# Causal effect of C-reactive protein and vitamin D on human cerebral anatomy observed among genetically correlated biomarkers in blood

**DOI:** 10.1101/2021.09.11.21263146

**Authors:** Dylan J. Kiltschewskij, William R. Reay, Murray J. Cairns

## Abstract

Psychiatric disorders such as schizophrenia are commonly associated with structural brain alterations affecting the cortex, which frequently vary with clinically relevant factors including antipsychotic treatment, duration of illness and age of onset. While the underlying variables mediating these structural changes are poorly understood, recent genetic evidence suggests circulating metabolites and other biochemical traits play a causal role in a number of psychiatric disorders which could be mediated by changes in the cerebral cortex. In the current study, we leveraged publicly available genome-wide association study (GWAS) data to explore shared genetic architecture and evidence for causal relationships between a panel of 50 biochemical traits and measures of cortical thickness and surface area at both the global and regional levels. Linkage disequilibrium score regression identified a total of 20 significant and 156 suggestive genetically correlated biochemical-cortical trait pairings, of which six exhibited strong evidence for causality in a latent causal variable model. Interestingly, a negative causal relationship was identified between a unit increase in serum C-reactive protein levels and thickness of the lingual and lateral occipital regions that was also supported by Mendelian randomisation, while circulating vitamin D (25-hydroxyvitamin D) levels exhibited a positive causal effect on temporal pole thickness. Taken together, our findings suggest a subset of biochemical traits exhibit shared genetic architecture and potentially causal relationships with cortical thickness in functionally distinct regions, which may contribute to alteration of cortical structure in psychiatric disorders.

## Supplementary Tables 1-16 for "Causal effect of C-reactive protein and vitamin D on human cerebral anatomy observed among genetically correlated biomarkers in blood" (part 1 of 3)

### Sheet: Legend
Dissecting genetic correlation and causation amongst circulating biochemical traits and cortical properties
Supplementary tables
Table S1	Supplementary information for GWAS summary statistics utilized in this study.
Table S2	LDSR results for biochemical traits versus mean cortical thickness and total surface area.
Table S3	LDSR results for biochemical traits versus regional cortical thickness and surface area.
Table S4	GMM clustering of cortical thickness by biochemical LDSR Z scores.
Table S5	GMM clustering of cortical surface area by biochemical LDSR Z scores.
Table S6	GMM clustering of biochemical traits by combined cortical thickness and surface area Z scores.
Table S7	LCV results for all genetically correlated trait pairings.
Table S8	LCV results for suggestive genetic correlations with mean cortical thickness.
Table S9	TwoSampleMR estimating the effect of biochemical exposures on regional cortical thickness.
Table S10	MR Presso outlier tests and global pleiotropy tests.
Table S11	MR Leave one out analyses.
Table S12	MR Egger intercept tests and heterogeneity estimates
Table S13	Transcriptome-wide association study results.
Table S14	Number of significantly associated genes identified by TWAS .
Table S15	Overlapping genes between biochemical and cortical TWAS, full results.
Table S16	TWAS correlation amongst traits with evidence for causality.

### Sheet: Table S1
Table S1. Supplementary information for GWAS summary statistics utilized in this study.
UKBB phenotype code/ENIGMA file ID	Phenotype name	h2_observed	h2_observed_se	h2_z	h2_p	intercept	intercept_se	lambdaGC	mean_chi2	ratio	ratio_se	N
30000_irnt	White blood cell (leukocyte) count	0.190975	0.00851421	22.4301	1e-111	1.13071	0.0236805	1.71604	2.43363	0.0911744	0.0165178	350470
30140_irnt	Neutrophill count	0.164108	0.00826643	19.8524	5.25e-88	1.12619	0.0277468	1.61027	2.25595	0.100472	0.0220923	349856
30700_irnt	Creatinine (umol/L)	0.211492	0.0125864	16.8033	1.15e-63	1.0933	0.0240465	1.70905	2.53956	0.0605991	0.015619	344104
30020_irnt	Haemoglobin concentration	0.173933	0.0112083	15.5182	1.31e-54	1.12004	0.0329084	1.59709	2.2162	0.0987052	0.0270585	350474
30600_irnt	Albumin (g/L)	0.144611	0.00940991	15.3679	1.34e-53	1.09608	0.0388544	1.48936	1.88464	0.108612	0.043921	315268
30750_irnt	Glycated haemoglobin (mmol/mol)	0.195971	0.0128521	15.2482	8.47e-53	1.23868	0.071024	1.63744	2.53319	0.155673	0.0463244	344182
30200_irnt	Neutrophill percentage	0.152658	0.0102402	14.9078	1.47e-50	1.08857	0.0233416	1.51068	2.0979	0.0806733	0.0212602	349861
30670_irnt	Urea (mmol/L)	0.119294	0.00810111	14.7256	2.21e-49	1.08003	0.0217127	1.4808	1.82826	0.096626	0.0262149	344052
30030_irnt	Haematocrit percentage	0.163077	0.0113122	14.416	2.05e-47	1.12625	0.0320709	1.57703	2.15874	0.108956	0.0276773	350475
30150	Eosinophill count	0.18403	0.0132688	13.8694	4.85e-44	1.08732	0.0241479	1.50605	2.33116	0.0655936	0.0181406	349856
30770_irnt	IGF-1 (nmol/L)	0.253212	0.0184681	13.7108	4.37e-43	1.12478	0.025642	1.772	2.78614	0.0698582	0.0143561	342439
30210_irnt	Eosinophill percentage	0.215265	0.0158417	13.5885	2.34e-42	1.08693	0.0288321	1.50868	2.54511	0.0562612	0.0186602	349861
30120_irnt	Lymphocyte count	0.210252	0.0160441	13.1047	1.55e-39	1.08854	0.0285449	1.67507	2.45601	0.060807	0.0196049	349856
30860_irnt	Total protein (g/L)	0.166598	0.0128846	12.93	1.52e-38	1.10329	0.0237348	1.52734	2.01894	0.101371	0.0232935	314921
30180_irnt	Lymphocyte percentage	0.163168	0.0126605	12.8879	2.63e-38	1.09831	0.025074	1.53307	2.16038	0.0847195	0.0216085	349861
30070_irnt	Red blood cell (erythrocyte) distribution width	0.217173	0.0178335	12.1778	2.04e-34	1.06028	0.0384437	1.47082	2.5226	0.0395881	0.0252488	350473
30060_irnt	Mean corpuscular haemoglobin concentration	0.0531758	0.0050146	10.6042	1.42e-26	1.05428	0.0172463	1.21265	1.41609	0.130452	0.0414487	350468
30620_irnt	Alanine aminotransferase (U/L)	0.132455	0.0126165	10.4985	4.39e-26	1.05763	0.0363466	1.48228	1.93742	0.0614797	0.038773	344136
30680_irnt	Calcium (mmol/L)	0.13492	0.0131499	10.2602	5.33e-25	1.09697	0.0235945	1.4074	1.85007	0.114076	0.0277559	315153
30850_irnt	Testosterone (nmol/L)	0.0770815	0.00753481	10.2301	7.27e-25	1.06223	0.0300202	1.26656	1.50527	0.123154	0.0594143	312102
30010_irnt	Red blood cell (erythrocyte) count	0.233745	0.0232732	10.0435	4.9e-24	1.15614	0.0340051	1.69424	2.6472	0.0947886	0.0206442	350475
30650_irnt	Aspartate aminotransferase (U/L)	0.142546	0.0144226	9.88352	2.45e-23	1.07315	0.0347428	1.44091	2.01075	0.0723731	0.0343733	342990
30080_irnt	Platelet count	0.307884	0.0327639	9.39703	2.81e-21	1.13035	0.0482584	1.68522	2.99248	0.0654216	0.0242203	350474
30730_irnt	Gamma glutamyltransferase (U/L)	0.228267	0.0262923	8.68193	1.95e-18	1.12119	0.0396318	1.6689	2.51476	0.0800064	0.0261637	344104
30250_irnt	Reticulocyte count	0.227442	0.0276397	8.22883	9.45e-17	1.05545	0.0522917	1.6715	2.4831	0.0373905	0.0352583	344729
30270_irnt	Mean sphered cell volume	0.200086	0.0250194	7.99726	6.36e-16	1.18173	0.0389251	1.52837	2.4692	0.123693	0.0264941	344729
30300_irnt	High light scatter reticulocyte count	0.247877	0.031183	7.94912	9.39e-16	1.03246	0.0558364	1.71076	2.5597	0.0208147	0.0357993	344729
30810_irnt	Phosphate (mmol/L)	0.13365	0.0170112	7.85657	1.97e-15	1.05934	0.0273954	1.39483	1.74826	0.0793039	0.0366121	314658
30240_irnt	Reticulocyte percentage	0.22502	0.0286743	7.84743	2.12e-15	1.0459	0.0544312	1.62706	2.45303	0.0315865	0.0374604	344728
30290_irnt	High light scatter reticulocyte percentage	0.247591	0.0318314	7.77819	3.68e-15	1.02701	0.0571633	1.67964	2.54636	0.0174678	0.0369664	344729
30280_irnt	Immature reticulocyte fraction	0.164055	0.0214272	7.65638	9.56e-15	1.05254	0.0304503	1.4778	2.02818	0.0511034	0.0296158	344728
30050_irnt	Mean corpuscular haemoglobin	0.253001	0.0332011	7.62025	1.27e-14	1.14033	0.0494223	1.51294	2.77858	0.0788987	0.0277875	350472
30040_irnt	Mean corpuscular volume	0.266674	0.035533	7.50496	3.07e-14	1.14745	0.0422912	1.56154	2.82529	0.0807796	0.0231696	350473
30090_irnt	Platelet crit	0.255684	0.0343624	7.44078	5e-14	1.14359	0.0501327	1.66159	2.67428	0.0857634	0.0299429	350471
30260_irnt	Mean reticulocyte volume	0.199967	0.0273033	7.32391	1.2e-13	1.17064	0.0388627	1.45035	2.47677	0.115548	0.0263159	344728
30130_irnt	Monocyte count	0.230464	0.0325419	7.08208	7.1e-13	1.1598	0.0624619	1.54672	2.49181	0.107118	0.0418698	349856
30100_irnt	Mean platelet (thrombocyte) volume	0.40622	0.0578664	7.01996	1.11e-12	1.1691	0.0794634	1.56811	3.60521	0.0649067	0.0305018	350470
30690_irnt	Cholesterol (mmol/L)	0.112142	0.0164321	6.82455	4.41e-12	1.19277	0.0992947	1.34485	1.8782	0.21951	0.113066	344278
30710_irnt	C-reactive protein (mg/L)	0.192542	0.0298121	6.45851	5.29e-11	1.22997	0.103027	1.66067	2.40242	0.163984	0.0734641	343524
30160	Basophill count	0.0242111	0.00378762	6.39216	8.18e-11	1.10838	0.0125994	1.19845	1.25948	0.417694	0.0485566	349856
30220_irnt	Basophill percentage	0.0486499	0.00779673	6.23979	2.19e-10	1.06363	0.0220165	1.17863	1.3751	0.169632	0.0586946	349861
30740_irnt	Glucose (mmol/L)	0.0891545	0.0147792	6.03242	8.08e-10	1.04816	0.0291312	1.2968	1.54191	0.0888742	0.0537569	314916
30870_irnt	Triglycerides (mmol/L)	0.218169	0.036464	5.98313	1.09e-09	1.10526	0.0557137	1.62823	2.52889	0.0688476	0.0364406	343992
30190_irnt	Monocyte percentage	0.213031	0.0388506	5.48334	2.09e-08	1.13811	0.0791924	1.43213	2.3303	0.103815	0.0595298	349861
30830_irnt	SHBG (nmol/L)	0.230246	0.042103	5.46863	2.27e-08	1.24486	0.121608	1.57465	2.56723	0.156236	0.077594	312215
30890_irnt	Vitamin D (nmol/L)	0.100278	0.0191277	5.24256	7.92e-08	1.07507	0.0489721	1.35757	1.68403	0.10975	0.071594	329247
30780_irnt	LDL direct (mmol/L)	0.0824669	0.016846	4.89534	4.91e-07	1.27233	0.155523	1.29522	1.76711	0.355004	0.20274	343621
30880_irnt	Urate (umol/L)	0.213502	0.0436277	4.89373	4.95e-07	1.13521	0.0568833	1.64702	3.72372	0.0496412	0.0208844	343836
30110_irnt	Platelet distribution width	0.203399	0.0433333	4.69382	1.34e-06	1.23362	0.153761	1.466	2.76106	0.13266	0.0873117	350470
30640_irnt	Apoliprotein B (g/L)	0.0915113	0.0216886	4.21932	1.23e-05	1.39979	0.256774	1.31868	1.88636	0.451045	0.289695	342590
ENIGMA3_mixed_se_wo_Mean_Full_SurfArea_20190429_noGC_munged_hm3.sumstats.gz	Total surface area	0.3453	0.0296	11.6655	9.55925e-32	1.1862	1.2367	1.0164	-0.0093	0.0693	-0.0393	32585
ENIGMA3_mixed_se_wo_Mean_Full_Thickness_20190429_noGC_munged_hm3.sumstats.gz	Mean thickness	0.2576	0.0217	11.871	8.37593e-33	1.1491	1.1835	1.0145	-0.0079	0.0792	-0.0432	33281
ENIGMA3_mixed_se_wo_Mean_bankssts_surfavg_20190429_noGC_munged_hm3.sumstats.gz	Banks of the superior temporal sulcus surface area	0.2023	0.0216	9.36574	3.77593e-21	1.1113	1.1381	1.016	-0.0076	0.116	-0.055	30760
ENIGMA3_mixed_se_wo_Mean_bankssts_thickavg_20200522_noGC_munged_hm3.sumstats.gz	Banks of the superior temporal sulcus thickness	0.1619	0.0199	8.13568	2.04819e-16	1.0833	1.1011	1.0016	-0.0073	0.016	-0.0719	30732
ENIGMA3_mixed_se_wo_Mean_caudalanteriorcingulate_surfavg_20190429_noGC_munged_hm3.sumstats.gz	Caudal anterior cingulate surface area	0.2259	0.0225	10.04	5.08371e-24	1.1301	1.1572	1.0103	-0.008	0.0658	-0.0509	33110
ENIGMA3_mixed_se_wo_Mean_caudalanteriorcingulate_thickavg_20200522_noGC_munged_hm3.sumstats.gz	Caudal anterior cingulate thickness	0.164	0.0187	8.77005	8.92907e-19	1.1019	1.1128	1.0048	-0.007	0.0428	-0.0624	33203
ENIGMA3_mixed_se_wo_Mean_caudalmiddlefrontal_surfavg_20190429_noGC_munged_hm3.sumstats.gz	Caudal middle frontal surface area	0.2453	0.0233	10.5279	3.2127e-26	1.1491	1.1715	1.0135	-0.0079	0.0785	-0.0458	33017
ENIGMA3_mixed_se_wo_Mean_caudalmiddlefrontal_thickavg_20200522_noGC_munged_hm3.sumstats.gz	Caudal middle frontal thickness	0.1669	0.0171	9.76023	8.33851e-23	1.0864	1.1139	1.0044	-0.0073	0.0384	-0.0637	33102
ENIGMA3_mixed_se_wo_Mean_cuneus_surfavg_20190429_noGC_munged_hm3.sumstats.gz	Cuneus surface area	0.2562	0.0227	11.2863	7.66407e-30	1.1333	1.1706	1.0117	-0.0075	0.0686	-0.0441	32417
ENIGMA3_mixed_se_wo_Mean_cuneus_thickavg_20200522_noGC_munged_hm3.sumstats.gz	Cuneus thickness	0.1819	0.0188	9.67553	1.91547e-22	1.1113	1.1331	1.0218	-0.0071	0.1639	-0.0535	32197
ENIGMA3_mixed_se_wo_Mean_entorhinal_surfavg_20190429_noGC_munged_hm3.sumstats.gz	Entorhinal surface area	0.2006	0.02	10.03	5.62583e-24	1.1175	1.136	1.0116	-0.008	0.085	-0.0585	31597
ENIGMA3_mixed_se_wo_Mean_entorhinal_thickavg_20200522_noGC_munged_hm3.sumstats.gz	Entorhinal thickness	0.1314	0.0163	8.06135	3.77283e-16	1.0679	1.0785	0.9982	-0.0068	< 0	NA	31904
ENIGMA3_mixed_se_wo_Mean_frontalpole_surfavg_20190429_noGC_munged_hm3.sumstats.gz	Frontal pole surface area	0.1208	0.0157	7.69427	7.11535e-15	1.0741	1.0908	1.012	-0.0071	0.1318	-0.0788	33228
ENIGMA3_mixed_se_wo_Mean_frontalpole_thickavg_20200522_noGC_munged_hm3.sumstats.gz	Frontal pole thickness	0.0859	0.016	5.36875	3.96421e-08	1.0649	1.0785	1.023	-0.0068	0.2929	-0.0863	33228
ENIGMA3_mixed_se_wo_Mean_fusiform_surfavg_20190429_noGC_munged_hm3.sumstats.gz	Fusiform surface area	0.284	0.0253	11.2253	1.53179e-29	1.1651	1.2015	1.0179	-0.0087	0.0887	-0.0433	32709
ENIGMA3_mixed_se_wo_Mean_fusiform_thickavg_20200522_noGC_munged_hm3.sumstats.gz	Fusiform thickness	0.1474	0.0181	8.14365	1.91774e-16	1.1019	1.1135	1.0182	-0.007	0.1607	-0.0619	32936
ENIGMA3_mixed_se_wo_Mean_inferiorparietal_surfavg_20190429_noGC_munged_hm3.sumstats.gz	Inferior parietal surface area	0.2863	0.0219	13.0731	2.34695e-39	1.1715	1.2033	1.0186	-0.0079	0.0916	-0.0388	32724
ENIGMA3_mixed_se_wo_Mean_inferiorparietal_thickavg_20200522_noGC_munged_hm3.sumstats.gz	Inferior parietal thickness	0.2129	0.0222	9.59009	4.40041e-22	1.127	1.1597	1.0208	-0.0077	0.1305	-0.048	32858
ENIGMA3_mixed_se_wo_Mean_inferiortemporal_surfavg_20190429_noGC_munged_hm3.sumstats.gz	Inferior temporal surface area	0.2766	0.0249	11.1084	5.7072e-29	1.1396	1.1875	1.009	-0.0082	0.0482	-0.044	32730
ENIGMA3_mixed_se_wo_Mean_inferiortemporal_thickavg_20200522_noGC_munged_hm3.sumstats.gz	Inferior temporal thickness	0.1556	0.0191	8.1466	1.87154e-16	1.0988	1.1088	1.0103	-0.0074	0.0946	-0.0684	32750
ENIGMA3_mixed_se_wo_Mean_insula_surfavg_20190429_noGC_munged_hm3.sumstats.gz	Insula surface area	0.287	0.0287	10	7.61985e-24	1.1683	1.219	1.0278	-0.009	0.1269	-0.0411	32696
ENIGMA3_mixed_se_wo_Mean_insula_thickavg_20200522_noGC_munged_hm3.sumstats.gz	Insula thickness	0.1948	0.0208	9.36538	3.78869e-21	1.1082	1.137	1.0119	-0.0076	0.087	-0.0552	32712
ENIGMA3_mixed_se_wo_Mean_isthmuscingulate_surfavg_20190429_noGC_munged_hm3.sumstats.gz	Isthmus cingulate surface area	0.2127	0.0216	9.84722	3.52323e-23	1.1428	1.1732	1.0365	-0.008	0.2107	-0.0463	33149
ENIGMA3_mixed_se_wo_Mean_isthmuscingulate_thickavg_20200522_noGC_munged_hm3.sumstats.gz	Isthmus cingulate thickness	0.2431	0.022	11.05	1.09607e-28	1.1555	1.181	1.0225	-0.0081	0.1241	-0.045	32923
ENIGMA3_mixed_se_wo_Mean_lateraloccipital_surfavg_20190429_noGC_munged_hm3.sumstats.gz	Lateral occipital surface area	0.3073	0.0252	12.1944	1.66383e-34	1.1651	1.207	1.0111	-0.0075	0.0535	-0.0362	33009
ENIGMA3_mixed_se_wo_Mean_lateraloccipital_thickavg_20200522_noGC_munged_hm3.sumstats.gz	Lateral occipital thickness	0.2037	0.0187	10.893	6.22027e-28	1.1301	1.1545	1.025	-0.0074	0.162	-0.0477	32792
ENIGMA3_mixed_se_wo_Mean_lateralorbitofrontal_surfavg_20190429_noGC_munged_hm3.sumstats.gz	Lateral orbitofrontal surface area	0.3	0.0255	11.7647	2.96664e-32	1.1587	1.2056	1.0086	-0.009	0.0417	-0.0439	33152
ENIGMA3_mixed_se_wo_Mean_lateralorbitofrontal_thickavg_20200522_noGC_munged_hm3.sumstats.gz	Lateral orbitofrontal thickness	0.1554	0.0191	8.13613	2.04064e-16	1.1019	1.1112	1.0112	-0.0072	0.1007	-0.0644	32859
ENIGMA3_mixed_se_wo_Mean_lingual_surfavg_20190429_noGC_munged_hm3.sumstats.gz	Lingual surface area	0.2944	0.026	11.3231	5.04341e-30	1.1523	1.2054	1.022	-0.009	0.107	-0.0439	32647
ENIGMA3_mixed_se_wo_Mean_lingual_thickavg_20200522_noGC_munged_hm3.sumstats.gz	Lingual surface area	0.2139	0.0207	10.3333	2.48997e-25	1.127	1.1554	1.022	-0.0079	0.1415	-0.0506	32391
ENIGMA3_mixed_se_wo_Mean_medialorbitofrontal_surfavg_20190429_noGC_munged_hm3.sumstats.gz	Medial orbitofrontal thickness	0.2431	0.0261	9.31418	6.14513e-21	1.1364	1.1751	1.0151	-0.0087	0.0862	-0.05	32999
ENIGMA3_mixed_se_wo_Mean_medialorbitofrontal_thickavg_20200522_noGC_munged_hm3.sumstats.gz	Medial orbitofrontal surface area	0.131	0.0178	7.35955	9.22652e-14	1.0957	1.1037	1.0213	-0.0071	0.2055	-0.0689	32845
ENIGMA3_mixed_se_wo_Mean_middletemporal_surfavg_20190429_noGC_munged_hm3.sumstats.gz	Middle temporal thickness	0.2792	0.0244	11.4426	1.28013e-30	1.1619	1.197	1.0241	-0.0088	0.1221	-0.0446	31584
ENIGMA3_mixed_se_wo_Mean_middletemporal_thickavg_20200522_noGC_munged_hm3.sumstats.gz	Middle temporal surface area	0.1897	0.0202	9.39109	2.96915e-21	1.1082	1.1252	1.0083	-0.0076	0.0663	-0.0607	31714
ENIGMA3_mixed_se_wo_Mean_paracentral_surfavg_20190429_noGC_munged_hm3.sumstats.gz	Paracentral thickness	0.2079	0.0199	10.4472	7.54287e-26	1.127	1.1528	1.0164	-0.0072	0.1075	-0.047	33070
ENIGMA3_mixed_se_wo_Mean_paracentral_thickavg_20200522_noGC_munged_hm3.sumstats.gz	Paracentral surface area	0.2075	0.0186	11.1559	3.35004e-29	1.1144	1.1388	1.0044	-0.0074	0.0316	-0.0533	33077
ENIGMA3_mixed_se_wo_Mean_parahippocampal_surfavg_20190429_noGC_munged_hm3.sumstats.gz	Parahippocampal thickness	0.2156	0.0213	10.1221	2.20504e-24	1.127	1.1458	1.015	-0.0071	0.1027	-0.0486	30820
ENIGMA3_mixed_se_wo_Mean_parahippocampal_thickavg_20200522_noGC_munged_hm3.sumstats.gz	Parahippocampal surface area	0.1816	0.0199	9.12563	3.56607e-20	1.1175	1.1466	1.0308	-0.008	0.2104	-0.0547	32191
ENIGMA3_mixed_se_wo_Mean_parsopercularis_surfavg_20190429_noGC_munged_hm3.sumstats.gz	Pars opercularis thickness	0.1936	0.0212	9.13208	3.35992e-20	1.1113	1.138	1.0119	-0.0079	0.0859	-0.0574	33012
ENIGMA3_mixed_se_wo_Mean_parsopercularis_thickavg_20200522_noGC_munged_hm3.sumstats.gz	Pars opercularis surface area	0.1626	0.0179	9.0838	5.2425e-20	1.1019	1.116	1.0097	-0.0071	0.084	-0.0617	33088
ENIGMA3_mixed_se_wo_Mean_parsorbitalis_surfavg_20190429_noGC_munged_hm3.sumstats.gz	Pars orbitalis thickness	0.2326	0.0204	11.402	2.04403e-30	1.1428	1.1688	1.02	-0.0078	0.1187	-0.0463	33149
ENIGMA3_mixed_se_wo_Mean_parsorbitalis_thickavg_20200522_noGC_munged_hm3.sumstats.gz	Pars orbitalis surface area	0.1297	0.0171	7.5848	1.66506e-14	1.0926	1.1021	1.0189	-0.0074	0.1855	-0.0723	33156
ENIGMA3_mixed_se_wo_Mean_parstriangularis_surfavg_20190429_noGC_munged_hm3.sumstats.gz	Pars triangularis thickness	0.235	0.0225	10.4444	7.76812e-26	1.1301	1.1709	1.0168	-0.0086	0.098	-0.0501	33081
ENIGMA3_mixed_se_wo_Mean_parstriangularis_thickavg_20200522_noGC_munged_hm3.sumstats.gz	Pars triangularis surface area	0.1569	0.0185	8.48108	1.11556e-17	1.1082	1.122	1.021	-0.007	0.1721	-0.0571	33104
ENIGMA3_mixed_se_wo_Mean_pericalcarine_surfavg_20190429_noGC_munged_hm3.sumstats.gz	Pericalcarine thickness	0.3374	0.0284	11.8803	7.49307e-33	1.1491	1.2182	1.0105	-0.0093	0.0481	-0.0426	32356
ENIGMA3_mixed_se_wo_Mean_pericalcarine_thickavg_20200522_noGC_munged_hm3.sumstats.gz	Pericalcarine surface area	0.1399	0.0196	7.13776	4.74337e-13	1.1019	1.1149	1.0286	-0.0065	0.2491	-0.0566	31698
ENIGMA3_mixed_se_wo_Mean_postcentral_surfavg_20190429_noGC_munged_hm3.sumstats.gz	Postcentral thickness	0.2825	0.024	11.7708	2.75884e-32	1.1619	1.194	1.0179	-0.0082	0.0924	-0.0423	31486
ENIGMA3_mixed_se_wo_Mean_postcentral_thickavg_20200522_noGC_munged_hm3.sumstats.gz	Postcentral surface area	0.1795	0.0183	9.80874	5.16232e-23	1.1144	1.1434	1.0313	-0.0073	0.2186	-0.0511	31885
ENIGMA3_mixed_se_wo_Mean_posteriorcingulate_surfavg_20190429_noGC_munged_hm3.sumstats.gz	Posterior cingulate thickness	0.2242	0.025	8.968	1.50974e-19	1.1396	1.1735	1.022	-0.0087	0.1271	-0.0503	33201
ENIGMA3_mixed_se_wo_Mean_posteriorcingulate_thickavg_20200522_noGC_munged_hm3.sumstats.gz	Posterior cingulate surface area	0.2084	0.0215	9.69302	1.61414e-22	1.1238	1.1497	1.0141	-0.0079	0.0941	-0.0529	32962
ENIGMA3_mixed_se_wo_Mean_precentral_surfavg_20190429_noGC_munged_hm3.sumstats.gz	Precentral thickness	0.236	0.024	9.83333	4.0448e-23	1.1333	1.1665	1.0197	-0.0077	0.1182	-0.0465	31915
ENIGMA3_mixed_se_wo_Mean_precentral_thickavg_20200522_noGC_munged_hm3.sumstats.gz	Precentral surface area	0.1922	0.0203	9.46798	1.42653e-21	1.1113	1.1296	1.0069	-0.0071	0.0533	-0.055	32191
ENIGMA3_mixed_se_wo_Mean_precuneus_surfavg_20190429_noGC_munged_hm3.sumstats.gz	Precuneus thickness	0.2941	0.0254	11.5787	2.64083e-31	1.1619	1.2138	1.0233	-0.009	0.1091	-0.0422	33131
ENIGMA3_mixed_se_wo_Mean_precuneus_thickavg_20200522_noGC_munged_hm3.sumstats.gz	Precuneus surface area	0.2162	0.0194	11.1443	3.81583e-29	1.1364	1.1596	1.0193	-0.0076	0.1212	-0.0478	33160
ENIGMA3_mixed_se_wo_Mean_rostralanteriorcingulate_surfavg_20190429_noGC_munged_hm3.sumstats.gz	Rostral anterior cingulate thickness	0.2413	0.0249	9.69076	1.65027e-22	1.1459	1.1785	1.0229	-0.0085	0.1286	-0.0478	32978
ENIGMA3_mixed_se_wo_Mean_rostralanteriorcingulate_thickavg_20200522_noGC_munged_hm3.sumstats.gz	Rostral anterior cingulate surface area	0.128	0.0186	6.88172	2.9567e-12	1.0926	1.1049	1.021	-0.0073	0.2003	-0.0698	33159
ENIGMA3_mixed_se_wo_Mean_rostralmiddlefrontal_surfavg_20190429_noGC_munged_hm3.sumstats.gz	Rostral middle frontal surface area	0.284	0.0216	13.1481	8.71967e-40	1.1715	1.213	1.0321	-0.0079	0.1509	-0.0372	33029
ENIGMA3_mixed_se_wo_Mean_rostralmiddlefrontal_thickavg_20200522_noGC_munged_hm3.sumstats.gz	Rostral middle frontal thickness	0.1663	0.0191	8.70681	1.56278e-18	1.1175	1.1231	1.0157	-0.0077	0.1274	-0.0624	32735
ENIGMA3_mixed_se_wo_Mean_superiorfrontal_surfavg_20190429_noGC_munged_hm3.sumstats.gz	Superior frontal surface area	0.2531	0.0251	10.0837	3.26229e-24	1.1555	1.1982	1.0362	-0.0078	0.1827	-0.0393	32870
ENIGMA3_mixed_se_wo_Mean_superiorfrontal_thickavg_20200522_noGC_munged_hm3.sumstats.gz	Superior frontal thickness	0.1773	0.0182	9.74176	1.00031e-22	1.1082	1.1314	1.0174	-0.0072	0.1324	-0.0547	32678
ENIGMA3_mixed_se_wo_Mean_superiorparietal_surfavg_20190429_noGC_munged_hm3.sumstats.gz	Superior parietal surface area	0.2859	0.0257	11.1245	4.76622e-29	1.1428	1.1966	1.0167	-0.0086	0.0851	-0.044	32443
ENIGMA3_mixed_se_wo_Mean_superiorparietal_thickavg_20200522_noGC_munged_hm3.sumstats.gz	Superior parietal thickness	0.2198	0.0191	11.5079	6.02195e-31	1.1301	1.1549	1.015	-0.0074	0.0968	-0.0476	32490
ENIGMA3_mixed_se_wo_Mean_superiortemporal_surfavg_20190429_noGC_munged_hm3.sumstats.gz	Superior temporal surface area	0.3158	0.0332	9.51205	9.34724e-22	1.1843	1.2235	1.0306	-0.0103	0.1371	-0.0459	30669
ENIGMA3_mixed_se_wo_Mean_superiortemporal_thickavg_20200522_noGC_munged_hm3.sumstats.gz	Superior temporal thickness	0.2571	0.0215	11.9581	2.9433e-33	1.1523	1.1725	1.0167	-0.0077	0.0966	-0.0447	30747
ENIGMA3_mixed_se_wo_Mean_supramarginal_surfavg_20190429_noGC_munged_hm3.sumstats.gz	Supramarginal surface area	0.2432	0.0239	10.1757	1.27239e-24	1.1491	1.1864	1.0327	-0.009	0.1755	-0.0481	32046
ENIGMA3_mixed_se_wo_Mean_supramarginal_thickavg_20200522_noGC_munged_hm3.sumstats.gz	Supramarginal thickness	0.247	0.0246	10.0407	5.0503e-24	1.1396	1.1636	1.0062	-0.008	0.038	-0.0489	31915
ENIGMA3_mixed_se_wo_Mean_temporalpole_surfavg_20190429_noGC_munged_hm3.sumstats.gz	Temporal pole surface area	0.1913	0.0184	10.3967	1.28282e-25	1.0926	1.1186	0.9979	-0.0067	< 0	NA	32243
ENIGMA3_mixed_se_wo_Mean_temporalpole_thickavg_20200522_noGC_munged_hm3.sumstats.gz	Temporal pole thickness	0.0756	0.017	4.44706	4.3527e-06	1.0527	1.0634	1.0157	-0.0073	0.2478	-0.1158	32286
ENIGMA3_mixed_se_wo_Mean_transversetemporal_surfavg_20190429_noGC_munged_hm3.sumstats.gz	Transverse temporal surface area	0.2886	0.0274	10.5328	3.04812e-26	1.1555	1.1974	1.0054	-0.0087	0.0275	-0.0438	33167
ENIGMA3_mixed_se_wo_Mean_transversetemporal_thickavg_20200522_noGC_munged_hm3.sumstats.gz	Transverse temporal thickness	0.2315	0.0232	9.97845	9.47028e-24	1.127	1.1562	1.0035	-0.0085	0.0227	-0.0545	33104
ENIGMA3_mixed_se_wSA_Mean_bankssts_surfavg_20190429_noGC_munged_hm3.sumstats.gz	Banks of the superior temporal sulcus surface area with global correction	0.1529	0.0199	7.68342	7.74501e-15	1.0802	1.0938	1.0018	-0.0074	0.0191	-0.0792	30750
ENIGMA3_mixed_se_wSA_Mean_caudalanteriorcingulate_surfavg_20190429_noGC_munged_hm3.sumstats.gz	Banks of the superior temporal sulcus thickness with global correction	0.1629	0.0179	9.10056	4.49342e-20	1.0957	1.1133	1.0081	-0.0072	0.0711	-0.0638	33100
ENIGMA3_mixed_se_wSA_Mean_caudalmiddlefrontal_surfavg_20190429_noGC_munged_hm3.sumstats.gz	Caudal anterior cingulate surface area with global correction	0.1969	0.0187	10.5294	3.16142e-26	1.1144	1.1333	1.0085	-0.0072	0.0641	-0.0537	33006
ENIGMA3_mixed_se_wSA_Mean_cuneus_surfavg_20190429_noGC_munged_hm3.sumstats.gz	Caudal anterior cingulate thickness with global correction	0.1782	0.0199	8.95477	1.70216e-19	1.0957	1.1177	1.0047	-0.007	0.0398	-0.0597	32408
ENIGMA3_mixed_se_wSA_Mean_entorhinal_surfavg_20190429_noGC_munged_hm3.sumstats.gz	Caudal middle frontal surface area with global correction	0.1547	0.0183	8.45355	1.41286e-17	1.0957	1.1109	1.0153	-0.0074	0.138	-0.0666	31588
ENIGMA3_mixed_se_wSA_Mean_frontalpole_surfavg_20190429_noGC_munged_hm3.sumstats.gz	Caudal middle frontal thickness with global correction	0.0806	0.0166	4.85542	6.00654e-07	1.0436	1.0563	1.0032	-0.0073	0.0572	-0.129	33217
ENIGMA3_mixed_se_wSA_Mean_fusiform_surfavg_20190429_noGC_munged_hm3.sumstats.gz	Cuneus surface area with global correction	0.1752	0.0182	9.62637	3.09373e-22	1.0957	1.1143	1.002	-0.0068	0.0175	-0.0596	32700
ENIGMA3_mixed_se_wSA_Mean_inferiorparietal_surfavg_20190429_noGC_munged_hm3.sumstats.gz	Cuneus thickness with global correction	0.1949	0.0201	9.69652	1.55983e-22	1.1238	1.1497	1.0246	-0.0084	0.1643	-0.0561	32716
ENIGMA3_mixed_se_wSA_Mean_inferiortemporal_surfavg_20190429_noGC_munged_hm3.sumstats.gz	Entorhinal surface area with global correction	0.1821	0.0188	9.68617	1.72616e-22	1.1082	1.127	1.0113	-0.007	0.0891	-0.0555	32725
ENIGMA3_mixed_se_wSA_Mean_insula_surfavg_20190429_noGC_munged_hm3.sumstats.gz	Entorhinal thickness with global correction	0.2416	0.0238	10.1513	1.63555e-24	1.1523	1.1866	1.0274	-0.0082	0.1468	-0.0437	32687
ENIGMA3_mixed_se_wSA_Mean_isthmuscingulate_surfavg_20190429_noGC_munged_hm3.sumstats.gz	Frontal pole surface area with global correction	0.1455	0.0184	7.90761	1.3119e-15	1.1113	1.1296	1.0361	-0.0079	0.2784	-0.0609	32831
ENIGMA3_mixed_se_wSA_Mean_lateraloccipital_surfavg_20190429_noGC_munged_hm3.sumstats.gz	Frontal pole thickness with global correction	0.2151	0.0215	10.0047	7.27016e-24	1.1175	1.1418	1.007	-0.0078	0.0496	-0.0553	32999
ENIGMA3_mixed_se_wSA_Mean_lateralorbitofrontal_surfavg_20190429_noGC_munged_hm3.sumstats.gz	Fusiform surface area with global correction	0.256	0.0246	10.4065	1.15785e-25	1.1301	1.1635	0.9957	-0.0083	< 0	NA	33143
ENIGMA3_mixed_se_wSA_Mean_lingual_surfavg_20190429_noGC_munged_hm3.sumstats.gz	Fusiform thickness with global correction	0.2373	0.0235	10.0979	2.82268e-24	1.1523	1.1922	1.0429	-0.0082	0.223	-0.0427	32637
ENIGMA3_mixed_se_wSA_Mean_medialorbitofrontal_surfavg_20190429_noGC_munged_hm3.sumstats.gz	Inferior parietal surface area with global correction	0.1362	0.019	7.16842	3.79338e-13	1.0741	1.0896	1.001	-0.0071	0.011	-0.0796	32990
ENIGMA3_mixed_se_wSA_Mean_middletemporal_surfavg_20190429_noGC_munged_hm3.sumstats.gz	Inferior parietal thickness with global correction	0.2013	0.0243	8.28395	5.95775e-17	1.1175	1.1391	1.0143	-0.0086	0.1025	-0.0619	31576
ENIGMA3_mixed_se_wSA_Mean_paracentral_surfavg_20190429_noGC_munged_hm3.sumstats.gz	Inferior temporal surface area with global correction	0.1646	0.017	9.68235	1.79186e-22	1.0926	1.1059	0.9992	-0.0067	< 0	NA	32952
ENIGMA3_mixed_se_wSA_Mean_parahippocampal_surfavg_20190429_noGC_munged_hm3.sumstats.gz	Inferior temporal thickness with global correction	0.1483	0.0182	8.14835	1.84459e-16	1.0833	1.1015	1.0131	-0.0069	0.129	-0.0681	30811
ENIGMA3_mixed_se_wSA_Mean_parsopercularis_surfavg_20190429_noGC_munged_hm3.sumstats.gz	Insula surface area with global correction	0.1572	0.0191	8.23037	9.33208e-17	1.0988	1.117	1.0168	-0.0071	0.1433	-0.0605	33002
ENIGMA3_mixed_se_wSA_Mean_parsorbitalis_surfavg_20190429_noGC_munged_hm3.sumstats.gz	Insula thickness with global correction	0.1593	0.0189	8.42857	1.74955e-17	1.0957	1.1103	1.0075	-0.0073	0.068	-0.0662	33140
ENIGMA3_mixed_se_wSA_Mean_parstriangularis_surfavg_20190429_noGC_munged_hm3.sumstats.gz	Isthmus cingulate surface area with global correction	0.2024	0.0197	10.2741	4.60949e-25	1.1082	1.1386	1.0083	-0.0076	0.0596	-0.0546	33070
ENIGMA3_mixed_se_wSA_Mean_pericalcarine_surfavg_20190429_noGC_munged_hm3.sumstats.gz	Isthmus cingulate thickness with global correction	0.3183	0.0294	10.8265	1.28868e-27	1.1491	1.213	1.0129	-0.0092	0.0608	-0.0431	32346
ENIGMA3_mixed_se_wSA_Mean_postcentral_surfavg_20190429_noGC_munged_hm3.sumstats.gz	Lateral occipital surface area with global correction	0.1614	0.0186	8.67742	2.02425e-18	1.1082	1.1232	1.0254	-0.0076	0.2064	-0.0614	31479
ENIGMA3_mixed_se_wSA_Mean_posteriorcingulate_surfavg_20190429_noGC_munged_hm3.sumstats.gz	Lateral occipital thickness with global correction	0.1653	0.0201	8.22388	9.85111e-17	1.0988	1.1176	1.0081	-0.0084	0.0692	-0.0714	33191
ENIGMA3_mixed_se_wSA_Mean_precentral_surfavg_20190429_noGC_munged_hm3.sumstats.gz	Lateral orbitofrontal surface area with global correction	0.1882	0.0203	9.27094	9.22598e-21	1.1082	1.1363	1.0191	-0.0088	0.1399	-0.0649	31908
ENIGMA3_mixed_se_wSA_Mean_precuneus_surfavg_20190429_noGC_munged_hm3.sumstats.gz	Lateral orbitofrontal thickness with global correction	0.2067	0.021	9.84286	3.67953e-23	1.1175	1.1483	1.0146	-0.0081	0.0986	-0.0547	33122
ENIGMA3_mixed_se_wSA_Mean_rostralanteriorcingulate_surfavg_20190429_noGC_munged_hm3.sumstats.gz	Lingual surface area with global correction	0.1524	0.021	7.25714	1.97676e-13	1.1113	1.1291	1.0333	-0.0077	0.258	-0.0595	32968
ENIGMA3_mixed_se_wSA_Mean_rostralmiddlefrontal_surfavg_20190429_noGC_munged_hm3.sumstats.gz	Lingual surface area with global correction	0.2126	0.0208	10.2212	7.97158e-25	1.1082	1.1429	1.0079	-0.0072	0.0556	-0.0503	33022
ENIGMA3_mixed_se_wSA_Mean_superiorfrontal_surfavg_20190429_noGC_munged_hm3.sumstats.gz	Medial orbitofrontal thickness with global correction	0.1694	0.018	9.41111	2.4546e-21	1.1082	1.1259	1.0187	-0.0067	0.1487	-0.0529	32664
ENIGMA3_mixed_se_wSA_Mean_superiorparietal_surfavg_20190429_noGC_munged_hm3.sumstats.gz	Medial orbitofrontal surface area with global correction	0.1821	0.0217	8.39171	2.39571e-17	1.0833	1.1219	1.0064	-0.0086	0.0523	-0.0705	32434
ENIGMA3_mixed_se_wSA_Mean_superiortemporal_surfavg_20190429_noGC_munged_hm3.sumstats.gz	Middle temporal thickness with global correction	0.2715	0.0477	5.69182	6.28447e-09	1.1238	1.1768	1.0055	-0.014	0.0313	-0.0792	30660
ENIGMA3_mixed_se_wSA_Mean_supramarginal_surfavg_20190429_noGC_munged_hm3.sumstats.gz	Middle temporal surface area with global correction	0.1614	0.0218	7.40367	6.62358e-14	1.0802	1.1132	1.0118	-0.0081	0.1042	-0.0716	32038
ENIGMA3_mixed_se_wSA_Mean_temporalpole_surfavg_20190429_noGC_munged_hm3.sumstats.gz	Paracentral thickness with global correction	0.1256	0.0162	7.75309	4.48428e-15	1.0618	1.0745	0.9961	-0.0069	< 0	NA	32234
ENIGMA3_mixed_se_wSA_Mean_transversetemporal_surfavg_20190429_noGC_munged_hm3.sumstats.gz	Paracentral surface area with global correction	0.2326	0.0258	9.0155	9.79837e-20	1.1175	1.1532	0.9981	-0.0089	< 0	NA	33155
ENIGMA3_mixed_se_wTHICK_Mean_bankssts_thickavg_20200522_noGC_munged_hm3.sumstats.gz	Parahippocampal thickness with global correction	0.0777	0.0154	5.04545	2.26222e-07	1.0496	1.0579	1.0112	-0.0065	0.1926	-0.1116	30879
ENIGMA3_mixed_se_wTHICK_Mean_caudalanteriorcingulate_thickavg_20200522_noGC_munged_hm3.sumstats.gz	Parahippocampal surface area with global correction	0.1401	0.0186	7.53226	2.49351e-14	1.0895	1.0985	1.0071	-0.007	0.0718	-0.0711	33193
ENIGMA3_mixed_se_wTHICK_Mean_caudalmiddlefrontal_thickavg_20200522_noGC_munged_hm3.sumstats.gz	Pars opercularis thickness with global correction	0.1098	0.0156	7.03846	9.7187e-13	1.0557	1.0703	0.9996	-0.0067	< 0	NA	33093
ENIGMA3_mixed_se_wTHICK_Mean_cuneus_thickavg_20200522_noGC_munged_hm3.sumstats.gz	Pars opercularis surface area with global correction	0.1153	0.016	7.20625	2.87569e-13	1.0802	1.0886	1.0176	-0.007	0.1991	-0.0787	32187
ENIGMA3_mixed_se_wTHICK_Mean_entorhinal_thickavg_20200522_noGC_munged_hm3.sumstats.gz	Pars orbitalis thickness with global correction	0.1227	0.0162	7.57407	1.80849e-14	1.071	1.0773	1.0024	-0.0065	0.0312	-0.0845	31894
ENIGMA3_mixed_se_wTHICK_Mean_frontalpole_thickavg_20200522_noGC_munged_hm3.sumstats.gz	Pars orbitalis surface area with global correction	0.056	0.0148	3.78378	7.7231e-05	1.0375	1.0496	1.0132	-0.0067	0.2665	-0.1345	33217
ENIGMA3_mixed_se_wTHICK_Mean_fusiform_thickavg_20200522_noGC_munged_hm3.sumstats.gz	Pars triangularis thickness with global correction	0.0829	0.0156	5.3141	5.35921e-08	1.0496	1.0636	1.0102	-0.0069	0.1604	-0.1088	32927
ENIGMA3_mixed_se_wTHICK_Mean_inferiorparietal_thickavg_20200522_noGC_munged_hm3.sumstats.gz	Pars triangularis surface area with global correction	0.1196	0.0174	6.87356	3.13089e-12	1.0926	1.102	1.0255	-0.0066	0.2504	-0.0642	32850
ENIGMA3_mixed_se_wTHICK_Mean_inferiortemporal_thickavg_20200522_noGC_munged_hm3.sumstats.gz	Pericalcarine thickness with global correction	0.1349	0.0179	7.53631	2.41723e-14	1.0679	1.0792	0.9925	-0.0068	< 0	NA	32740
ENIGMA3_mixed_se_wTHICK_Mean_insula_thickavg_20200522_noGC_munged_hm3.sumstats.gz	Pericalcarine surface area with global correction	0.175	0.0176	9.94318	1.3503e-23	1.1019	1.1194	1.0095	-0.0067	0.0796	-0.0563	32396
ENIGMA3_mixed_se_wTHICK_Mean_isthmuscingulate_thickavg_20200522_noGC_munged_hm3.sumstats.gz	Postcentral thickness with global correction	0.2146	0.0207	10.3671	1.74901e-25	1.1428	1.1642	1.0236	-0.0079	0.1439	-0.0479	32914
ENIGMA3_mixed_se_wTHICK_Mean_lateraloccipital_thickavg_20200522_noGC_munged_hm3.sumstats.gz	Postcentral surface area with global correction	0.1255	0.0182	6.8956	2.68181e-12	1.0802	1.0992	1.019	-0.0072	0.1917	-0.0722	32782
ENIGMA3_mixed_se_wTHICK_Mean_lateralorbitofrontal_thickavg_20200522_noGC_munged_hm3.sumstats.gz	Posterior cingulate thickness with global correction	0.1328	0.0171	7.76608	4.04756e-15	1.0833	1.0929	1.0077	-0.007	0.0828	-0.0759	32541
ENIGMA3_mixed_se_wTHICK_Mean_lingual_thickavg_20200522_noGC_munged_hm3.sumstats.gz	Posterior cingulate surface area with global correction	0.1622	0.0198	8.19192	1.28547e-16	1.1019	1.1178	1.018	-0.0069	0.1528	-0.059	32381
ENIGMA3_mixed_se_wTHICK_Mean_medialorbitofrontal_thickavg_20200522_noGC_munged_hm3.sumstats.gz	Precentral thickness with global correction	0.1112	0.0158	7.03797	9.75271e-13	1.0864	1.0879	1.0191	-0.0063	0.217	-0.0717	32165
ENIGMA3_mixed_se_wTHICK_Mean_middletemporal_thickavg_20200522_noGC_munged_hm3.sumstats.gz	Precentral surface area with global correction	0.1383	0.0155	8.92258	2.27773e-19	1.0772	1.088	1.0041	-0.0059	0.0463	-0.0676	31707
ENIGMA3_mixed_se_wTHICK_Mean_paracentral_thickavg_20200522_noGC_munged_hm3.sumstats.gz	Precuneus thickness with global correction	0.1047	0.0168	6.23214	2.30049e-10	1.0527	1.0747	1.0072	-0.0071	0.0967	-0.0953	33071
ENIGMA3_mixed_se_wTHICK_Mean_parahippocampal_thickavg_20200522_noGC_munged_hm3.sumstats.gz	Precuneus surface area with global correction	0.1912	0.0208	9.19231	1.92251e-20	1.1207	1.1477	1.0249	-0.0081	0.1685	-0.0551	32184
ENIGMA3_mixed_se_wTHICK_Mean_parsopercularis_thickavg_20200522_noGC_munged_hm3.sumstats.gz	Rostral anterior cingulate thickness with global correction	0.0621	0.0153	4.05882	2.46603e-05	1.0588	1.0644	1.0243	-0.007	0.3767	-0.109	33078
ENIGMA3_mixed_se_wTHICK_Mean_parsorbitalis_thickavg_20200522_noGC_munged_hm3.sumstats.gz	Rostral anterior cingulate surface area with global correction	0.0721	0.0148	4.87162	5.5343e-07	1.0557	1.0615	1.015	-0.0065	0.2444	-0.1059	33145
ENIGMA3_mixed_se_wTHICK_Mean_parstriangularis_thickavg_20200522_noGC_munged_hm3.sumstats.gz	Rostral middle frontal surface area with global correction	0.1174	0.0166	7.07229	7.61992e-13	1.0772	1.0874	1.011	-0.007	0.1255	-0.0798	33094
ENIGMA3_mixed_se_wTHICK_Mean_pericalcarine_thickavg_20200522_noGC_munged_hm3.sumstats.gz	Rostral middle frontal thickness with global correction	0.1143	0.0187	6.1123	4.91028e-10	1.0833	1.097	1.0254	-0.0066	0.2619	-0.0679	31688
ENIGMA3_mixed_se_wTHICK_Mean_postcentral_thickavg_20200522_noGC_munged_hm3.sumstats.gz	Superior frontal surface area with global correction	0.1581	0.0171	9.24561	1.16947e-20	1.1144	1.1271	1.0306	-0.0079	0.2406	-0.0623	31681
ENIGMA3_mixed_se_wTHICK_Mean_posteriorcingulate_thickavg_20200522_noGC_munged_hm3.sumstats.gz	Superior frontal thickness with global correction	0.1717	0.0197	8.71574	1.44438e-18	1.1019	1.1205	1.0109	-0.0076	0.0905	-0.0635	32954
ENIGMA3_mixed_se_wTHICK_Mean_precentral_thickavg_20200522_noGC_munged_hm3.sumstats.gz	Superior parietal surface area with global correction	0.1283	0.0164	7.82317	2.57546e-15	1.0864	1.0881	1.0078	-0.007	0.0882	-0.0798	32185
ENIGMA3_mixed_se_wTHICK_Mean_precuneus_thickavg_20200522_noGC_munged_hm3.sumstats.gz	Superior parietal thickness with global correction	0.1142	0.0165	6.92121	2.23898e-12	1.0772	1.0886	1.0165	-0.0066	0.1861	-0.0747	33151
ENIGMA3_mixed_se_wTHICK_Mean_rostralanteriorcingulate_thickavg_20200522_noGC_munged_hm3.sumstats.gz	Superior temporal surface area with global correction	0.1153	0.0167	6.90419	2.52451e-12	1.0864	1.094	1.0192	-0.007	0.2041	-0.074	33150
ENIGMA3_mixed_se_wTHICK_Mean_rostralmiddlefrontal_thickavg_20200522_noGC_munged_hm3.sumstats.gz	Superior temporal thickness with global correction	0.0998	0.0168	5.94048	1.42098e-09	1.0802	1.0825	1.0182	-0.0068	0.2207	-0.082	32727
ENIGMA3_mixed_se_wTHICK_Mean_superiorfrontal_thickavg_20200522_noGC_munged_hm3.sumstats.gz	Supramarginal surface area with global correction	0.1222	0.0168	7.27381	1.74744e-13	1.0802	1.0933	1.0153	-0.0062	0.1636	-0.0663	32672
ENIGMA3_mixed_se_wTHICK_Mean_superiorparietal_thickavg_20200522_noGC_munged_hm3.sumstats.gz	Supramarginal thickness with global correction	0.1379	0.0169	8.15976	1.67841e-16	1.0741	1.0933	1.0064	-0.0071	0.0685	-0.0759	32481
ENIGMA3_mixed_se_wTHICK_Mean_superiortemporal_thickavg_20200522_noGC_munged_hm3.sumstats.gz	Temporal pole surface area with global correction	0.2164	0.0207	10.4541	7.01577e-26	1.1238	1.1403	1.0093	-0.0075	0.0662	-0.0533	30739
ENIGMA3_mixed_se_wTHICK_Mean_supramarginal_thickavg_20200522_noGC_munged_hm3.sumstats.gz	Temporal pole thickness with global correction	0.1381	0.0225	6.13778	4.18419e-10	1.0864	1.0938	1.0068	-0.0082	0.0722	-0.0873	31908
ENIGMA3_mixed_se_wTHICK_Mean_temporalpole_thickavg_20200522_noGC_munged_hm3.sumstats.gz	Transverse temporal surface area with global correction	0.0605	0.0164	3.68902	0.000112558	1.0466	1.0488	1.0106	-0.0068	0.2163	-0.1402	32275
ENIGMA3_mixed_se_wTHICK_Mean_transversetemporal_thickavg_20200522_noGC_munged_hm3.sumstats.gz	Transverse temporal thickness with global correction	0.1738	0.0191	9.09948	4.53842e-20	1.1019	1.1157	1.0033	-0.0073	0.0286	-0.063	33095

### Sheet: Table S2
Table S2. LDSR results for biochemical traits versus mean cortical thickness and total surface area.
Cortical trait	Biochemical trait	rg	SE	Z score	P	P Bonferroni	P Benjamini-Hochberg
Total surface area	APOB	0.0369	0.0298	1.2377	0.2158	1	0.677317
Total surface area	Alanine aminotransferase	0.0038	0.0098	0.3915	0.6954	1	0.93973
Total surface area	Albumin	-0.0113	0.0104	-1.0888	0.2763	1	0.677317
Total surface area	Aspartate aminotransferase	0.0069	0.0106	0.6493	0.5161	1	0.859286
Total surface area	Basophil count	-0.0023	0.0156	-0.1507	0.8802	1	0.988989
Total surface area	Basophil percent	0.0031	0.0133	0.2341	0.8149	1	0.976552
Total surface area	CRP	0.0025	0.0093	0.271	0.7864	1	0.976552
Total surface area	Calcium	-0.006	0.0096	-0.6268	0.5308	1	0.859286
Total surface area	Cholesterol	0.0255	0.0138	1.8489	0.0645	1	0.460714
Total surface area	Creatinine	-0.0005	0.0097	-0.049	0.9609	1	0.997879
Total surface area	Eosinophil count	0.016	0.0091	1.7586	0.0787	1	0.491875
Total surface area	Eosinophil percentage	0.0186	0.0089	2.0933	0.0363	1	0.33
Total surface area	Gamma glutamyltransferase	-0.0158	0.0094	-1.6723	0.0945	1	0.521579
Total surface area	Glucose	-0.0101	0.0113	-0.8961	0.3702	1	0.744231
Total surface area	Haematocrit percentage	0.0004	0.0102	0.0377	0.9699	1	0.997879
Total surface area	HbA1c	-0.0136	0.009	-1.5085	0.1314	1	0.625714
Total surface area	Hb	-0.0022	0.0096	-0.2322	0.8164	1	0.976552
Total surface area	High light scatter reticulocyte count	-0.0019	0.0098	-0.1896	0.8496	1	0.976552
Total surface area	High light scatter reticulocyte percent	-0.0002	0.0098	-0.025	0.98	1	0.997879
Total surface area	IGF1	0.0017	0.0087	0.198	0.843	1	0.976552
Total surface area	Immature reticulocyte volume	0.0008	0.0109	0.0693	0.9448	1	0.997879
Total surface area	LDL direct	0.0299	0.0187	1.5995	0.1097	1	0.5485
Total surface area	Lymphocyte count	-0.0096	0.0087	-1.1072	0.2682	1	0.677317
Total surface area	Lymphocyte percent	-0.017	0.0103	-1.6491	0.0991	1	0.521579
Total surface area	Mean corpuscular Hb concentration	0.0104	0.0088	1.1841	0.2364	1	0.677317
Total surface area	Mean corpuscular Hb	-0.0044	0.0127	-0.3492	0.727	1	0.954744
Total surface area	Mean corpuscular volume	0.0122	0.0094	1.3071	0.1912	1	0.677317
Total surface area	Mean platelet volume	-0.0068	0.0075	-0.905	0.3655	1	0.744231
Total surface area	Mean reticulocyte volume	0.0043	0.009	0.4708	0.6378	1	0.873699
Total surface area	Mean sphered cell volume	0.0112	0.0096	1.1684	0.2427	1	0.677317
Total surface area	Monocyte count	0.0052	0.0093	0.5546	0.5791	1	0.859286
Total surface area	Monocyte percent	0.0049	0.0095	0.5233	0.6008	1	0.859286
Total surface area	Neutrophil count	0.0083	0.0093	0.8927	0.372	1	0.744231
Total surface area	Neutrophil percent	0.0122	0.0101	1.2019	0.2294	1	0.677317
Total surface area	Phosphate	0.0008	0.0098	0.0798	0.9364	1	0.997879
Total surface area	Platelet count	-0.0103	0.0092	-1.1267	0.2599	1	0.677317
Total surface area	Platelet crit	-0.0175	0.0094	-1.8723	0.0612	1	0.460714
Total surface area	Platelet distribution width	-0.0006	0.0086	-0.0677	0.946	1	0.997879
Total surface area	Protein (total)	-0.0088	0.0097	-0.9139	0.3608	1	0.744231
Total surface area	RBC count	-0.0079	0.0091	-0.8762	0.3809	1	0.744231
Total surface area	RBC distribution width	0.0101	0.0087	1.1587	0.2466	1	0.677317
Total surface area	Reticulocyte count	-1.2677e-05	0.0093	-0.0014	0.9989	1	0.9989
Total surface area	Reticulocyte percentage	0.0019	0.0094	0.2041	0.8383	1	0.976552
Total surface area	SHBG	0.0073	0.0095	0.7738	0.4391	1	0.770351
Total surface area	Triglycerides	-0.0082	0.0086	-0.9562	0.339	1	0.744231
Total surface area	Testosterone	0.028	0.0121	2.3205	0.0203	1	0.29
Total surface area	Urate	-0.003	0.009	-0.3293	0.742	1	0.954744
Total surface area	Urea	-0.0137	0.0108	-1.2672	0.2051	1	0.677317
Total surface area	Vitamin D	0.0087	0.0108	0.8014	0.4229	1	0.770351
Total surface area	WBC count	0.0025	0.0088	0.2808	0.7789	1	0.976552
Mean thickness	APOB	0.073	0.0842	0.8669	0.386	1	0.744231
Mean thickness	Alanine aminotransferase	0.0188	0.0361	0.5222	0.6015	1	0.859286
Mean thickness	Albumin	0.0406	0.0338	1.1984	0.2308	1	0.677317
Mean thickness	Aspartate aminotransferase	0.0458	0.0415	1.1037	0.2697	1	0.677317
Mean thickness	Basophil count	-0.0569	0.0524	-1.0854	0.2777	1	0.677317
Mean thickness	Basophil percent	0.0061	0.044	0.1378	0.8904	1	0.989333
Mean thickness	CRP	-0.1026	0.0342	-3.0004	0.0027	0.27	0.0675
Mean thickness	Calcium	-0.0176	0.0301	-0.5848	0.5587	1	0.859286
Mean thickness	Cholesterol	0.0495	0.0413	1.1993	0.2304	1	0.677317
Mean thickness	Creatinine	0.0446	0.0352	1.2691	0.2044	1	0.677317
Mean thickness	Eosinophil count	-0.0575	0.0344	-1.6715	0.0946	1	0.521579
Mean thickness	Eosinophil percentage	-0.0451	0.0365	-1.2356	0.2166	1	0.677317
Mean thickness	Gamma glutamyltransferase	-0.0113	0.0307	-0.3694	0.7118	1	0.949067
Mean thickness	Glucose	-0.0957	0.0364	-2.6286	0.0086	0.86	0.172
Mean thickness	Haematocrit percentage	0.1249	0.0372	3.3535	0.0008	0.08	0.0366667
Mean thickness	HbA1c	-0.028	0.0358	-0.7813	0.4346	1	0.770351
Mean thickness	Hb	0.1197	0.0368	3.2561	0.0011	0.11	0.0366667
Mean thickness	High light scatter reticulocyte count	-0.0058	0.0328	-0.1764	0.86	1	0.977273
Mean thickness	High light scatter reticulocyte percent	-0.0254	0.0326	-0.779	0.436	1	0.770351
Mean thickness	IGF1	0.069	0.0328	2.1031	0.0355	1	0.33
Mean thickness	Immature reticulocyte volume	-0.0394	0.0349	-1.1271	0.2597	1	0.677317
Mean thickness	LDL direct	0.0732	0.0537	1.3627	0.173	1	0.677317
Mean thickness	Lymphocyte count	-0.0259	0.0325	-0.7942	0.4271	1	0.770351
Mean thickness	Lymphocyte percent	-0.0027	0.0367	-0.0739	0.9411	1	0.997879
Mean thickness	Mean corpuscular Hb concentration	-0.0412	0.0319	-1.2935	0.1958	1	0.677317
Mean thickness	Mean corpuscular Hb	-0.0207	0.044	-0.4711	0.6376	1	0.873699
Mean thickness	Mean corpuscular volume	-0.0416	0.0314	-1.3248	0.1852	1	0.677317
Mean thickness	Mean platelet volume	0.0158	0.0294	0.538	0.5906	1	0.859286
Mean thickness	Mean reticulocyte volume	-0.0305	0.0346	-0.8803	0.3787	1	0.744231
Mean thickness	Mean sphered cell volume	-0.036	0.0338	-1.0641	0.2873	1	0.684048
Mean thickness	Monocyte count	-0.0006	0.0317	-0.0201	0.984	1	0.997879
Mean thickness	Monocyte percent	0.0293	0.0335	0.8754	0.3814	1	0.744231
Mean thickness	Neutrophil count	-0.0242	0.0356	-0.6795	0.4968	1	0.842034
Mean thickness	Neutrophil percent	0.0006	0.0377	0.0151	0.9879	1	0.997879
Mean thickness	Phosphate	-0.024	0.0423	-0.5659	0.5715	1	0.859286
Mean thickness	Platelet count	-0.0593	0.0278	-2.1316	0.033	1	0.33
Mean thickness	Platelet crit	-0.0619	0.0284	-2.1835	0.029	1	0.33
Mean thickness	Platelet distribution width	0.0683	0.0379	1.8009	0.0717	1	0.478
Mean thickness	Protein (total)	-0.0095	0.038	-0.2504	0.8023	1	0.976552
Mean thickness	RBC count	0.1173	0.0354	3.3099	0.0009	0.09	0.0366667
Mean thickness	RBC distribution width	0.0913	0.0384	2.3753	0.0175	1	0.29
Mean thickness	Reticulocyte count	0.0072	0.0336	0.2152	0.8296	1	0.976552
Mean thickness	Reticulocyte percentage	-0.0178	0.0333	-0.5339	0.5934	1	0.859286
Mean thickness	SHBG	0.0537	0.0282	1.9036	0.057	1	0.460714
Mean thickness	Triglycerides	-0.0197	0.0337	-0.585	0.5586	1	0.859286
Mean thickness	Testosterone	0.0228	0.0381	0.5982	0.5497	1	0.859286
Mean thickness	Urate	-0.0134	0.0269	-0.4998	0.6172	1	0.869296
Mean thickness	Urea	0.0278	0.0381	0.729	0.466	1	0.803448
Mean thickness	Vitamin D	-0.0121	0.037	-0.3256	0.7447	1	0.954744
Mean thickness	WBC count	-0.0283	0.0328	-0.8651	0.387	1	0.744231

### Sheet: Table S3
Table S3. LDSR results for biochemical traits versus regional cortical thickness and surface area.
Cortical trait	Biochemical trait	rg	SE	Z score	P	P Bonferroni	P Benjamini-Hochberg
Banks of the superior temporal sulcus surface area	APOB	-0.2001	0.1504	-1.3302	0.1835	1	0.490873
Banks of the superior temporal sulcus thickness	APOB	0.1766	0.1504	1.1745	0.2402	1	0.548284
Caudal anterior cingulate surface area	APOB	-0.1539	0.1229	-1.2523	0.2104	1	0.513539
Caudal anterior cingulate thickness	APOB	0.1417	0.1291	1.0975	0.2724	1	0.57985
Caudal middle frontal surface area	APOB	-0.0636	0.077	-0.825	0.4093	1	0.689257
Caudal middle frontal thickness	APOB	0.1156	0.1114	1.0383	0.2991	1	0.610988
Cuneus surface area	APOB	-0.2145	0.1502	-1.4276	0.1534	1	0.450207
Cuneus thickness	APOB	0.0999	0.0997	1.0024	0.3162	1	0.620196
Entorhinal surface area	APOB	-0.132	0.1097	-1.2031	0.2289	1	0.537805
Entorhinal thickness	APOB	0.0995	0.1047	0.9497	0.3423	1	0.641266
Frontal pole surface area	APOB	-0.0387	0.0881	-0.4391	0.6606	1	0.850772
Frontal pole thickness	APOB	0.0481	0.1047	0.459	0.6462	1	0.845031
Fusiform surface area	APOB	-0.162	0.1251	-1.2945	0.1955	1	0.498276
Fusiform thickness	APOB	0.0318	0.0794	0.4009	0.6885	1	0.867321
Inferior parietal surface area	APOB	-0.1975	0.1328	-1.4878	0.1368	1	0.426324
Inferior parietal thickness	APOB	0.1094	0.1018	1.0746	0.2826	1	0.592015
Inferior temporal surface area	APOB	-0.2164	0.1626	-1.3306	0.1833	1	0.490724
Inferior temporal thickness	APOB	0.0816	0.0987	0.8275	0.408	1	0.687923
Insula surface area	APOB	-0.1832	0.1277	-1.4349	0.1513	1	0.448492
Insula thickness	APOB	0.1737	0.1438	1.2077	0.2272	1	0.536444
Isthmus cingulate surface area	APOB	-0.0631	0.0797	-0.7916	0.4286	1	0.70411
Isthmus cingulate thickness	APOB	0.0108	0.0674	0.16	0.8728	1	0.945237
Lateral occipital surface area	APOB	-0.109	0.1003	-1.086	0.2775	1	0.586754
Lateral occipital thickness	APOB	0.0871	0.0854	1.02	0.3077	1	0.614677
Lateral orbitofrontal surface area	APOB	-0.1534	0.1224	-1.2538	0.2099	1	0.513055
Lateral orbitofrontal thickness	APOB	0.0773	0.0965	0.8008	0.4232	1	0.697297
Lingual surface area	APOB	-0.0959	0.0887	-1.0813	0.2795	1	0.588842
Lingual thickness	APOB	0.0774	0.0838	0.9234	0.3558	1	0.648296
Medial orbitofrontal surface area	APOB	-0.1147	0.0961	-1.1939	0.2325	1	0.540328
Medial orbitofrontal thickness	APOB	0.0333	0.0898	0.3709	0.7107	1	0.880087
Middle temporal surface area	APOB	-0.2127	0.1542	-1.3789	0.1679	1	0.4675
Middle temporal thickness	APOB	0.0953	0.1018	0.936	0.3493	1	0.646878
Paracentral surface area	APOB	-0.1272	0.1169	-1.0881	0.2766	1	0.585215
Paracentral thickness	APOB	0.0624	0.0882	0.707	0.4796	1	0.741874
Parahippocampal surface area	APOB	-0.2002	0.1521	-1.3159	0.1882	1	0.493354
Parahippocampal thickness	APOB	-0.0973	0.0974	-0.9989	0.3178	1	0.621541
Pars opercularis surface area	APOB	-0.1689	0.1275	-1.3243	0.1854	1	0.491966
Pars opercularis thickness	APOB	-0.0327	0.1004	-0.3257	0.7446	1	0.895642
Pars orbitalis surface area	APOB	-0.1904	0.1465	-1.2995	0.1938	1	0.497692
Pars orbitalis thickness	APOB	0.1542	0.1219	1.2647	0.206	1	0.510124
Pars triangularis surface area	APOB	-0.1112	0.098	-1.1346	0.2565	1	0.566667
Pars triangularis thickness	APOB	-0.0183	0.086	-0.2132	0.8312	1	0.933908
Pericalcarine surface area	APOB	-0.0786	0.0829	-0.9488	0.3427	1	0.641266
Pericalcarine thickness	APOB	0.2241	0.1502	1.4914	0.1358	1	0.423596
Postcentral surface area	APOB	-0.1344	0.1047	-1.2834	0.1994	1	0.501821
Postcentral thickness	APOB	0.112	0.114	0.9825	0.3258	1	0.627603
Posterior cingulate surface area	APOB	-0.1704	0.1301	-1.3094	0.1904	1	0.495681
Posterior cingulate thickness	APOB	0.0981	0.0974	1.0071	0.3139	1	0.618379
Precentral surface area	APOB	-0.1421	0.1097	-1.2944	0.1955	1	0.498276
Precentral thickness	APOB	0.0972	0.108	0.8993	0.3685	1	0.658761
Precuneus surface area	APOB	-0.1781	0.1266	-1.4067	0.1595	1	0.456481
Precuneus thickness	APOB	0.0561	0.0831	0.6755	0.4994	1	0.754649
Rostral anterior cingulate surface area	APOB	-0.1885	0.1221	-1.5446	0.1224	1	0.402415
Rostral anterior cingulate thickness	APOB	0.151	0.126	1.198	0.2309	1	0.538819
Rostral middle frontal surface area	APOB	-0.1741	0.1315	-1.3239	0.1855	1	0.491966
Rostral middle frontal thickness	APOB	0.0368	0.0846	0.4356	0.6631	1	0.851091
Superior frontal surface area	APOB	-0.1789	0.1266	-1.413	0.1576	1	0.454102
Superior frontal thickness	APOB	0.0736	0.0867	0.8487	0.396	1	0.681032
Superior parietal surface area	APOB	-0.1402	0.1092	-1.2832	0.1994	1	0.501821
Superior parietal thickness	APOB	0.0746	0.083	0.8988	0.3687	1	0.658761
Superior temporal surface area	APOB	-0.1692	0.133	-1.2719	0.2034	1	0.506266
Superior temporal thickness	APOB	0.0943	0.1049	0.8984	0.369	1	0.658761
Supramarginal surface area	APOB	-0.2059	0.1493	-1.3793	0.1678	1	0.4675
Supramarginal thickness	APOB	0.1413	0.1237	1.1419	0.2535	1	0.565256
Temporal pole surface area	APOB	-0.0422	0.0976	-0.4329	0.6651	1	0.852692
Temporal pole thickness	APOB	-0.0483	0.1164	-0.4147	0.6783	1	0.861426
Transverse temporal surface area	APOB	-0.0869	0.115	-0.7551	0.4502	1	0.723384
Transverse temporal thickness	APOB	0.1897	0.1398	1.3574	0.1747	1	0.47786
Banks of the superior temporal sulcus surface area	Alanine aminotransferase	-0.1231	0.0425	-2.8932	0.0038	1	0.0649246
Banks of the superior temporal sulcus thickness	Alanine aminotransferase	0.026	0.0565	0.4608	0.6449	1	0.84463
Caudal anterior cingulate surface area	Alanine aminotransferase	-0.0942	0.0438	-2.1495	0.0316	1	0.201835
Caudal anterior cingulate thickness	Alanine aminotransferase	0.0266	0.0411	0.6471	0.5176	1	0.764115
Caudal middle frontal surface area	Alanine aminotransferase	-0.0694	0.0327	-2.1243	0.0336	1	0.207709
Caudal middle frontal thickness	Alanine aminotransferase	0.0206	0.0435	0.4724	0.6367	1	0.839713
Cuneus surface area	Alanine aminotransferase	-0.0838	0.0359	-2.3357	0.0195	1	0.160533
Cuneus thickness	Alanine aminotransferase	-0.0473	0.0367	-1.2902	0.197	1	0.499866
Entorhinal surface area	Alanine aminotransferase	-0.0258	0.0397	-0.6509	0.5151	1	0.763815
Entorhinal thickness	Alanine aminotransferase	-0.022	0.042	-0.5232	0.6008	1	0.821029
Frontal pole surface area	Alanine aminotransferase	-0.0377	0.0419	-0.9	0.3681	1	0.658761
Frontal pole thickness	Alanine aminotransferase	-0.0487	0.0497	-0.979	0.3276	1	0.628473
Fusiform surface area	Alanine aminotransferase	-0.0446	0.0347	-1.2874	0.1979	1	0.50052
Fusiform thickness	Alanine aminotransferase	0.0264	0.0407	0.6476	0.5173	1	0.764115
Inferior parietal surface area	Alanine aminotransferase	-0.0902	0.0341	-2.6484	0.0081	1	0.0973145
Inferior parietal thickness	Alanine aminotransferase	0.0704	0.0477	1.4754	0.1401	1	0.430298
Inferior temporal surface area	Alanine aminotransferase	-0.083	0.0342	-2.425	0.0153	1	0.142521
Inferior temporal thickness	Alanine aminotransferase	-0.0055	0.0405	-0.1352	0.8925	1	0.954706
Insula surface area	Alanine aminotransferase	-0.0553	0.0351	-1.5733	0.1156	1	0.394618
Insula thickness	Alanine aminotransferase	0.0038	0.051	0.0749	0.9403	1	0.971842
Isthmus cingulate surface area	Alanine aminotransferase	0.0028	0.0339	0.0837	0.9333	1	0.970404
Isthmus cingulate thickness	Alanine aminotransferase	-0.0244	0.0313	-0.7787	0.4362	1	0.711309
Lateral occipital surface area	Alanine aminotransferase	-0.047	0.0329	-1.4295	0.1529	1	0.449905
Lateral occipital thickness	Alanine aminotransferase	0.0239	0.0338	0.7054	0.4806	1	0.742408
Lateral orbitofrontal surface area	Alanine aminotransferase	-0.0184	0.0331	-0.5556	0.5785	1	0.809091
Lateral orbitofrontal thickness	Alanine aminotransferase	-0.0138	0.0399	-0.346	0.7293	1	0.891308
Lingual surface area	Alanine aminotransferase	-0.0357	0.0304	-1.176	0.2396	1	0.54821
Lingual thickness	Alanine aminotransferase	-0.0029	0.0398	-0.0723	0.9424	1	0.972652
Medial orbitofrontal surface area	Alanine aminotransferase	-0.0942	0.0372	-2.5357	0.0112	1	0.119
Medial orbitofrontal thickness	Alanine aminotransferase	-0.0202	0.0443	-0.4553	0.6489	1	0.846608
Middle temporal surface area	Alanine aminotransferase	-0.0789	0.0357	-2.2125	0.0269	1	0.185894
Middle temporal thickness	Alanine aminotransferase	0.0238	0.0434	0.5469	0.5844	1	0.80978
Paracentral surface area	Alanine aminotransferase	-0.08	0.042	-1.9051	0.0568	1	0.277471
Paracentral thickness	Alanine aminotransferase	-0.0003	0.0412	-0.0081	0.9936	1	0.996244
Parahippocampal surface area	Alanine aminotransferase	-0.0849	0.0368	-2.3051	0.0212	1	0.166083
Parahippocampal thickness	Alanine aminotransferase	-0.0097	0.0408	-0.2371	0.8126	1	0.926372
Pars opercularis surface area	Alanine aminotransferase	-0.0601	0.0376	-1.5995	0.1097	1	0.383241
Pars opercularis thickness	Alanine aminotransferase	0.0046	0.0415	0.1105	0.912	1	0.961787
Pars orbitalis surface area	Alanine aminotransferase	-0.0363	0.0341	-1.0656	0.2866	1	0.597708
Pars orbitalis thickness	Alanine aminotransferase	-0.0077	0.0417	-0.1835	0.8544	1	0.941733
Pars triangularis surface area	Alanine aminotransferase	-0.0082	0.0288	-0.2842	0.7762	1	0.909204
Pars triangularis thickness	Alanine aminotransferase	-0.0311	0.0394	-0.7903	0.4293	1	0.70411
Pericalcarine surface area	Alanine aminotransferase	-0.0323	0.0312	-1.0347	0.3008	1	0.610988
Pericalcarine thickness	Alanine aminotransferase	-0.0871	0.0464	-1.8754	0.0607	1	0.284814
Postcentral surface area	Alanine aminotransferase	-0.0985	0.0405	-2.4344	0.0149	1	0.141114
Postcentral thickness	Alanine aminotransferase	0.007	0.0445	0.1574	0.8749	1	0.945237
Posterior cingulate surface area	Alanine aminotransferase	-0.0708	0.0443	-1.5996	0.1097	1	0.383241
Posterior cingulate thickness	Alanine aminotransferase	-0.0199	0.035	-0.5683	0.5698	1	0.801539
Precentral surface area	Alanine aminotransferase	-0.1057	0.0374	-2.8269	0.0047	1	0.0736406
Precentral thickness	Alanine aminotransferase	-0.0203	0.0475	-0.4268	0.6695	1	0.856074
Precuneus surface area	Alanine aminotransferase	-0.0725	0.0322	-2.2552	0.0241	1	0.176538
Precuneus thickness	Alanine aminotransferase	0.0121	0.0383	0.317	0.7512	1	0.898298
Rostral anterior cingulate surface area	Alanine aminotransferase	-0.0901	0.0342	-2.6362	0.0084	1	0.0991667
Rostral anterior cingulate thickness	Alanine aminotransferase	0.0906	0.0554	1.6335	0.1024	1	0.373963
Rostral middle frontal surface area	Alanine aminotransferase	-0.1019	0.034	-2.9987	0.0027	1	0.0512849
Rostral middle frontal thickness	Alanine aminotransferase	0.0123	0.0418	0.2946	0.7683	1	0.905843
Superior frontal surface area	Alanine aminotransferase	-0.1016	0.0322	-3.1502	0.0016	1	0.039708
Superior frontal thickness	Alanine aminotransferase	-0.0068	0.0439	-0.1558	0.8762	1	0.946341
Superior parietal surface area	Alanine aminotransferase	-0.0712	0.0291	-2.446	0.0144	1	0.139487
Superior parietal thickness	Alanine aminotransferase	0.0503	0.0381	1.3225	0.186	1	0.49214
Superior temporal surface area	Alanine aminotransferase	-0.1016	0.0504	-2.0161	0.0438	1	0.240971
Superior temporal thickness	Alanine aminotransferase	-0.0093	0.0499	-0.1862	0.8523	1	0.941733
Supramarginal surface area	Alanine aminotransferase	-0.0789	0.0368	-2.1422	0.0322	1	0.203117
Supramarginal thickness	Alanine aminotransferase	0.0673	0.0496	1.3571	0.1747	1	0.47786
Temporal pole surface area	Alanine aminotransferase	-0.0374	0.0413	-0.9061	0.3649	1	0.656794
Temporal pole thickness	Alanine aminotransferase	-0.0798	0.06	-1.3294	0.1837	1	0.491022
Transverse temporal surface area	Alanine aminotransferase	-0.0278	0.0489	-0.5692	0.5692	1	0.801026
Transverse temporal thickness	Alanine aminotransferase	0.0092	0.0508	0.1806	0.8567	1	0.941733
Banks of the superior temporal sulcus surface area	Albumin	0.0054	0.0388	0.1385	0.8898	1	0.953371
Banks of the superior temporal sulcus thickness	Albumin	0.05	0.0418	1.1953	0.232	1	0.540137
Caudal anterior cingulate surface area	Albumin	-0.0158	0.0328	-0.4825	0.6295	1	0.836381
Caudal anterior cingulate thickness	Albumin	-0.0046	0.0351	-0.1313	0.8955	1	0.954706
Caudal middle frontal surface area	Albumin	-0.0169	0.0343	-0.4914	0.6232	1	0.834862
Caudal middle frontal thickness	Albumin	-0.0243	0.0402	-0.6034	0.5462	1	0.784903
Cuneus surface area	Albumin	-0.046	0.0342	-1.3452	0.1786	1	0.482703
Cuneus thickness	Albumin	0.0874	0.0408	2.143	0.0321	1	0.202862
Entorhinal surface area	Albumin	0.0189	0.0388	0.4856	0.6272	1	0.836094
Entorhinal thickness	Albumin	0.0834	0.044	1.8964	0.0579	1	0.27879
Frontal pole surface area	Albumin	-0.0149	0.0441	-0.3383	0.7351	1	0.893122
Frontal pole thickness	Albumin	-0.0339	0.0532	-0.637	0.5241	1	0.76778
Fusiform surface area	Albumin	-0.0025	0.0365	-0.0689	0.945	1	0.973061
Fusiform thickness	Albumin	0.0806	0.0439	1.8383	0.066	1	0.296433
Inferior parietal surface area	Albumin	-0.0095	0.0328	-0.2883	0.7731	1	0.908272
Inferior parietal thickness	Albumin	0.0187	0.0341	0.5473	0.5842	1	0.80978
Inferior temporal surface area	Albumin	0.0292	0.032	0.9131	0.3612	1	0.65393
Inferior temporal thickness	Albumin	0.0285	0.0435	0.6559	0.5119	1	0.761023
Insula surface area	Albumin	0.0221	0.0326	0.6782	0.4976	1	0.753268
Insula thickness	Albumin	0.0375	0.0387	0.9681	0.333	1	0.632704
Isthmus cingulate surface area	Albumin	0.0152	0.0357	0.4257	0.6703	1	0.856258
Isthmus cingulate thickness	Albumin	-0.0363	0.0317	-1.1442	0.2525	1	0.564431
Lateral occipital surface area	Albumin	-0.0142	0.0307	-0.4632	0.6432	1	0.844029
Lateral occipital thickness	Albumin	0.0642	0.037	1.7373	0.0823	1	0.334713
Lateral orbitofrontal surface area	Albumin	0.0339	0.0339	0.9988	0.3179	1	0.621541
Lateral orbitofrontal thickness	Albumin	-0.0162	0.0445	-0.3636	0.7162	1	0.885162
Lingual surface area	Albumin	-0.0045	0.0312	-0.1429	0.8864	1	0.952817
Lingual thickness	Albumin	0.0607	0.0386	1.5719	0.116	1	0.395587
Medial orbitofrontal surface area	Albumin	0.0094	0.0345	0.2707	0.7867	1	0.915743
Medial orbitofrontal thickness	Albumin	-0.0306	0.0488	-0.6279	0.5301	1	0.773019
Middle temporal surface area	Albumin	0.0001	0.0325	0.0043	0.9966	1	0.998068
Middle temporal thickness	Albumin	0.0244	0.0392	0.6223	0.5338	1	0.774283
Paracentral surface area	Albumin	-0.0137	0.0423	-0.3251	0.7451	1	0.895806
Paracentral thickness	Albumin	0.0411	0.0388	1.0589	0.2897	1	0.599501
Parahippocampal surface area	Albumin	-0.0541	0.0401	-1.3491	0.1773	1	0.480718
Parahippocampal thickness	Albumin	0.0928	0.0379	2.4497	0.0143	1	0.139487
Pars opercularis surface area	Albumin	0.0292	0.0399	0.7321	0.4641	1	0.731883
Pars opercularis thickness	Albumin	-0.0229	0.038	-0.6038	0.546	1	0.784903
Pars orbitalis surface area	Albumin	-0.0172	0.0398	-0.4313	0.6662	1	0.853781
Pars orbitalis thickness	Albumin	0.0086	0.044	0.1957	0.8449	1	0.938471
Pars triangularis surface area	Albumin	0.011	0.0367	0.2997	0.7644	1	0.904852
Pars triangularis thickness	Albumin	-0.0319	0.0431	-0.7412	0.4586	1	0.729457
Pericalcarine surface area	Albumin	-0.0244	0.0315	-0.7735	0.4392	1	0.713464
Pericalcarine thickness	Albumin	0.0346	0.047	0.7357	0.4619	1	0.73085
Postcentral surface area	Albumin	0.0245	0.036	0.6789	0.4972	1	0.752998
Postcentral thickness	Albumin	0.0185	0.0396	0.4673	0.6403	1	0.842174
Posterior cingulate surface area	Albumin	0.0304	0.0382	0.796	0.426	1	0.700726
Posterior cingulate thickness	Albumin	-0.0112	0.0357	-0.3131	0.7542	1	0.900379
Precentral surface area	Albumin	-0.0221	0.0376	-0.5877	0.5568	1	0.790777
Precentral thickness	Albumin	0.0393	0.0397	0.9901	0.3221	1	0.62498
Precuneus surface area	Albumin	-0.0196	0.03	-0.6509	0.5151	1	0.763815
Precuneus thickness	Albumin	0.0443	0.0346	1.2812	0.2001	1	0.50321
Rostral anterior cingulate surface area	Albumin	-0.0181	0.0349	-0.5195	0.6034	1	0.822598
Rostral anterior cingulate thickness	Albumin	0.0032	0.0461	0.0686	0.9453	1	0.973061
Rostral middle frontal surface area	Albumin	0.0068	0.0336	0.2017	0.8401	1	0.936505
Rostral middle frontal thickness	Albumin	-0.0038	0.0396	-0.0958	0.9237	1	0.96733
Superior frontal surface area	Albumin	-0.0268	0.0371	-0.7229	0.4698	1	0.737111
Superior frontal thickness	Albumin	-0.0065	0.0384	-0.1687	0.8661	1	0.94465
Superior parietal surface area	Albumin	-0.0218	0.033	-0.6608	0.5087	1	0.758255
Superior parietal thickness	Albumin	0.0745	0.0362	2.057	0.0397	1	0.229745
Superior temporal surface area	Albumin	0.0185	0.0345	0.5356	0.5922	1	0.813228
Superior temporal thickness	Albumin	0.046	0.0334	1.3784	0.1681	1	0.4675
Supramarginal surface area	Albumin	0.0176	0.0368	0.4776	0.633	1	0.837238
Supramarginal thickness	Albumin	0.0434	0.0338	1.2835	0.1993	1	0.501821
Temporal pole surface area	Albumin	0.0545	0.0354	1.5401	0.1235	1	0.404466
Temporal pole thickness	Albumin	0.0853	0.0602	1.4178	0.1562	1	0.453527
Transverse temporal surface area	Albumin	0.0298	0.0334	0.8945	0.371	1	0.660073
Transverse temporal thickness	Albumin	0.0754	0.0341	2.2109	0.027	1	0.186141
Banks of the superior temporal sulcus surface area	Aspartate aminotransferase	-0.0673	0.0401	-1.6794	0.0931	1	0.35721
Banks of the superior temporal sulcus thickness	Aspartate aminotransferase	0.0648	0.0627	1.0337	0.3013	1	0.610988
Caudal anterior cingulate surface area	Aspartate aminotransferase	-0.0512	0.0475	-1.078	0.2811	1	0.590692
Caudal anterior cingulate thickness	Aspartate aminotransferase	-0.0182	0.0387	-0.4687	0.6393	1	0.84151
Caudal middle frontal surface area	Aspartate aminotransferase	-0.0163	0.0378	-0.4304	0.6669	1	0.854356
Caudal middle frontal thickness	Aspartate aminotransferase	0.0648	0.0477	1.3571	0.1747	1	0.47786
Cuneus surface area	Aspartate aminotransferase	-0.0493	0.0367	-1.3444	0.1788	1	0.482859
Cuneus thickness	Aspartate aminotransferase	0.0241	0.0363	0.6636	0.507	1	0.757714
Entorhinal surface area	Aspartate aminotransferase	-0.0012	0.0379	-0.0326	0.974	1	0.988537
Entorhinal thickness	Aspartate aminotransferase	0.0185	0.0399	0.4647	0.6421	1	0.843237
Frontal pole surface area	Aspartate aminotransferase	0.0291	0.0423	0.6892	0.4907	1	0.749129
Frontal pole thickness	Aspartate aminotransferase	0.013	0.0509	0.2563	0.7978	1	0.919959
Fusiform surface area	Aspartate aminotransferase	-0.0152	0.0358	-0.4241	0.6715	1	0.857341
Fusiform thickness	Aspartate aminotransferase	0.0429	0.0463	0.9266	0.3542	1	0.646967
Inferior parietal surface area	Aspartate aminotransferase	-0.0588	0.0354	-1.6616	0.0966	1	0.363721
Inferior parietal thickness	Aspartate aminotransferase	0.0845	0.0544	1.5535	0.1203	1	0.399766
Inferior temporal surface area	Aspartate aminotransferase	-0.0474	0.036	-1.3183	0.1874	1	0.493354
Inferior temporal thickness	Aspartate aminotransferase	0.0047	0.0458	0.1034	0.9177	1	0.96491
Insula surface area	Aspartate aminotransferase	-0.011	0.0371	-0.2967	0.7667	1	0.905843
Insula thickness	Aspartate aminotransferase	0.0916	0.0536	1.7084	0.0876	1	0.346311
Isthmus cingulate surface area	Aspartate aminotransferase	0.0975	0.0369	2.6386	0.0083	1	0.0986713
Isthmus cingulate thickness	Aspartate aminotransferase	-0.1016	0.0331	-3.0733	0.0021	1	0.0463636
Lateral occipital surface area	Aspartate aminotransferase	-0.0074	0.0362	-0.2045	0.838	1	0.935391
Lateral occipital thickness	Aspartate aminotransferase	-0.003	0.0381	-0.0777	0.938	1	0.971429
Lateral orbitofrontal surface area	Aspartate aminotransferase	0.0363	0.0331	1.0968	0.2727	1	0.57985
Lateral orbitofrontal thickness	Aspartate aminotransferase	0.0082	0.0441	0.1858	0.8526	1	0.941733
Lingual surface area	Aspartate aminotransferase	-0.0096	0.0318	-0.3011	0.7633	1	0.904692
Lingual thickness	Aspartate aminotransferase	0.0382	0.0424	0.9009	0.3676	1	0.658761
Medial orbitofrontal surface area	Aspartate aminotransferase	-0.0271	0.0334	-0.8095	0.4182	1	0.695779
Medial orbitofrontal thickness	Aspartate aminotransferase	0.0412	0.0453	0.9093	0.3632	1	0.655289
Middle temporal surface area	Aspartate aminotransferase	-0.0301	0.0339	-0.8884	0.3743	1	0.660758
Middle temporal thickness	Aspartate aminotransferase	0.0537	0.048	1.1175	0.2638	1	0.573845
Paracentral surface area	Aspartate aminotransferase	-0.0443	0.0446	-0.9916	0.3214	1	0.624791
Paracentral thickness	Aspartate aminotransferase	0.0656	0.0446	1.4713	0.1412	1	0.431339
Parahippocampal surface area	Aspartate aminotransferase	-0.0341	0.035	-0.9742	0.33	1	0.629983
Parahippocampal thickness	Aspartate aminotransferase	-0.0208	0.0424	-0.4914	0.6232	1	0.834862
Pars opercularis surface area	Aspartate aminotransferase	-0.0006	0.0425	-0.0138	0.989	1	0.995146
Pars opercularis thickness	Aspartate aminotransferase	0.0566	0.0453	1.249	0.2117	1	0.515602
Pars orbitalis surface area	Aspartate aminotransferase	0.032	0.0367	0.8722	0.3831	1	0.670221
Pars orbitalis thickness	Aspartate aminotransferase	0.0201	0.0459	0.4385	0.661	1	0.850772
Pars triangularis surface area	Aspartate aminotransferase	0.0294	0.0334	0.8809	0.3784	1	0.664545
Pars triangularis thickness	Aspartate aminotransferase	-0.0059	0.043	-0.1363	0.8916	1	0.954397
Pericalcarine surface area	Aspartate aminotransferase	-0.0191	0.0311	-0.613	0.5399	1	0.77877
Pericalcarine thickness	Aspartate aminotransferase	-0.0847	0.0446	-1.8977	0.0577	1	0.27879
Postcentral surface area	Aspartate aminotransferase	-0.0407	0.0421	-0.9652	0.3344	1	0.634464
Postcentral thickness	Aspartate aminotransferase	0.0755	0.0485	1.5564	0.1196	1	0.399766
Posterior cingulate surface area	Aspartate aminotransferase	-0.0132	0.0499	-0.2651	0.791	1	0.918197
Posterior cingulate thickness	Aspartate aminotransferase	0.0175	0.0373	0.469	0.6391	1	0.84151
Precentral surface area	Aspartate aminotransferase	-0.0631	0.0412	-1.5305	0.1259	1	0.407676
Precentral thickness	Aspartate aminotransferase	0.0346	0.0517	0.6689	0.5035	1	0.755772
Precuneus surface area	Aspartate aminotransferase	0.0003	0.0325	0.0093	0.9926	1	0.996244
Precuneus thickness	Aspartate aminotransferase	0.0374	0.0424	0.8822	0.3777	1	0.664346
Rostral anterior cingulate surface area	Aspartate aminotransferase	-0.0604	0.0352	-1.7164	0.0861	1	0.343587
Rostral anterior cingulate thickness	Aspartate aminotransferase	0.1465	0.0565	2.5954	0.0094	1	0.10625
Rostral middle frontal surface area	Aspartate aminotransferase	-0.0296	0.0363	-0.8152	0.4149	1	0.692518
Rostral middle frontal thickness	Aspartate aminotransferase	0.0497	0.0469	1.0594	0.2894	1	0.599452
Superior frontal surface area	Aspartate aminotransferase	-0.0248	0.0356	-0.6971	0.4857	1	0.745544
Superior frontal thickness	Aspartate aminotransferase	0.0599	0.0476	1.2578	0.2085	1	0.512211
Superior parietal surface area	Aspartate aminotransferase	-0.0031	0.0305	-0.1016	0.9191	1	0.96568
Superior parietal thickness	Aspartate aminotransferase	0.0477	0.0414	1.1534	0.2487	1	0.559987
Superior temporal surface area	Aspartate aminotransferase	-0.0306	0.0585	-0.5235	0.6006	1	0.821029
Superior temporal thickness	Aspartate aminotransferase	0.0428	0.0532	0.8036	0.4216	1	0.697
Supramarginal surface area	Aspartate aminotransferase	0.005	0.0348	0.1448	0.8849	1	0.951505
Supramarginal thickness	Aspartate aminotransferase	0.11	0.0554	1.986	0.047	1	0.249051
Temporal pole surface area	Aspartate aminotransferase	-0.0162	0.0416	-0.3883	0.6978	1	0.871539
Temporal pole thickness	Aspartate aminotransferase	0.0303	0.0555	0.5452	0.5856	1	0.80978
Transverse temporal surface area	Aspartate aminotransferase	0.0254	0.0566	0.4479	0.6542	1	0.84987
Transverse temporal thickness	Aspartate aminotransferase	0.0314	0.0566	0.5546	0.5792	1	0.809737
Banks of the superior temporal sulcus surface area	Basophil count	-0.0632	0.0538	-1.1759	0.2396	1	0.54821
Banks of the superior temporal sulcus thickness	Basophil count	-0.1237	0.0735	-1.6836	0.0923	1	0.355385
Caudal anterior cingulate surface area	Basophil count	0.0196	0.0588	0.3336	0.7387	1	0.894374
Caudal anterior cingulate thickness	Basophil count	0.1091	0.0706	1.5449	0.1224	1	0.402415
Caudal middle frontal surface area	Basophil count	-0.0347	0.0584	-0.5937	0.5527	1	0.78953
Caudal middle frontal thickness	Basophil count	-0.0563	0.0612	-0.9204	0.3574	1	0.650514
Cuneus surface area	Basophil count	-0.0112	0.0671	-0.1664	0.8679	1	0.944989
Cuneus thickness	Basophil count	-0.0026	0.0611	-0.0425	0.9661	1	0.984339
Entorhinal surface area	Basophil count	-0.1027	0.0552	-1.86	0.0629	1	0.288221
Entorhinal thickness	Basophil count	-0.0895	0.0709	-1.2625	0.2068	1	0.510493
Frontal pole surface area	Basophil count	-0.1149	0.0646	-1.7778	0.0754	1	0.320499
Frontal pole thickness	Basophil count	-0.0202	0.0818	-0.2465	0.8053	1	0.923447
Fusiform surface area	Basophil count	-0.0861	0.0536	-1.606	0.1083	1	0.383163
Fusiform thickness	Basophil count	-0.0695	0.0716	-0.97	0.332	1	0.632381
Inferior parietal surface area	Basophil count	-0.0418	0.0508	-0.8216	0.4113	1	0.690237
Inferior parietal thickness	Basophil count	-0.0489	0.0642	-0.7612	0.4466	1	0.720484
Inferior temporal surface area	Basophil count	-0.0659	0.0525	-1.257	0.2088	1	0.512578
Inferior temporal thickness	Basophil count	0.0106	0.066	0.1608	0.8723	1	0.945237
Insula surface area	Basophil count	-0.0223	0.0551	-0.4053	0.6852	1	0.86573
Insula thickness	Basophil count	-0.0705	0.06	-1.1742	0.2403	1	0.548284
Isthmus cingulate surface area	Basophil count	-0.0492	0.0593	-0.8298	0.4067	1	0.687259
Isthmus cingulate thickness	Basophil count	-0.0561	0.0578	-0.9708	0.3317	1	0.632164
Lateral occipital surface area	Basophil count	0.0331	0.0536	0.618	0.5366	1	0.776316
Lateral occipital thickness	Basophil count	0.0087	0.0553	0.1579	0.8745	1	0.945237
Lateral orbitofrontal surface area	Basophil count	-0.0481	0.0503	-0.956	0.3391	1	0.638394
Lateral orbitofrontal thickness	Basophil count	-0.0448	0.0657	-0.6822	0.4951	1	0.75213
Lingual surface area	Basophil count	-0.0407	0.0502	-0.8101	0.4179	1	0.695779
Lingual thickness	Basophil count	-0.0329	0.0596	-0.5519	0.581	1	0.80978
Medial orbitofrontal surface area	Basophil count	-0.0788	0.0537	-1.4687	0.1419	1	0.433088
Medial orbitofrontal thickness	Basophil count	-0.0121	0.0691	-0.1747	0.8613	1	0.942742
Middle temporal surface area	Basophil count	-0.0735	0.0516	-1.4248	0.1542	1	0.451188
Middle temporal thickness	Basophil count	-0.0722	0.0678	-1.0651	0.2868	1	0.597708
Paracentral surface area	Basophil count	-0.044	0.0621	-0.7087	0.4785	1	0.741522
Paracentral thickness	Basophil count	-0.1005	0.0621	-1.6192	0.1054	1	0.378376
Parahippocampal surface area	Basophil count	-0.083	0.0568	-1.4603	0.1442	1	0.436581
Parahippocampal thickness	Basophil count	-0.0048	0.0637	-0.0756	0.9398	1	0.971813
Pars opercularis surface area	Basophil count	-0.0407	0.0636	-0.6396	0.5224	1	0.767533
Pars opercularis thickness	Basophil count	-0.043	0.0593	-0.7256	0.4681	1	0.735462
Pars orbitalis surface area	Basophil count	-0.0209	0.056	-0.3737	0.7086	1	0.879285
Pars orbitalis thickness	Basophil count	0.0213	0.0751	0.2832	0.777	1	0.909319
Pars triangularis surface area	Basophil count	-0.0111	0.0597	-0.1858	0.8526	1	0.941733
Pars triangularis thickness	Basophil count	-0.0989	0.0649	-1.5234	0.1277	1	0.410378
Pericalcarine surface area	Basophil count	-0.0631	0.0503	-1.254	0.2098	1	0.513055
Pericalcarine thickness	Basophil count	-0.1187	0.0788	-1.5069	0.1318	1	0.416082
Postcentral surface area	Basophil count	-0.079	0.0578	-1.366	0.1719	1	0.475171
Postcentral thickness	Basophil count	-0.0151	0.0622	-0.2431	0.808	1	0.924818
Posterior cingulate surface area	Basophil count	-0.069	0.0656	-1.0514	0.2931	1	0.603232
Posterior cingulate thickness	Basophil count	-0.0751	0.0545	-1.3776	0.1683	1	0.4675
Precentral surface area	Basophil count	-0.0587	0.0612	-0.9602	0.337	1	0.637098
Precentral thickness	Basophil count	-0.1098	0.0617	-1.7777	0.0755	1	0.320499
Precuneus surface area	Basophil count	-0.122	0.0495	-2.4661	0.0137	1	0.135014
Precuneus thickness	Basophil count	-0.0013	0.0522	-0.0244	0.9805	1	0.990993
Rostral anterior cingulate surface area	Basophil count	-0.0469	0.0591	-0.7941	0.4271	1	0.702195
Rostral anterior cingulate thickness	Basophil count	-0.0025	0.075	-0.0336	0.9732	1	0.98802
Rostral middle frontal surface area	Basophil count	-0.0257	0.0529	-0.4854	0.6274	1	0.836094
Rostral middle frontal thickness	Basophil count	0.0029	0.0625	0.0467	0.9627	1	0.982052
Superior frontal surface area	Basophil count	-0.0608	0.055	-1.1055	0.2689	1	0.57914
Superior frontal thickness	Basophil count	-0.067	0.0599	-1.1184	0.2634	1	0.573342
Superior parietal surface area	Basophil count	-0.0325	0.0505	-0.6439	0.5197	1	0.764926
Superior parietal thickness	Basophil count	-0.0291	0.0535	-0.5437	0.5866	1	0.810227
Superior temporal surface area	Basophil count	-0.0244	0.0602	-0.406	0.6847	1	0.86573
Superior temporal thickness	Basophil count	-0.0928	0.0574	-1.6155	0.1062	1	0.38
Supramarginal surface area	Basophil count	-0.0897	0.0569	-1.5767	0.1149	1	0.39381
Supramarginal thickness	Basophil count	-0.043	0.0615	-0.6989	0.4846	1	0.745201
Temporal pole surface area	Basophil count	-0.0315	0.0671	-0.4699	0.6384	1	0.841302
Temporal pole thickness	Basophil count	-0.0198	0.0923	-0.2141	0.8305	1	0.933908
Transverse temporal surface area	Basophil count	0.0377	0.0583	0.6472	0.5175	1	0.764115
Transverse temporal thickness	Basophil count	-0.0743	0.0591	-1.2558	0.2092	1	0.513055
Banks of the superior temporal sulcus surface area	Basophil percent	-0.0084	0.0429	-0.1966	0.8442	1	0.938
Banks of the superior temporal sulcus thickness	Basophil percent	0.0053	0.0563	0.0945	0.9247	1	0.967499
Caudal anterior cingulate surface area	Basophil percent	0.0066	0.0412	0.1608	0.8722	1	0.945237
Caudal anterior cingulate thickness	Basophil percent	0.0843	0.0564	1.4945	0.1351	1	0.4225
Caudal middle frontal surface area	Basophil percent	-0.0396	0.0456	-0.8689	0.3849	1	0.670764
Caudal middle frontal thickness	Basophil percent	-0.0121	0.048	-0.2526	0.8006	1	0.921476
Cuneus surface area	Basophil percent	0.0014	0.0512	0.0275	0.9781	1	0.989845
Cuneus thickness	Basophil percent	-2.7868e-05	0.0458	-0.0006	0.9995	1	0.9995
Entorhinal surface area	Basophil percent	-0.0398	0.0466	-0.8527	0.3938	1	0.67931
Entorhinal thickness	Basophil percent	-0.125	0.0621	-2.0136	0.0441	1	0.242229
Frontal pole surface area	Basophil percent	-0.0788	0.0594	-1.3279	0.1842	1	0.4912
Frontal pole thickness	Basophil percent	0.0213	0.0671	0.3182	0.7503	1	0.898246
Fusiform surface area	Basophil percent	-0.0336	0.0411	-0.8183	0.4132	1	0.691038
Fusiform thickness	Basophil percent	-0.0159	0.0546	-0.2916	0.7706	1	0.905961
Inferior parietal surface area	Basophil percent	0.0063	0.0415	0.1506	0.8803	1	0.948058
Inferior parietal thickness	Basophil percent	-0.0115	0.0495	-0.2314	0.817	1	0.928409
Inferior temporal surface area	Basophil percent	-0.0143	0.0416	-0.3423	0.7321	1	0.893122
Inferior temporal thickness	Basophil percent	0.0064	0.0486	0.1324	0.8947	1	0.954706
Insula surface area	Basophil percent	0.0014	0.0463	0.0311	0.9752	1	0.989072
Insula thickness	Basophil percent	-0.0144	0.0541	-0.2657	0.7904	1	0.917814
Isthmus cingulate surface area	Basophil percent	-0.0242	0.0449	-0.5384	0.5903	1	0.81223
Isthmus cingulate thickness	Basophil percent	-0.0082	0.0454	-0.1813	0.8561	1	0.941733
Lateral occipital surface area	Basophil percent	-0.0009	0.0391	-0.0218	0.9826	1	0.99223
Lateral occipital thickness	Basophil percent	0.0029	0.0446	0.0644	0.9487	1	0.974284
Lateral orbitofrontal surface area	Basophil percent	-0.0363	0.0356	-1.019	0.3082	1	0.615314
Lateral orbitofrontal thickness	Basophil percent	0.0229	0.0549	0.416	0.6774	1	0.860994
Lingual surface area	Basophil percent	-0.0783	0.0396	-1.9773	0.048	1	0.252241
Lingual thickness	Basophil percent	-0.0109	0.0472	-0.2306	0.8176	1	0.92878
Medial orbitofrontal surface area	Basophil percent	-0.0578	0.041	-1.4096	0.1587	1	0.456014
Medial orbitofrontal thickness	Basophil percent	0.0435	0.0567	0.7666	0.4433	1	0.718066
Middle temporal surface area	Basophil percent	-0.0401	0.0418	-0.9583	0.3379	1	0.637194
Middle temporal thickness	Basophil percent	-0.0009	0.0526	-0.0179	0.9857	1	0.993296
Paracentral surface area	Basophil percent	0.058	0.0477	1.2151	0.2243	1	0.531813
Paracentral thickness	Basophil percent	-0.0346	0.047	-0.7353	0.4622	1	0.73085
Parahippocampal surface area	Basophil percent	-0.0439	0.0434	-1.0133	0.3109	1	0.617337
Parahippocampal thickness	Basophil percent	-0.038	0.0501	-0.7589	0.4479	1	0.721735
Pars opercularis surface area	Basophil percent	-0.0627	0.0505	-1.2397	0.2151	1	0.521253
Pars opercularis thickness	Basophil percent	0.0365	0.0472	0.773	0.4395	1	0.71361
Pars orbitalis surface area	Basophil percent	-0.0372	0.0372	-1.0014	0.3166	1	0.620265
Pars orbitalis thickness	Basophil percent	0.0014	0.061	0.0236	0.9812	1	0.991406
Pars triangularis surface area	Basophil percent	-0.0091	0.0481	-0.1881	0.8508	1	0.941733
Pars triangularis thickness	Basophil percent	-0.0067	0.0516	-0.1306	0.8961	1	0.954706
Pericalcarine surface area	Basophil percent	-0.0595	0.038	-1.5632	0.118	1	0.399602
Pericalcarine thickness	Basophil percent	-0.0451	0.0507	-0.8905	0.3732	1	0.660758
Postcentral surface area	Basophil percent	-0.025	0.0421	-0.5925	0.5535	1	0.78953
Postcentral thickness	Basophil percent	0.0101	0.048	0.2108	0.833	1	0.933908
Posterior cingulate surface area	Basophil percent	-0.0216	0.0494	-0.438	0.6614	1	0.850772
Posterior cingulate thickness	Basophil percent	0.0282	0.0465	0.606	0.5445	1	0.783453
Precentral surface area	Basophil percent	-0.0052	0.0468	-0.1105	0.912	1	0.961787
Precentral thickness	Basophil percent	-0.0747	0.0493	-1.5162	0.1295	1	0.412903
Precuneus surface area	Basophil percent	-0.0333	0.04	-0.8328	0.405	1	0.687126
Precuneus thickness	Basophil percent	0.0281	0.0429	0.654	0.5131	1	0.762474
Rostral anterior cingulate surface area	Basophil percent	-0.0272	0.041	-0.6624	0.5077	1	0.757727
Rostral anterior cingulate thickness	Basophil percent	0.0448	0.0623	0.7192	0.472	1	0.738648
Rostral middle frontal surface area	Basophil percent	-0.0176	0.04	-0.4404	0.6597	1	0.850772
Rostral middle frontal thickness	Basophil percent	0.0473	0.0522	0.9069	0.3645	1	0.656794
Superior frontal surface area	Basophil percent	-0.0081	0.0443	-0.1835	0.8544	1	0.941733
Superior frontal thickness	Basophil percent	-0.0233	0.0508	-0.4592	0.6461	1	0.845031
Superior parietal surface area	Basophil percent	-0.0347	0.0421	-0.8232	0.4104	1	0.689743
Superior parietal thickness	Basophil percent	0.0021	0.0438	0.0481	0.9617	1	0.981327
Superior temporal surface area	Basophil percent	0.0207	0.0436	0.4753	0.6346	1	0.83857
Superior temporal thickness	Basophil percent	-0.038	0.0463	-0.821	0.4116	1	0.690374
Supramarginal surface area	Basophil percent	-0.0427	0.0453	-0.9441	0.3451	1	0.643133
Supramarginal thickness	Basophil percent	0.0114	0.0506	0.2244	0.8225	1	0.928987
Temporal pole surface area	Basophil percent	-0.0146	0.0485	-0.3015	0.763	1	0.904692
Temporal pole thickness	Basophil percent	-0.0541	0.0769	-0.704	0.4815	1	0.742786
Transverse temporal surface area	Basophil percent	0.0159	0.0412	0.3861	0.6994	1	0.872006
Transverse temporal thickness	Basophil percent	-0.0123	0.0473	-0.2609	0.7942	1	0.919946
Banks of the superior temporal sulcus surface area	CRP	-0.1474	0.0386	-3.8211	0.0001	0.34	0.00918919
Banks of the superior temporal sulcus thickness	CRP	-0.1088	0.0508	-2.1433	0.0321	1	0.202862
Caudal anterior cingulate surface area	CRP	-0.1325	0.0442	-2.997	0.0027	1	0.0512849
Caudal anterior cingulate thickness	CRP	-0.0073	0.0318	-0.2298	0.8183	1	0.928902
Caudal middle frontal surface area	CRP	-0.052	0.0376	-1.3825	0.1668	1	0.4675
Caudal middle frontal thickness	CRP	-0.076	0.0422	-1.8023	0.0715	1	0.310077
Cuneus surface area	CRP	-0.0266	0.0289	-0.92	0.3576	1	0.65053
Cuneus thickness	CRP	-0.0822	0.0376	-2.1859	0.0288	1	0.192756
Entorhinal surface area	CRP	-0.0961	0.0348	-2.7664	0.0057	1	0.08075
Entorhinal thickness	CRP	-0.0973	0.0477	-2.0393	0.0414	1	0.232661
Frontal pole surface area	CRP	-0.0326	0.0378	-0.8627	0.3883	1	0.673755
Frontal pole thickness	CRP	-0.101	0.0449	-2.2521	0.0243	1	0.176538
Fusiform surface area	CRP	-0.0805	0.0321	-2.5082	0.0121	1	0.123916
Fusiform thickness	CRP	-0.1674	0.0365	-4.5894	4.4463e-06	0.0151174	0.00152745
Inferior parietal surface area	CRP	-0.1102	0.0324	-3.4021	0.0007	1	0.0242857
Inferior parietal thickness	CRP	-0.022	0.0443	-0.4952	0.6205	1	0.834862
Inferior temporal surface area	CRP	-0.1599	0.0344	-4.6459	3.3858e-06	0.0115117	0.00145813
Inferior temporal thickness	CRP	-0.1149	0.0342	-3.3614	0.0008	1	0.0266667
Insula surface area	CRP	-0.0985	0.0367	-2.6813	0.0073	1	0.0926119
Insula thickness	CRP	-0.0765	0.0433	-1.768	0.0771	1	0.32403
Isthmus cingulate surface area	CRP	-0.0387	0.0343	-1.1276	0.2595	1	0.569226
Isthmus cingulate thickness	CRP	-0.0383	0.0349	-1.0978	0.2723	1	0.57985
Lateral occipital surface area	CRP	-0.0329	0.0233	-1.409	0.1588	1	0.456014
Lateral occipital thickness	CRP	-0.1107	0.0344	-3.2141	0.0013	1	0.0362295
Lateral orbitofrontal surface area	CRP	-0.0946	0.0334	-2.8278	0.0047	1	0.0736406
Lateral orbitofrontal thickness	CRP	-0.0545	0.0381	-1.4293	0.1529	1	0.449905
Lingual surface area	CRP	-0.0472	0.0266	-1.7726	0.0763	1	0.322261
Lingual thickness	CRP	-0.1175	0.0376	-3.1218	0.0018	1	0.0427972
Medial orbitofrontal surface area	CRP	-0.1365	0.0368	-3.7047	0.0002	0.68	0.0147826
Medial orbitofrontal thickness	CRP	-0.0567	0.0389	-1.4568	0.1452	1	0.438048
Middle temporal surface area	CRP	-0.1094	0.0323	-3.3815	0.0007	1	0.0242857
Middle temporal thickness	CRP	-0.1015	0.036	-2.8226	0.0048	1	0.0738462
Paracentral surface area	CRP	-0.0739	0.0371	-1.9942	0.0461	1	0.246447
Paracentral thickness	CRP	-0.0498	0.0352	-1.4133	0.1576	1	0.454102
Parahippocampal surface area	CRP	-0.1003	0.0373	-2.6922	0.0071	1	0.0917871
Parahippocampal thickness	CRP	-0.0915	0.034	-2.6898	0.0071	1	0.0917871
Pars opercularis surface area	CRP	-0.1145	0.0353	-3.2445	0.0012	1	0.0351724
Pars opercularis thickness	CRP	-0.0915	0.0372	-2.4607	0.0139	1	0.13659
Pars orbitalis surface area	CRP	-0.0932	0.0393	-2.371	0.0177	1	0.155504
Pars orbitalis thickness	CRP	-0.0445	0.0364	-1.2214	0.2219	1	0.530936
Pars triangularis surface area	CRP	-0.0771	0.0338	-2.2845	0.0223	1	0.170766
Pars triangularis thickness	CRP	-0.1093	0.0359	-3.0475	0.0023	1	0.0473939
Pericalcarine surface area	CRP	-0.0179	0.0259	-0.6899	0.4903	1	0.749129
Pericalcarine thickness	CRP	-0.0091	0.0386	-0.2361	0.8133	1	0.926372
Postcentral surface area	CRP	-0.1302	0.0356	-3.6559	0.0003	1	0.0167213
Postcentral thickness	CRP	-0.058	0.0359	-1.6164	0.106	1	0.379768
Posterior cingulate surface area	CRP	-0.1296	0.0394	-3.2878	0.001	1	0.0303571
Posterior cingulate thickness	CRP	-0.0448	0.0326	-1.3762	0.1687	1	0.468124
Precentral surface area	CRP	-0.0964	0.0351	-2.7488	0.006	1	0.0839506
Precentral thickness	CRP	-0.1029	0.0455	-2.2633	0.0236	1	0.174416
Precuneus surface area	CRP	-0.0712	0.03	-2.3718	0.0177	1	0.155504
Precuneus thickness	CRP	-0.0815	0.0379	-2.1517	0.0314	1	0.201835
Rostral anterior cingulate surface area	CRP	-0.0872	0.0364	-2.3979	0.0165	1	0.148413
Rostral anterior cingulate thickness	CRP	0.0298	0.0459	0.65	0.5157	1	0.763815
Rostral middle frontal surface area	CRP	-0.0932	0.0345	-2.703	0.0069	1	0.0902308
Rostral middle frontal thickness	CRP	-0.076	0.0353	-2.1491	0.0316	1	0.201835
Superior frontal surface area	CRP	-0.0974	0.0319	-3.0506	0.0023	1	0.0473939
Superior frontal thickness	CRP	-0.0727	0.0362	-2.0083	0.0446	1	0.243403
Superior parietal surface area	CRP	-0.0419	0.0317	-1.3212	0.1864	1	0.492432
Superior parietal thickness	CRP	-0.0343	0.0446	-0.7695	0.4416	1	0.716301
Superior temporal surface area	CRP	-0.1127	0.0415	-2.7157	0.0066	1	0.0883465
Superior temporal thickness	CRP	-0.1256	0.0407	-3.0832	0.002	1	0.0459459
Supramarginal surface area	CRP	-0.098	0.0328	-2.9889	0.0028	1	0.0528889
Supramarginal thickness	CRP	-0.071	0.0476	-1.4924	0.1356	1	0.423361
Temporal pole surface area	CRP	-0.0878	0.0387	-2.2695	0.0232	1	0.173744
Temporal pole thickness	CRP	-0.1754	0.0728	-2.4079	0.016	1	0.145067
Transverse temporal surface area	CRP	-0.0717	0.0335	-2.1382	0.0325	1	0.20463
Transverse temporal thickness	CRP	-0.0432	0.0436	-0.9921	0.3211	1	0.624565
Banks of the superior temporal sulcus surface area	Calcium	-0.0779	0.0395	-1.9738	0.0484	1	0.253169
Banks of the superior temporal sulcus thickness	Calcium	-0.0558	0.0382	-1.4588	0.1446	1	0.437402
Caudal anterior cingulate surface area	Calcium	-0.0728	0.0334	-2.1809	0.0292	1	0.194667
Caudal anterior cingulate thickness	Calcium	-0.0109	0.0363	-0.3001	0.7641	1	0.904852
Caudal middle frontal surface area	Calcium	-0.0738	0.0315	-2.3413	0.0192	1	0.160533
Caudal middle frontal thickness	Calcium	-0.0493	0.0355	-1.3897	0.1646	1	0.465591
Cuneus surface area	Calcium	-0.1266	0.0329	-3.848	0.0001	0.34	0.00918919
Cuneus thickness	Calcium	0.0036	0.0358	0.0995	0.9207	1	0.965869
Entorhinal surface area	Calcium	-0.0233	0.0387	-0.6012	0.5477	1	0.785023
Entorhinal thickness	Calcium	-0.0173	0.0506	-0.3422	0.7322	1	0.893122
Frontal pole surface area	Calcium	-0.0172	0.0391	-0.4403	0.6597	1	0.850772
Frontal pole thickness	Calcium	-0.0223	0.0554	-0.4024	0.6874	1	0.866899
Fusiform surface area	Calcium	-0.0666	0.033	-2.0173	0.0437	1	0.240971
Fusiform thickness	Calcium	0.0008	0.0371	0.0208	0.9834	1	0.992651
Inferior parietal surface area	Calcium	-0.0841	0.0317	-2.6552	0.0079	1	0.0955872
Inferior parietal thickness	Calcium	-0.0314	0.0319	-0.9839	0.3252	1	0.627158
Inferior temporal surface area	Calcium	-0.0655	0.0305	-2.1487	0.0317	1	0.201835
Inferior temporal thickness	Calcium	0.0088	0.0389	0.2261	0.8211	1	0.928987
Insula surface area	Calcium	-0.0868	0.0309	-2.8084	0.005	1	0.0755556
Insula thickness	Calcium	-0.0106	0.0362	-0.2917	0.7705	1	0.905961
Isthmus cingulate surface area	Calcium	-0.0879	0.0343	-2.5617	0.0104	1	0.112971
Isthmus cingulate thickness	Calcium	-0.0079	0.0328	-0.2401	0.8103	1	0.925987
Lateral occipital surface area	Calcium	-0.0895	0.0301	-2.9778	0.0029	1	0.0538798
Lateral occipital thickness	Calcium	-0.0123	0.0336	-0.3667	0.7139	1	0.88264
Lateral orbitofrontal surface area	Calcium	-0.0913	0.0334	-2.734	0.0063	1	0.0860241
Lateral orbitofrontal thickness	Calcium	-0.0166	0.04	-0.4155	0.6778	1	0.861181
Lingual surface area	Calcium	-0.0887	0.0312	-2.8428	0.0045	1	0.0728571
Lingual thickness	Calcium	-0.0184	0.0326	-0.5643	0.5725	1	0.803815
Medial orbitofrontal surface area	Calcium	-0.1125	0.0338	-3.325	0.0009	1	0.0278182
Medial orbitofrontal thickness	Calcium	-0.0071	0.0462	-0.1539	0.8777	1	0.946758
Middle temporal surface area	Calcium	-0.0851	0.0336	-2.5345	0.0113	1	0.119317
Middle temporal thickness	Calcium	-0.0121	0.0369	-0.3284	0.7426	1	0.894699
Paracentral surface area	Calcium	-0.1183	0.0351	-3.371	0.0007	1	0.0242857
Paracentral thickness	Calcium	-0.0454	0.0373	-1.2146	0.2245	1	0.531916
Parahippocampal surface area	Calcium	-0.119	0.0374	-3.1788	0.0015	1	0.039708
Parahippocampal thickness	Calcium	0.0359	0.041	0.8755	0.3813	1	0.668258
Pars opercularis surface area	Calcium	-0.0791	0.0347	-2.2787	0.0227	1	0.172267
Pars opercularis thickness	Calcium	-0.0488	0.0406	-1.2014	0.2296	1	0.538001
Pars orbitalis surface area	Calcium	-0.0829	0.0342	-2.4216	0.0155	1	0.142818
Pars orbitalis thickness	Calcium	-0.0041	0.042	-0.0966	0.923	1	0.96733
Pars triangularis surface area	Calcium	-0.042	0.031	-1.3555	0.1753	1	0.478347
Pars triangularis thickness	Calcium	-0.0467	0.04	-1.1683	0.2427	1	0.550854
Pericalcarine surface area	Calcium	-0.1223	0.0294	-4.1566	3.2307e-05	0.109844	0.00440395
Pericalcarine thickness	Calcium	-0.0256	0.0406	-0.631	0.5281	1	0.770949
Postcentral surface area	Calcium	-0.0527	0.0338	-1.5608	0.1186	1	0.399626
Postcentral thickness	Calcium	-0.035	0.0386	-0.9059	0.365	1	0.656794
Posterior cingulate surface area	Calcium	-0.071	0.036	-1.9737	0.0484	1	0.253169
Posterior cingulate thickness	Calcium	-0.025	0.0339	-0.735	0.4623	1	0.73085
Precentral surface area	Calcium	-0.1147	0.0357	-3.2158	0.0013	1	0.0362295
Precentral thickness	Calcium	-0.0464	0.0365	-1.272	0.2034	1	0.506266
Precuneus surface area	Calcium	-0.101	0.0302	-3.3418	0.0008	1	0.0266667
Precuneus thickness	Calcium	-0.0353	0.0307	-1.1484	0.2508	1	0.562851
Rostral anterior cingulate surface area	Calcium	-0.1264	0.0318	-3.9764	6.996e-05	0.237864	0.00880978
Rostral anterior cingulate thickness	Calcium	0.0326	0.0421	0.7758	0.4379	1	0.711855
Rostral middle frontal surface area	Calcium	-0.0683	0.0323	-2.1151	0.0344	1	0.211501
Rostral middle frontal thickness	Calcium	-0.0368	0.04	-0.9206	0.3573	1	0.650514
Superior frontal surface area	Calcium	-0.1231	0.0352	-3.4974	0.0005	1	0.021519
Superior frontal thickness	Calcium	-0.022	0.0373	-0.5894	0.5556	1	0.790489
Superior parietal surface area	Calcium	-0.1077	0.0316	-3.4048	0.0007	1	0.0242857
Superior parietal thickness	Calcium	0.004	0.032	0.1257	0.9	1	0.956761
Superior temporal surface area	Calcium	-0.0726	0.0316	-2.2959	0.0217	1	0.168447
Superior temporal thickness	Calcium	-0.0258	0.0313	-0.824	0.4099	1	0.689585
Supramarginal surface area	Calcium	-0.0793	0.0346	-2.2964	0.0217	1	0.168447
Supramarginal thickness	Calcium	-0.0236	0.0303	-0.777	0.4372	1	0.711855
Temporal pole surface area	Calcium	-0.0246	0.0338	-0.7273	0.4671	1	0.73491
Temporal pole thickness	Calcium	0.0103	0.0573	0.1801	0.8571	1	0.941784
Transverse temporal surface area	Calcium	-0.0138	0.0323	-0.4276	0.669	1	0.855756
Transverse temporal thickness	Calcium	-0.0099	0.0312	-0.3184	0.7502	1	0.898246
Banks of the superior temporal sulcus surface area	Cholesterol	-0.0017	0.0608	-0.0278	0.9778	1	0.989845
Banks of the superior temporal sulcus thickness	Cholesterol	0.1103	0.0617	1.788	0.0738	1	0.315623
Caudal anterior cingulate surface area	Cholesterol	-0.0082	0.0432	-0.1906	0.8488	1	0.940959
Caudal anterior cingulate thickness	Cholesterol	0.0469	0.053	0.8863	0.3754	1	0.662356
Caudal middle frontal surface area	Cholesterol	0.0234	0.0434	0.5384	0.5903	1	0.81223
Caudal middle frontal thickness	Cholesterol	0.0478	0.047	1.0163	0.3095	1	0.616138
Cuneus surface area	Cholesterol	-0.082	0.0503	-1.6323	0.1026	1	0.374292
Cuneus thickness	Cholesterol	0.0573	0.0498	1.1507	0.2498	1	0.561348
Entorhinal surface area	Cholesterol	-0.0099	0.0471	-0.2103	0.8334	1	0.933908
Entorhinal thickness	Cholesterol	0.0839	0.0585	1.4348	0.1513	1	0.448492
Frontal pole surface area	Cholesterol	0.0008	0.0477	0.017	0.9864	1	0.993707
Frontal pole thickness	Cholesterol	0.0469	0.0619	0.7567	0.4492	1	0.723384
Fusiform surface area	Cholesterol	-0.0236	0.0459	-0.5149	0.6066	1	0.824415
Fusiform thickness	Cholesterol	0.0581	0.0465	1.2504	0.2111	1	0.514509
Inferior parietal surface area	Cholesterol	-0.034	0.0405	-0.84	0.4009	1	0.68494
Inferior parietal thickness	Cholesterol	0.0277	0.0426	0.6507	0.5153	1	0.763815
Inferior temporal surface area	Cholesterol	-0.0098	0.0476	-0.2054	0.8373	1	0.935223
Inferior temporal thickness	Cholesterol	0.0656	0.0507	1.2944	0.1955	1	0.498276
Insula surface area	Cholesterol	-0.0414	0.0373	-1.1096	0.2672	1	0.57813
Insula thickness	Cholesterol	0.0974	0.049	1.989	0.0467	1	0.248871
Isthmus cingulate surface area	Cholesterol	-0.0162	0.0388	-0.4168	0.6768	1	0.860875
Isthmus cingulate thickness	Cholesterol	-0.0098	0.0406	-0.2419	0.8089	1	0.925079
Lateral occipital surface area	Cholesterol	-0.0246	0.0456	-0.54	0.5892	1	0.812031
Lateral occipital thickness	Cholesterol	0.0589	0.0446	1.3198	0.1869	1	0.493354
Lateral orbitofrontal surface area	Cholesterol	-0.0438	0.0435	-1.0069	0.314	1	0.618379
Lateral orbitofrontal thickness	Cholesterol	0.0696	0.0492	1.4133	0.1576	1	0.454102
Lingual surface area	Cholesterol	-0.0395	0.0442	-0.8947	0.3709	1	0.660073
Lingual thickness	Cholesterol	0.0489	0.0486	1.0066	0.3141	1	0.618379
Medial orbitofrontal surface area	Cholesterol	-0.0058	0.0476	-0.1211	0.9036	1	0.957979
Medial orbitofrontal thickness	Cholesterol	0.0062	0.0488	0.1267	0.8992	1	0.956297
Middle temporal surface area	Cholesterol	-0.0376	0.0493	-0.7628	0.4456	1	0.720076
Middle temporal thickness	Cholesterol	0.0528	0.0475	1.1103	0.2668	1	0.577783
Paracentral surface area	Cholesterol	0.0142	0.0444	0.3203	0.7488	1	0.898032
Paracentral thickness	Cholesterol	0.046	0.0454	1.0126	0.3112	1	0.617337
Parahippocampal surface area	Cholesterol	-0.035	0.0478	-0.7322	0.4641	1	0.731883
Parahippocampal thickness	Cholesterol	-0.0266	0.0459	-0.5786	0.5628	1	0.796968
Pars opercularis surface area	Cholesterol	-0.0261	0.0477	-0.5465	0.5847	1	0.80978
Pars opercularis thickness	Cholesterol	-0.0021	0.0523	-0.0408	0.9674	1	0.984789
Pars orbitalis surface area	Cholesterol	-0.0508	0.0471	-1.0775	0.2813	1	0.590747
Pars orbitalis thickness	Cholesterol	0.1088	0.0554	1.9643	0.0495	1	0.258129
Pars triangularis surface area	Cholesterol	-0.0341	0.0442	-0.7712	0.4406	1	0.715055
Pars triangularis thickness	Cholesterol	0.01	0.0486	0.2065	0.8364	1	0.934525
Pericalcarine surface area	Cholesterol	-0.0538	0.0434	-1.2389	0.2154	1	0.521253
Pericalcarine thickness	Cholesterol	0.1226	0.0596	2.0566	0.0397	1	0.229745
Postcentral surface area	Cholesterol	0.0039	0.0411	0.0956	0.9238	1	0.96733
Postcentral thickness	Cholesterol	0.0371	0.0527	0.7048	0.4809	1	0.742534
Posterior cingulate surface area	Cholesterol	0.0039	0.0395	0.0988	0.9213	1	0.9662
Posterior cingulate thickness	Cholesterol	0.0642	0.0495	1.297	0.1946	1	0.497848
Precentral surface area	Cholesterol	-0.0139	0.0419	-0.3323	0.7396	1	0.894374
Precentral thickness	Cholesterol	0.079	0.0492	1.6067	0.1081	1	0.383163
Precuneus surface area	Cholesterol	-0.0471	0.0426	-1.1056	0.2689	1	0.57914
Precuneus thickness	Cholesterol	0.0431	0.0447	0.9648	0.3346	1	0.63449
Rostral anterior cingulate surface area	Cholesterol	-0.0605	0.0452	-1.3396	0.1804	1	0.486022
Rostral anterior cingulate thickness	Cholesterol	0.0299	0.0524	0.5711	0.5679	1	0.799859
Rostral middle frontal surface area	Cholesterol	-0.0165	0.0459	-0.359	0.7196	1	0.887107
Rostral middle frontal thickness	Cholesterol	0.0316	0.0491	0.6439	0.5196	1	0.764926
Superior frontal surface area	Cholesterol	-0.0148	0.0453	-0.3257	0.7447	1	0.895642
Superior frontal thickness	Cholesterol	0.0386	0.0479	0.8055	0.4205	1	0.697
Superior parietal surface area	Cholesterol	-0.0461	0.0467	-0.9873	0.3235	1	0.625298
Superior parietal thickness	Cholesterol	0.0412	0.045	0.9156	0.3599	1	0.652619
Superior temporal surface area	Cholesterol	-0.0004	0.0395	-0.011	0.9912	1	0.996181
Superior temporal thickness	Cholesterol	0.0853	0.0465	1.8358	0.0664	1	0.297444
Supramarginal surface area	Cholesterol	-0.0195	0.0478	-0.4083	0.6831	1	0.865006
Supramarginal thickness	Cholesterol	0.0576	0.0447	1.2898	0.1971	1	0.499866
Temporal pole surface area	Cholesterol	0.0323	0.0508	0.636	0.5248	1	0.76778
Temporal pole thickness	Cholesterol	0.006	0.0634	0.094	0.9251	1	0.967499
Transverse temporal surface area	Cholesterol	0.0038	0.0411	0.0915	0.9271	1	0.968399
Transverse temporal thickness	Cholesterol	0.105	0.0536	1.9589	0.0501	1	0.258875
Banks of the superior temporal sulcus surface area	Creatinine	0.0044	0.036	0.1218	0.9031	1	0.957854
Banks of the superior temporal sulcus thickness	Creatinine	0.003	0.0464	0.064	0.949	1	0.974284
Caudal anterior cingulate surface area	Creatinine	0.0169	0.0371	0.4567	0.6479	1	0.846277
Caudal anterior cingulate thickness	Creatinine	0.0381	0.0369	1.0328	0.3017	1	0.610988
Caudal middle frontal surface area	Creatinine	-0.0138	0.0308	-0.4477	0.6544	1	0.84987
Caudal middle frontal thickness	Creatinine	0.0054	0.0415	0.1307	0.8961	1	0.954706
Cuneus surface area	Creatinine	-0.021	0.0299	-0.7019	0.4827	1	0.742952
Cuneus thickness	Creatinine	0.0968	0.0334	2.8954	0.0038	1	0.0649246
Entorhinal surface area	Creatinine	-0.0104	0.0342	-0.3044	0.7609	1	0.90449
Entorhinal thickness	Creatinine	0.0412	0.0431	0.9548	0.3397	1	0.638816
Frontal pole surface area	Creatinine	-0.0422	0.0408	-1.0335	0.3014	1	0.610988
Frontal pole thickness	Creatinine	0.1085	0.0496	2.185	0.0289	1	0.193045
Fusiform surface area	Creatinine	-0.0874	0.0288	-3.0316	0.0024	1	0.048284
Fusiform thickness	Creatinine	0.054	0.0381	1.4181	0.1562	1	0.453527
Inferior parietal surface area	Creatinine	-0.0501	0.0302	-1.6617	0.0966	1	0.363721
Inferior parietal thickness	Creatinine	0.012	0.0404	0.2974	0.7661	1	0.905843
Inferior temporal surface area	Creatinine	-0.0425	0.0327	-1.299	0.1939	1	0.497692
Inferior temporal thickness	Creatinine	0.0082	0.0339	0.2425	0.8084	1	0.924818
Insula surface area	Creatinine	-0.0964	0.0309	-3.1188	0.0018	1	0.0427972
Insula thickness	Creatinine	-0.0275	0.0458	-0.6009	0.5479	1	0.785023
Isthmus cingulate surface area	Creatinine	-0.1052	0.0361	-2.9172	0.0035	1	0.0619792
Isthmus cingulate thickness	Creatinine	0.0256	0.0312	0.8207	0.4118	1	0.690374
Lateral occipital surface area	Creatinine	-0.0825	0.0273	-3.0253	0.0025	1	0.0491329
Lateral occipital thickness	Creatinine	0.0949	0.0344	2.7622	0.0057	1	0.08075
Lateral orbitofrontal surface area	Creatinine	-0.0358	0.0313	-1.1434	0.2529	1	0.564954
Lateral orbitofrontal thickness	Creatinine	0.0527	0.0382	1.3786	0.168	1	0.4675
Lingual surface area	Creatinine	-0.0463	0.0282	-1.6444	0.1001	1	0.369533
Lingual thickness	Creatinine	0.0839	0.0345	2.4277	0.0152	1	0.142369
Medial orbitofrontal surface area	Creatinine	-0.0718	0.031	-2.3193	0.0204	1	0.162817
Medial orbitofrontal thickness	Creatinine	0.0146	0.0414	0.3517	0.7251	1	0.890342
Middle temporal surface area	Creatinine	-0.0469	0.0294	-1.5925	0.1113	1	0.385749
Middle temporal thickness	Creatinine	0.0161	0.0363	0.4426	0.6581	1	0.850772
Paracentral surface area	Creatinine	-0.029	0.0382	-0.7609	0.4467	1	0.720484
Paracentral thickness	Creatinine	-0.0233	0.0384	-0.6055	0.5449	1	0.783697
Parahippocampal surface area	Creatinine	-0.0283	0.0335	-0.845	0.3981	1	0.682916
Parahippocampal thickness	Creatinine	0.05	0.0355	1.4096	0.1587	1	0.456014
Pars opercularis surface area	Creatinine	-0.0573	0.038	-1.5096	0.1311	1	0.415802
Pars opercularis thickness	Creatinine	-0.0185	0.0436	-0.4256	0.6704	1	0.856258
Pars orbitalis surface area	Creatinine	-0.0654	0.0351	-1.8655	0.0621	1	0.286486
Pars orbitalis thickness	Creatinine	0.0813	0.0399	2.0378	0.0416	1	0.233015
Pars triangularis surface area	Creatinine	-0.0795	0.0361	-2.2037	0.0275	1	0.188129
Pars triangularis thickness	Creatinine	0.0339	0.0395	0.8571	0.3914	1	0.676543
Pericalcarine surface area	Creatinine	-0.0505	0.0277	-1.8216	0.0685	1	0.302468
Pericalcarine thickness	Creatinine	0.0683	0.0405	1.6855	0.0919	1	0.354665
Postcentral surface area	Creatinine	-0.0525	0.0341	-1.5386	0.1239	1	0.404871
Postcentral thickness	Creatinine	-0.0219	0.0423	-0.5169	0.6052	1	0.823731
Posterior cingulate surface area	Creatinine	-0.0223	0.039	-0.5726	0.5669	1	0.799776
Posterior cingulate thickness	Creatinine	0.0141	0.036	0.392	0.6951	1	0.870851
Precentral surface area	Creatinine	-0.0538	0.0311	-1.7305	0.0835	1	0.336773
Precentral thickness	Creatinine	0.0064	0.0401	0.1588	0.8739	1	0.945237
Precuneus surface area	Creatinine	-0.0457	0.0288	-1.5852	0.1129	1	0.390102
Precuneus thickness	Creatinine	0.0583	0.0348	1.675	0.0939	1	0.357915
Rostral anterior cingulate surface area	Creatinine	-0.0272	0.0348	-0.7813	0.4346	1	0.709381
Rostral anterior cingulate thickness	Creatinine	0.0345	0.0478	0.7213	0.4707	1	0.738183
Rostral middle frontal surface area	Creatinine	-0.013	0.0324	-0.4019	0.6877	1	0.866956
Rostral middle frontal thickness	Creatinine	0.0123	0.0407	0.3031	0.7618	1	0.90449
Superior frontal surface area	Creatinine	-0.0631	0.0322	-1.9571	0.0503	1	0.259366
Superior frontal thickness	Creatinine	0.0358	0.0406	0.883	0.3772	1	0.664346
Superior parietal surface area	Creatinine	-0.0381	0.0297	-1.2835	0.1993	1	0.501821
Superior parietal thickness	Creatinine	0.071	0.0354	2.0066	0.0448	1	0.244103
Superior temporal surface area	Creatinine	-0.0436	0.0432	-1.0081	0.3134	1	0.618271
Superior temporal thickness	Creatinine	0.0546	0.0413	1.3227	0.1859	1	0.49214
Supramarginal surface area	Creatinine	-0.0733	0.0337	-2.1772	0.0295	1	0.195898
Supramarginal thickness	Creatinine	0.0092	0.0435	0.2117	0.8323	1	0.933908
Temporal pole surface area	Creatinine	-0.0172	0.036	-0.4778	0.6328	1	0.837238
Temporal pole thickness	Creatinine	0.0896	0.0526	1.7056	0.0881	1	0.34669
Transverse temporal surface area	Creatinine	-0.0401	0.0411	-0.9761	0.329	1	0.62878
Transverse temporal thickness	Creatinine	-0.0141	0.0431	-0.3262	0.7443	1	0.895642
Banks of the superior temporal sulcus surface area	Eosinophil count	-0.0139	0.0337	-0.4129	0.6797	1	0.862306
Banks of the superior temporal sulcus thickness	Eosinophil count	-0.0759	0.0395	-1.9222	0.0546	1	0.271801
Caudal anterior cingulate surface area	Eosinophil count	0.0028	0.0329	0.0839	0.9332	1	0.970404
Caudal anterior cingulate thickness	Eosinophil count	-0.0453	0.041	-1.1051	0.2691	1	0.57914
Caudal middle frontal surface area	Eosinophil count	0.0352	0.0391	0.8982	0.3691	1	0.658761
Caudal middle frontal thickness	Eosinophil count	-0.0105	0.0346	-0.3033	0.7617	1	0.90449
Cuneus surface area	Eosinophil count	0.0376	0.0417	0.9018	0.3672	1	0.658761
Cuneus thickness	Eosinophil count	-0.0829	0.0355	-2.3376	0.0194	1	0.160533
Entorhinal surface area	Eosinophil count	-0.0621	0.0334	-1.8604	0.0628	1	0.288151
Entorhinal thickness	Eosinophil count	-0.0571	0.0373	-1.5314	0.1257	1	0.407417
Frontal pole surface area	Eosinophil count	-0.0069	0.0381	-0.1806	0.8567	1	0.941733
Frontal pole thickness	Eosinophil count	-0.0271	0.0457	-0.5926	0.5534	1	0.78953
Fusiform surface area	Eosinophil count	0.0061	0.0286	0.2132	0.8312	1	0.933908
Fusiform thickness	Eosinophil count	-0.0444	0.0441	-1.0079	0.3135	1	0.618271
Inferior parietal surface area	Eosinophil count	0.0025	0.0308	0.081	0.9354	1	0.970806
Inferior parietal thickness	Eosinophil count	-0.0921	0.0377	-2.4388	0.0147	1	0.140393
Inferior temporal surface area	Eosinophil count	-0.0002	0.0334	-0.0064	0.9949	1	0.996659
Inferior temporal thickness	Eosinophil count	-0.068	0.0432	-1.5735	0.1156	1	0.394618
Insula surface area	Eosinophil count	0.0183	0.0333	0.5508	0.5818	1	0.80978
Insula thickness	Eosinophil count	-0.0606	0.0379	-1.5987	0.1099	1	0.383241
Isthmus cingulate surface area	Eosinophil count	0.0445	0.0326	1.3617	0.1733	1	0.477488
Isthmus cingulate thickness	Eosinophil count	-0.0339	0.0334	-1.0176	0.3089	1	0.615826
Lateral occipital surface area	Eosinophil count	0.0284	0.0319	0.8891	0.374	1	0.660758
Lateral occipital thickness	Eosinophil count	-0.068	0.033	-2.0624	0.0392	1	0.229003
Lateral orbitofrontal surface area	Eosinophil count	0.0258	0.0314	0.822	0.4111	1	0.690237
Lateral orbitofrontal thickness	Eosinophil count	-0.037	0.0444	-0.8335	0.4046	1	0.687126
Lingual surface area	Eosinophil count	0.0311	0.0346	0.8991	0.3686	1	0.658761
Lingual thickness	Eosinophil count	-0.0553	0.0326	-1.6982	0.0895	1	0.349369
Medial orbitofrontal surface area	Eosinophil count	0.0071	0.0377	0.1872	0.8515	1	0.941733
Medial orbitofrontal thickness	Eosinophil count	-0.0801	0.046	-1.7422	0.0815	1	0.334688
Middle temporal surface area	Eosinophil count	0.0022	0.0317	0.069	0.945	1	0.973061
Middle temporal thickness	Eosinophil count	-0.0573	0.0356	-1.6105	0.1073	1	0.382411
Paracentral surface area	Eosinophil count	-0.024	0.0406	-0.5909	0.5546	1	0.790293
Paracentral thickness	Eosinophil count	-0.0315	0.0338	-0.9325	0.3511	1	0.646878
Parahippocampal surface area	Eosinophil count	0.05	0.0343	1.4574	0.145	1	0.437833
Parahippocampal thickness	Eosinophil count	-0.0841	0.0391	-2.1488	0.0317	1	0.201835
Pars opercularis surface area	Eosinophil count	0.0212	0.0346	0.6145	0.5389	1	0.778174
Pars opercularis thickness	Eosinophil count	-0.0613	0.0372	-1.6444	0.1001	1	0.369533
Pars orbitalis surface area	Eosinophil count	0.0011	0.0316	0.0352	0.9719	1	0.98729
Pars orbitalis thickness	Eosinophil count	-0.0523	0.0354	-1.4765	0.1398	1	0.430298
Pars triangularis surface area	Eosinophil count	0.0699	0.0343	2.0353	0.0418	1	0.23375
Pars triangularis thickness	Eosinophil count	-0.0997	0.0354	-2.8193	0.0048	1	0.0738462
Pericalcarine surface area	Eosinophil count	0.027	0.0358	0.7535	0.4511	1	0.723804
Pericalcarine thickness	Eosinophil count	-0.1123	0.0478	-2.3488	0.0188	1	0.1598
Postcentral surface area	Eosinophil count	-0.016	0.0359	-0.4466	0.6552	1	0.850584
Postcentral thickness	Eosinophil count	-0.0397	0.0361	-1.1	0.2713	1	0.57985
Posterior cingulate surface area	Eosinophil count	-0.0165	0.0405	-0.4083	0.683	1	0.865006
Posterior cingulate thickness	Eosinophil count	-0.023	0.0339	-0.6796	0.4967	1	0.752576
Precentral surface area	Eosinophil count	0.0379	0.0399	0.9494	0.3424	1	0.641266
Precentral thickness	Eosinophil count	-0.0719	0.0386	-1.8608	0.0628	1	0.288151
Precuneus surface area	Eosinophil count	0.0066	0.032	0.2066	0.8363	1	0.934525
Precuneus thickness	Eosinophil count	-0.0486	0.0319	-1.5238	0.1276	1	0.410378
Rostral anterior cingulate surface area	Eosinophil count	0.0268	0.0322	0.831	0.4059	1	0.687259
Rostral anterior cingulate thickness	Eosinophil count	-0.037	0.0516	-0.7172	0.4733	1	0.738852
Rostral middle frontal surface area	Eosinophil count	0.0233	0.0325	0.719	0.4722	1	0.738648
Rostral middle frontal thickness	Eosinophil count	-0.0521	0.0364	-1.4327	0.152	1	0.449391
Superior frontal surface area	Eosinophil count	0.0091	0.0323	0.2811	0.7786	1	0.91033
Superior frontal thickness	Eosinophil count	-0.0224	0.0362	-0.6172	0.5371	1	0.77642
Superior parietal surface area	Eosinophil count	0.0109	0.0312	0.351	0.7256	1	0.890342
Superior parietal thickness	Eosinophil count	-0.0476	0.0329	-1.449	0.1473	1	0.441461
Superior temporal surface area	Eosinophil count	-0.0165	0.0375	-0.4403	0.6597	1	0.850772
Superior temporal thickness	Eosinophil count	-0.0518	0.0376	-1.376	0.1688	1	0.468124
Supramarginal surface area	Eosinophil count	-0.0059	0.0331	-0.1773	0.8592	1	0.942652
Supramarginal thickness	Eosinophil count	-0.0614	0.0374	-1.6427	0.1004	1	0.370076
Temporal pole surface area	Eosinophil count	-0.0555	0.0424	-1.3094	0.1904	1	0.495681
Temporal pole thickness	Eosinophil count	-0.0723	0.0638	-1.1336	0.257	1	0.566667
Transverse temporal surface area	Eosinophil count	0.0197	0.0411	0.4797	0.6315	1	0.837238
Transverse temporal thickness	Eosinophil count	-0.0197	0.0407	-0.4852	0.6276	1	0.836094
Banks of the superior temporal sulcus surface area	Eosinophil percentage	0.0208	0.0329	0.6339	0.5262	1	0.768835
Banks of the superior temporal sulcus thickness	Eosinophil percentage	-0.0512	0.0465	-1.0997	0.2715	1	0.57985
Caudal anterior cingulate surface area	Eosinophil percentage	0.0435	0.0367	1.1851	0.236	1	0.5446
Caudal anterior cingulate thickness	Eosinophil percentage	-0.0483	0.0403	-1.1986	0.2307	1	0.538819
Caudal middle frontal surface area	Eosinophil percentage	0.0504	0.0365	1.3814	0.1671	1	0.4675
Caudal middle frontal thickness	Eosinophil percentage	-0.0126	0.0377	-0.3348	0.7378	1	0.893666
Cuneus surface area	Eosinophil percentage	0.061	0.0393	1.5515	0.1208	1	0.400312
Cuneus thickness	Eosinophil percentage	-0.0815	0.0343	-2.378	0.0174	1	0.153662
Entorhinal surface area	Eosinophil percentage	-0.0034	0.0362	-0.0935	0.9255	1	0.96762
Entorhinal thickness	Eosinophil percentage	-0.0494	0.0372	-1.3279	0.1842	1	0.4912
Frontal pole surface area	Eosinophil percentage	0.0399	0.0386	1.0327	0.3017	1	0.610988
Frontal pole thickness	Eosinophil percentage	-0.0043	0.0448	-0.0969	0.9228	1	0.96733
Fusiform surface area	Eosinophil percentage	0.0577	0.0283	2.0403	0.0413	1	0.232483
Fusiform thickness	Eosinophil percentage	-0.0271	0.0425	-0.6376	0.5237	1	0.76778
Inferior parietal surface area	Eosinophil percentage	0.0643	0.0284	2.2674	0.0234	1	0.174092
Inferior parietal thickness	Eosinophil percentage	-0.086	0.0425	-2.0237	0.043	1	0.239672
Inferior temporal surface area	Eosinophil percentage	0.0576	0.0308	1.869	0.0616	1	0.285341
Inferior temporal thickness	Eosinophil percentage	-0.079	0.0417	-1.8948	0.0581	1	0.27879
Insula surface area	Eosinophil percentage	0.0477	0.0318	1.5007	0.1334	1	0.419574
Insula thickness	Eosinophil percentage	-0.0197	0.0406	-0.4854	0.6274	1	0.836094
Isthmus cingulate surface area	Eosinophil percentage	0.0868	0.0324	2.6831	0.0073	1	0.0926119
Isthmus cingulate thickness	Eosinophil percentage	-0.0289	0.0353	-0.8198	0.4124	1	0.690374
Lateral occipital surface area	Eosinophil percentage	0.059	0.0297	1.9853	0.0471	1	0.249051
Lateral occipital thickness	Eosinophil percentage	-0.0553	0.0323	-1.7102	0.0872	1	0.345548
Lateral orbitofrontal surface area	Eosinophil percentage	0.0663	0.0291	2.2762	0.0228	1	0.172267
Lateral orbitofrontal thickness	Eosinophil percentage	-0.0207	0.0421	-0.4903	0.6239	1	0.835081
Lingual surface area	Eosinophil percentage	0.0767	0.0321	2.3918	0.0168	1	0.150316
Lingual thickness	Eosinophil percentage	-0.0314	0.0339	-0.9258	0.3545	1	0.646967
Medial orbitofrontal surface area	Eosinophil percentage	0.0486	0.034	1.4316	0.1523	1	0.449792
Medial orbitofrontal thickness	Eosinophil percentage	-0.0427	0.0448	-0.9528	0.3407	1	0.639636
Middle temporal surface area	Eosinophil percentage	0.0601	0.0295	2.0387	0.0415	1	0.232838
Middle temporal thickness	Eosinophil percentage	-0.0544	0.0379	-1.4363	0.1509	1	0.448479
Paracentral surface area	Eosinophil percentage	0.0046	0.04	0.1147	0.9087	1	0.959901
Paracentral thickness	Eosinophil percentage	-0.0265	0.0356	-0.7434	0.4572	1	0.728571
Parahippocampal surface area	Eosinophil percentage	0.0851	0.033	2.5805	0.0099	1	0.108581
Parahippocampal thickness	Eosinophil percentage	-0.0741	0.0365	-2.0327	0.0421	1	0.235041
Pars opercularis surface area	Eosinophil percentage	0.064	0.0347	1.8464	0.0648	1	0.29376
Pars opercularis thickness	Eosinophil percentage	-0.0553	0.0389	-1.4222	0.155	1	0.451973
Pars orbitalis surface area	Eosinophil percentage	0.0515	0.0306	1.6856	0.0919	1	0.354665
Pars orbitalis thickness	Eosinophil percentage	-0.0298	0.0353	-0.8454	0.3979	1	0.682916
Pars triangularis surface area	Eosinophil percentage	0.1039	0.0327	3.1786	0.0015	1	0.039708
Pars triangularis thickness	Eosinophil percentage	-0.0909	0.0357	-2.5446	0.0109	1	0.116176
Pericalcarine surface area	Eosinophil percentage	0.0466	0.0322	1.444	0.1487	1	0.444271
Pericalcarine thickness	Eosinophil percentage	-0.0987	0.0431	-2.2868	0.0222	1	0.170766
Postcentral surface area	Eosinophil percentage	0.0285	0.0355	0.8017	0.4228	1	0.697297
Postcentral thickness	Eosinophil percentage	-0.0269	0.0381	-0.7064	0.48	1	0.742156
Posterior cingulate surface area	Eosinophil percentage	0.0453	0.0429	1.055	0.2914	1	0.601396
Posterior cingulate thickness	Eosinophil percentage	-0.0229	0.035	-0.6536	0.5134	1	0.762586
Precentral surface area	Eosinophil percentage	0.079	0.0375	2.107	0.0351	1	0.213488
Precentral thickness	Eosinophil percentage	-0.065	0.0417	-1.5576	0.1193	1	0.399626
Precuneus surface area	Eosinophil percentage	0.0632	0.0313	2.0164	0.0438	1	0.240971
Precuneus thickness	Eosinophil percentage	-0.0427	0.0343	-1.2425	0.214	1	0.518973
Rostral anterior cingulate surface area	Eosinophil percentage	0.0458	0.0326	1.4037	0.1604	1	0.458671
Rostral anterior cingulate thickness	Eosinophil percentage	-0.0432	0.0523	-0.8272	0.4081	1	0.687923
Rostral middle frontal surface area	Eosinophil percentage	0.0449	0.0306	1.4655	0.1428	1	0.43458
Rostral middle frontal thickness	Eosinophil percentage	-0.0367	0.0394	-0.9303	0.3522	1	0.646878
Superior frontal surface area	Eosinophil percentage	0.0603	0.0335	1.8021	0.0715	1	0.310077
Superior frontal thickness	Eosinophil percentage	-0.0025	0.037	-0.0672	0.9464	1	0.973412
Superior parietal surface area	Eosinophil percentage	0.0489	0.0315	1.5532	0.1204	1	0.399766
Superior parietal thickness	Eosinophil percentage	-0.0588	0.0346	-1.698	0.0895	1	0.349369
Superior temporal surface area	Eosinophil percentage	0.0232	0.0421	0.5518	0.5811	1	0.80978
Superior temporal thickness	Eosinophil percentage	-0.0321	0.041	-0.7845	0.4328	1	0.707775
Supramarginal surface area	Eosinophil percentage	0.0414	0.0321	1.2898	0.1971	1	0.499866
Supramarginal thickness	Eosinophil percentage	-0.0516	0.0439	-1.1742	0.2403	1	0.548284
Temporal pole surface area	Eosinophil percentage	-0.0026	0.0411	-0.0641	0.9489	1	0.974284
Temporal pole thickness	Eosinophil percentage	-0.0425	0.0591	-0.7187	0.4723	1	0.738648
Transverse temporal surface area	Eosinophil percentage	0.0478	0.0442	1.0833	0.2787	1	0.588194
Transverse temporal thickness	Eosinophil percentage	-0.0139	0.0436	-0.3189	0.7498	1	0.898246
Banks of the superior temporal sulcus surface area	Gamma glutamyltransferase	-0.1489	0.0328	-4.5374	5.6946e-06	0.0193616	0.00169581
Banks of the superior temporal sulcus thickness	Gamma glutamyltransferase	-0.0333	0.0443	-0.7513	0.4525	1	0.725323
Caudal anterior cingulate surface area	Gamma glutamyltransferase	-0.0878	0.0369	-2.3786	0.0174	1	0.153662
Caudal anterior cingulate thickness	Gamma glutamyltransferase	0.0117	0.0357	0.329	0.7422	1	0.894534
Caudal middle frontal surface area	Gamma glutamyltransferase	-0.0613	0.0306	-2.0054	0.0449	1	0.244256
Caudal middle frontal thickness	Gamma glutamyltransferase	-0.0174	0.0367	-0.4741	0.6355	1	0.839433
Cuneus surface area	Gamma glutamyltransferase	-0.0808	0.0331	-2.4458	0.0145	1	0.140057
Cuneus thickness	Gamma glutamyltransferase	-0.0168	0.0333	-0.5044	0.614	1	0.831713
Entorhinal surface area	Gamma glutamyltransferase	-0.0762	0.0342	-2.2303	0.0257	1	0.183187
Entorhinal thickness	Gamma glutamyltransferase	0.0061	0.0379	0.1616	0.8716	1	0.945237
Frontal pole surface area	Gamma glutamyltransferase	-0.0224	0.0378	-0.5927	0.5534	1	0.78953
Frontal pole thickness	Gamma glutamyltransferase	-0.0032	0.0487	-0.0663	0.9472	1	0.973837
Fusiform surface area	Gamma glutamyltransferase	-0.0724	0.0284	-2.5496	0.0108	1	0.115472
Fusiform thickness	Gamma glutamyltransferase	0.0134	0.0334	0.4001	0.6891	1	0.867686
Inferior parietal surface area	Gamma glutamyltransferase	-0.0888	0.0281	-3.1566	0.0016	1	0.039708
Inferior parietal thickness	Gamma glutamyltransferase	0.0239	0.0384	0.623	0.5333	1	0.774033
Inferior temporal surface area	Gamma glutamyltransferase	-0.0958	0.0293	-3.2731	0.0011	1	0.032807
Inferior temporal thickness	Gamma glutamyltransferase	-0.0142	0.0321	-0.4417	0.6587	1	0.850772
Insula surface area	Gamma glutamyltransferase	-0.0654	0.0308	-2.1244	0.0336	1	0.207709
Insula thickness	Gamma glutamyltransferase	-0.0311	0.0421	-0.7372	0.461	1	0.73085
Isthmus cingulate surface area	Gamma glutamyltransferase	-0.0153	0.032	-0.478	0.6327	1	0.837238
Isthmus cingulate thickness	Gamma glutamyltransferase	-0.0297	0.028	-1.0593	0.2895	1	0.599452
Lateral occipital surface area	Gamma glutamyltransferase	-0.0487	0.0301	-1.6205	0.1051	1	0.378376
Lateral occipital thickness	Gamma glutamyltransferase	0.0114	0.0335	0.3398	0.734	1	0.893122
Lateral orbitofrontal surface area	Gamma glutamyltransferase	-0.0522	0.0292	-1.7888	0.0736	1	0.315561
Lateral orbitofrontal thickness	Gamma glutamyltransferase	0.0064	0.0352	0.1829	0.8549	1	0.941733
Lingual surface area	Gamma glutamyltransferase	-0.0151	0.0278	-0.5448	0.5859	1	0.80978
Lingual thickness	Gamma glutamyltransferase	-0.0259	0.0365	-0.7096	0.4779	1	0.741522
Medial orbitofrontal surface area	Gamma glutamyltransferase	-0.1056	0.0323	-3.2668	0.0011	1	0.032807
Medial orbitofrontal thickness	Gamma glutamyltransferase	-0.0402	0.0354	-1.134	0.2568	1	0.566667
Middle temporal surface area	Gamma glutamyltransferase	-0.1014	0.0288	-3.5152	0.0004	1	0.0191549
Middle temporal thickness	Gamma glutamyltransferase	-0.037	0.0334	-1.1093	0.2673	1	0.57813
Paracentral surface area	Gamma glutamyltransferase	-0.0995	0.0324	-3.0722	0.0021	1	0.0463636
Paracentral thickness	Gamma glutamyltransferase	-0.0059	0.0336	-0.1754	0.8608	1	0.942742
Parahippocampal surface area	Gamma glutamyltransferase	-0.0804	0.0302	-2.6668	0.0077	1	0.0948551
Parahippocampal thickness	Gamma glutamyltransferase	-0.0163	0.0335	-0.4846	0.6279	1	0.836094
Pars opercularis surface area	Gamma glutamyltransferase	-0.0742	0.0328	-2.2608	0.0238	1	0.174773
Pars opercularis thickness	Gamma glutamyltransferase	-0.0314	0.0353	-0.8894	0.3738	1	0.660758
Pars orbitalis surface area	Gamma glutamyltransferase	-0.04	0.0284	-1.4082	0.1591	1	0.456481
Pars orbitalis thickness	Gamma glutamyltransferase	-0.0188	0.037	-0.507	0.6122	1	0.829605
Pars triangularis surface area	Gamma glutamyltransferase	-0.0204	0.0295	-0.6914	0.4893	1	0.748183
Pars triangularis thickness	Gamma glutamyltransferase	-0.0316	0.038	-0.8321	0.4054	1	0.687259
Pericalcarine surface area	Gamma glutamyltransferase	-0.0485	0.0283	-1.711	0.0871	1	0.345548
Pericalcarine thickness	Gamma glutamyltransferase	0.0067	0.0379	0.1776	0.859	1	0.942652
Postcentral surface area	Gamma glutamyltransferase	-0.0989	0.0346	-2.8536	0.0043	1	0.070628
Postcentral thickness	Gamma glutamyltransferase	-0.0159	0.034	-0.4659	0.6413	1	0.842512
Posterior cingulate surface area	Gamma glutamyltransferase	-0.0858	0.0327	-2.6208	0.0088	1	0.101424
Posterior cingulate thickness	Gamma glutamyltransferase	-0.0128	0.0327	-0.39	0.6965	1	0.871266
Precentral surface area	Gamma glutamyltransferase	-0.0978	0.0331	-2.9521	0.0032	1	0.0584946
Precentral thickness	Gamma glutamyltransferase	-0.0305	0.0362	-0.8426	0.3995	1	0.683936
Precuneus surface area	Gamma glutamyltransferase	-0.0939	0.0271	-3.4646	0.0005	1	0.021519
Precuneus thickness	Gamma glutamyltransferase	-0.0254	0.0303	-0.8381	0.402	1	0.68494
Rostral anterior cingulate surface area	Gamma glutamyltransferase	-0.0816	0.0335	-2.4352	0.0149	1	0.141114
Rostral anterior cingulate thickness	Gamma glutamyltransferase	0.0211	0.044	0.4784	0.6323	1	0.837238
Rostral middle frontal surface area	Gamma glutamyltransferase	-0.0597	0.0306	-1.9511	0.051	1	0.25997
Rostral middle frontal thickness	Gamma glutamyltransferase	-0.0259	0.036	-0.7198	0.4716	1	0.738648
Superior frontal surface area	Gamma glutamyltransferase	-0.1141	0.0317	-3.5963	0.0003	1	0.0167213
Superior frontal thickness	Gamma glutamyltransferase	-0.042	0.0357	-1.1777	0.2389	1	0.54821
Superior parietal surface area	Gamma glutamyltransferase	-0.0516	0.028	-1.8447	0.0651	1	0.294335
Superior parietal thickness	Gamma glutamyltransferase	0.0259	0.0323	0.8013	0.423	1	0.697297
Superior temporal surface area	Gamma glutamyltransferase	-0.0882	0.0343	-2.5684	0.0102	1	0.111511
Superior temporal thickness	Gamma glutamyltransferase	-0.069	0.0373	-1.8512	0.0641	1	0.291364
Supramarginal surface area	Gamma glutamyltransferase	-0.0795	0.0308	-2.5792	0.0099	1	0.108581
Supramarginal thickness	Gamma glutamyltransferase	0.0275	0.0388	0.7106	0.4773	1	0.741352
Temporal pole surface area	Gamma glutamyltransferase	-0.0643	0.0349	-1.8409	0.0656	1	0.295026
Temporal pole thickness	Gamma glutamyltransferase	-0.1074	0.0542	-1.9813	0.0476	1	0.251304
Transverse temporal surface area	Gamma glutamyltransferase	-0.0169	0.0377	-0.4491	0.6534	1	0.84987
Transverse temporal thickness	Gamma glutamyltransferase	0.0113	0.0376	0.3015	0.763	1	0.904692
Banks of the superior temporal sulcus surface area	Glucose	-0.0446	0.0433	-1.0312	0.3024	1	0.611556
Banks of the superior temporal sulcus thickness	Glucose	-0.0717	0.0447	-1.6029	0.1089	1	0.383241
Caudal anterior cingulate surface area	Glucose	0.0159	0.0355	0.4482	0.654	1	0.84987
Caudal anterior cingulate thickness	Glucose	-0.0503	0.042	-1.198	0.2309	1	0.538819
Caudal middle frontal surface area	Glucose	-0.0286	0.0319	-0.8968	0.3698	1	0.659318
Caudal middle frontal thickness	Glucose	-0.0817	0.0384	-2.1302	0.0332	1	0.20674
Cuneus surface area	Glucose	-0.0815	0.0354	-2.3044	0.0212	1	0.166083
Cuneus thickness	Glucose	-0.0732	0.0405	-1.8079	0.0706	1	0.308535
Entorhinal surface area	Glucose	0.0034	0.0379	0.0895	0.9287	1	0.968791
Entorhinal thickness	Glucose	-0.0576	0.042	-1.3714	0.1702	1	0.471238
Frontal pole surface area	Glucose	-0.03	0.0441	-0.6819	0.4953	1	0.75213
Frontal pole thickness	Glucose	-0.0707	0.051	-1.3865	0.1656	1	0.466551
Fusiform surface area	Glucose	0.0196	0.0306	0.6395	0.5225	1	0.767533
Fusiform thickness	Glucose	-0.073	0.0432	-1.688	0.0914	1	0.353925
Inferior parietal surface area	Glucose	-0.0208	0.0359	-0.5787	0.5628	1	0.796968
Inferior parietal thickness	Glucose	-0.087	0.0405	-2.1509	0.0315	1	0.201835
Inferior temporal surface area	Glucose	-0.0209	0.0365	-0.5741	0.5659	1	0.79936
Inferior temporal thickness	Glucose	-0.0499	0.0424	-1.1766	0.2393	1	0.54821
Insula surface area	Glucose	0.0129	0.0356	0.3617	0.7176	1	0.885604
Insula thickness	Glucose	-0.0549	0.0493	-1.1118	0.2662	1	0.577219
Isthmus cingulate surface area	Glucose	-0.0462	0.0392	-1.1796	0.2381	1	0.547727
Isthmus cingulate thickness	Glucose	-0.049	0.0343	-1.4285	0.1531	1	0.449905
Lateral occipital surface area	Glucose	-0.0539	0.0317	-1.702	0.0887	1	0.347825
Lateral occipital thickness	Glucose	-0.0502	0.0358	-1.4013	0.1611	1	0.459799
Lateral orbitofrontal surface area	Glucose	-0.0052	0.0323	-0.1613	0.8719	1	0.945237
Lateral orbitofrontal thickness	Glucose	-0.1257	0.0441	-2.8508	0.0044	1	0.0715789
Lingual surface area	Glucose	-0.0615	0.0322	-1.9098	0.0562	1	0.275331
Lingual thickness	Glucose	-0.0723	0.0339	-2.1318	0.033	1	0.20625
Medial orbitofrontal surface area	Glucose	-0.0185	0.0359	-0.5144	0.607	1	0.824415
Medial orbitofrontal thickness	Glucose	-0.0991	0.0493	-2.0103	0.0444	1	0.242701
Middle temporal surface area	Glucose	-0.0673	0.0374	-1.7994	0.072	1	0.311055
Middle temporal thickness	Glucose	-0.1031	0.0395	-2.6122	0.009	1	0.102685
Paracentral surface area	Glucose	0.0056	0.0381	0.1461	0.8839	1	0.951032
Paracentral thickness	Glucose	-0.0468	0.0389	-1.2029	0.229	1	0.537805
Parahippocampal surface area	Glucose	-0.0196	0.0418	-0.4701	0.6383	1	0.841302
Parahippocampal thickness	Glucose	0.0033	0.0412	0.0795	0.9366	1	0.970881
Pars opercularis surface area	Glucose	-0.0323	0.0396	-0.8148	0.4152	1	0.692679
Pars opercularis thickness	Glucose	-0.094	0.0424	-2.2155	0.0267	1	0.18558
Pars orbitalis surface area	Glucose	-0.0353	0.0334	-1.0567	0.2907	1	0.600839
Pars orbitalis thickness	Glucose	-0.0632	0.0519	-1.2187	0.2229	1	0.531563
Pars triangularis surface area	Glucose	-0.023	0.035	-0.6567	0.5114	1	0.76091
Pars triangularis thickness	Glucose	-0.0798	0.0469	-1.7019	0.0888	1	0.347825
Pericalcarine surface area	Glucose	-0.0576	0.0309	-1.8631	0.0624	1	0.287091
Pericalcarine thickness	Glucose	-0.0553	0.0409	-1.3512	0.1766	1	0.479968
Postcentral surface area	Glucose	-0.0342	0.0364	-0.9386	0.3479	1	0.645314
Postcentral thickness	Glucose	-0.0884	0.0393	-2.2519	0.0243	1	0.176538
Posterior cingulate surface area	Glucose	-0.0169	0.0349	-0.4855	0.6274	1	0.836094
Posterior cingulate thickness	Glucose	-0.0704	0.0374	-1.8841	0.0596	1	0.282622
Precentral surface area	Glucose	-0.0736	0.0342	-2.1536	0.0313	1	0.201835
Precentral thickness	Glucose	-0.0965	0.0391	-2.4686	0.0136	1	0.134419
Precuneus surface area	Glucose	-0.0182	0.0333	-0.545	0.5857	1	0.80978
Precuneus thickness	Glucose	-0.071	0.0411	-1.7274	0.0841	1	0.337991
Rostral anterior cingulate surface area	Glucose	-0.0069	0.0369	-0.1885	0.8505	1	0.941733
Rostral anterior cingulate thickness	Glucose	-0.0235	0.0446	-0.5262	0.5988	1	0.819614
Rostral middle frontal surface area	Glucose	-0.0572	0.0325	-1.7594	0.0785	1	0.32829
Rostral middle frontal thickness	Glucose	-0.0928	0.0404	-2.2956	0.0217	1	0.168447
Superior frontal surface area	Glucose	-0.0627	0.0347	-1.8042	0.0712	1	0.309962
Superior frontal thickness	Glucose	-0.1028	0.0419	-2.4506	0.0143	1	0.139487
Superior parietal surface area	Glucose	-0.0536	0.042	-1.2773	0.2015	1	0.5045
Superior parietal thickness	Glucose	-0.0607	0.0386	-1.5698	0.1165	1	0.395704
Superior temporal surface area	Glucose	-0.0142	0.0284	-0.5002	0.617	1	0.8318
Superior temporal thickness	Glucose	-0.0756	0.0368	-2.0539	0.04	1	0.230118
Supramarginal surface area	Glucose	-0.0104	0.0333	-0.3104	0.7562	1	0.900869
Supramarginal thickness	Glucose	-0.0821	0.037	-2.2177	0.0266	1	0.185328
Temporal pole surface area	Glucose	-0.0218	0.0359	-0.6073	0.5436	1	0.782821
Temporal pole thickness	Glucose	-0.1724	0.0636	-2.7118	0.0067	1	0.0886381
Transverse temporal surface area	Glucose	-0.0042	0.028	-0.1516	0.8795	1	0.947605
Transverse temporal thickness	Glucose	0.0175	0.0359	0.4877	0.6257	1	0.836094
Banks of the superior temporal sulcus surface area	Haematocrit percentage	-0.1111	0.0393	-2.83	0.0047	1	0.0736406
Banks of the superior temporal sulcus thickness	Haematocrit percentage	0.0806	0.0417	1.9323	0.0533	1	0.267681
Caudal anterior cingulate surface area	Haematocrit percentage	-0.103	0.0363	-2.8354	0.0046	1	0.0734272
Caudal anterior cingulate thickness	Haematocrit percentage	0.077	0.0401	1.92	0.0549	1	0.272098
Caudal middle frontal surface area	Haematocrit percentage	-0.0851	0.0327	-2.6042	0.0092	1	0.104615
Caudal middle frontal thickness	Haematocrit percentage	0.0978	0.0395	2.4752	0.0133	1	0.133
Cuneus surface area	Haematocrit percentage	-0.0397	0.0385	-1.0324	0.3019	1	0.610988
Cuneus thickness	Haematocrit percentage	0.0519	0.0412	1.2604	0.2075	1	0.510615
Entorhinal surface area	Haematocrit percentage	-0.0867	0.0416	-2.0846	0.0371	1	0.22014
Entorhinal thickness	Haematocrit percentage	0.1503	0.0421	3.5694	0.0004	1	0.0191549
Frontal pole surface area	Haematocrit percentage	0.0121	0.0412	0.2934	0.7692	1	0.905843
Frontal pole thickness	Haematocrit percentage	0.0813	0.0551	1.4757	0.14	1	0.430298
Fusiform surface area	Haematocrit percentage	-0.1136	0.0392	-2.898	0.0038	1	0.0649246
Fusiform thickness	Haematocrit percentage	0.1465	0.0473	3.0978	0.0019	1	0.0439456
Inferior parietal surface area	Haematocrit percentage	-0.0776	0.0339	-2.29	0.022	1	0.169615
Inferior parietal thickness	Haematocrit percentage	0.1066	0.0382	2.7903	0.0053	1	0.0773391
Inferior temporal surface area	Haematocrit percentage	-0.0905	0.0387	-2.3368	0.0195	1	0.160533
Inferior temporal thickness	Haematocrit percentage	0.1429	0.0421	3.396	0.0007	1	0.0242857
Insula surface area	Haematocrit percentage	-0.1042	0.0311	-3.3459	0.0008	1	0.0266667
Insula thickness	Haematocrit percentage	0.1227	0.0381	3.2221	0.0013	1	0.0362295
Isthmus cingulate surface area	Haematocrit percentage	-0.0738	0.0358	-2.0631	0.0391	1	0.229003
Isthmus cingulate thickness	Haematocrit percentage	0.0826	0.0341	2.4193	0.0155	1	0.142818
Lateral occipital surface area	Haematocrit percentage	-0.0355	0.0371	-0.9565	0.3388	1	0.638183
Lateral occipital thickness	Haematocrit percentage	0.0981	0.038	2.5817	0.0098	1	0.108182
Lateral orbitofrontal surface area	Haematocrit percentage	-0.0832	0.0306	-2.7161	0.0066	1	0.0883465
Lateral orbitofrontal thickness	Haematocrit percentage	0.1886	0.0428	4.4119	1.0246e-05	0.0348364	0.00193536
Lingual surface area	Haematocrit percentage	-0.0212	0.0423	-0.5003	0.6169	1	0.8318
Lingual thickness	Haematocrit percentage	0.0813	0.0355	2.2938	0.0218	1	0.168455
Medial orbitofrontal surface area	Haematocrit percentage	-0.1029	0.0352	-2.9248	0.0034	1	0.0614894
Medial orbitofrontal thickness	Haematocrit percentage	0.0932	0.0455	2.0475	0.0406	1	0.232
Middle temporal surface area	Haematocrit percentage	-0.0914	0.0348	-2.6238	0.0087	1	0.100956
Middle temporal thickness	Haematocrit percentage	0.1371	0.0376	3.6475	0.0003	1	0.0167213
Paracentral surface area	Haematocrit percentage	-0.0992	0.0421	-2.3547	0.0185	1	0.158438
Paracentral thickness	Haematocrit percentage	0.0588	0.038	1.5471	0.1218	1	0.402058
Parahippocampal surface area	Haematocrit percentage	-0.0803	0.0391	-2.0527	0.0401	1	0.230304
Parahippocampal thickness	Haematocrit percentage	0.1008	0.0406	2.4855	0.0129	1	0.129763
Pars opercularis surface area	Haematocrit percentage	-0.1139	0.0358	-3.1795	0.0015	1	0.039708
Pars opercularis thickness	Haematocrit percentage	0.1186	0.0413	2.8704	0.0041	1	0.06867
Pars orbitalis surface area	Haematocrit percentage	-0.0724	0.0382	-1.8966	0.0579	1	0.27879
Pars orbitalis thickness	Haematocrit percentage	0.127	0.0431	2.9493	0.0032	1	0.0584946
Pars triangularis surface area	Haematocrit percentage	-0.061	0.0366	-1.6685	0.0952	1	0.360445
Pars triangularis thickness	Haematocrit percentage	0.1131	0.0423	2.6751	0.0075	1	0.0940959
Pericalcarine surface area	Haematocrit percentage	0.0217	0.038	0.5712	0.5678	1	0.799859
Pericalcarine thickness	Haematocrit percentage	0.0399	0.0532	0.7505	0.4529	1	0.725323
Postcentral surface area	Haematocrit percentage	-0.0667	0.0359	-1.856	0.0634	1	0.289342
Postcentral thickness	Haematocrit percentage	0.076	0.0398	1.9091	0.0563	1	0.275424
Posterior cingulate surface area	Haematocrit percentage	-0.111	0.0395	-2.8084	0.005	1	0.0755556
Posterior cingulate thickness	Haematocrit percentage	0.1316	0.0362	3.6396	0.0003	1	0.0167213
Precentral surface area	Haematocrit percentage	-0.1212	0.0359	-3.3757	0.0007	1	0.0242857
Precentral thickness	Haematocrit percentage	0.0905	0.0383	2.3601	0.0183	1	0.157919
Precuneus surface area	Haematocrit percentage	-0.0865	0.0357	-2.4228	0.0154	1	0.142818
Precuneus thickness	Haematocrit percentage	0.0668	0.0363	1.8411	0.0656	1	0.295026
Rostral anterior cingulate surface area	Haematocrit percentage	-0.0567	0.0349	-1.6263	0.1039	1	0.376894
Rostral anterior cingulate thickness	Haematocrit percentage	0.1091	0.0468	2.3327	0.0197	1	0.160624
Rostral middle frontal surface area	Haematocrit percentage	-0.078	0.0324	-2.4098	0.016	1	0.145067
Rostral middle frontal thickness	Haematocrit percentage	0.0884	0.0441	2.0037	0.0451	1	0.244476
Superior frontal surface area	Haematocrit percentage	-0.0894	0.0341	-2.6226	0.0087	1	0.100956
Superior frontal thickness	Haematocrit percentage	0.0895	0.0419	2.1331	0.0329	1	0.206004
Superior parietal surface area	Haematocrit percentage	-0.0675	0.0326	-2.0704	0.0384	1	0.226274
Superior parietal thickness	Haematocrit percentage	0.0704	0.0359	1.9601	0.05	1	0.258752
Superior temporal surface area	Haematocrit percentage	-0.11	0.0359	-3.0614	0.0022	1	0.0473418
Superior temporal thickness	Haematocrit percentage	0.1036	0.034	3.0524	0.0023	1	0.0473939
Supramarginal surface area	Haematocrit percentage	-0.0919	0.041	-2.2427	0.0249	1	0.180128
Supramarginal thickness	Haematocrit percentage	0.1007	0.0348	2.8946	0.0038	1	0.0649246
Temporal pole surface area	Haematocrit percentage	-0.0929	0.0435	-2.1357	0.0327	1	0.205508
Temporal pole thickness	Haematocrit percentage	0.1102	0.0552	1.9961	0.0459	1	0.245764
Transverse temporal surface area	Haematocrit percentage	-0.0585	0.0375	-1.5617	0.1184	1	0.399626
Transverse temporal thickness	Haematocrit percentage	0.064	0.0368	1.7407	0.0817	1	0.334688
Banks of the superior temporal sulcus surface area	HbA1c	-0.0815	0.0359	-2.2684	0.0233	1	0.174092
Banks of the superior temporal sulcus thickness	HbA1c	-0.0732	0.049	-1.494	0.1352	1	0.4225
Caudal anterior cingulate surface area	HbA1c	-0.0237	0.0347	-0.6828	0.4947	1	0.75213
Caudal anterior cingulate thickness	HbA1c	0.008	0.0379	0.2104	0.8334	1	0.933908
Caudal middle frontal surface area	HbA1c	-0.0634	0.0331	-1.9163	0.0553	1	0.272098
Caudal middle frontal thickness	HbA1c	-0.0149	0.0425	-0.3496	0.7266	1	0.890342
Cuneus surface area	HbA1c	-0.0724	0.0337	-2.1462	0.0319	1	0.202729
Cuneus thickness	HbA1c	-0.0534	0.0323	-1.6539	0.0981	1	0.366383
Entorhinal surface area	HbA1c	-0.0291	0.0364	-0.7984	0.4246	1	0.699099
Entorhinal thickness	HbA1c	-0.0328	0.0441	-0.7455	0.456	1	0.727865
Frontal pole surface area	HbA1c	-0.0569	0.0389	-1.461	0.144	1	0.436581
Frontal pole thickness	HbA1c	-0.0355	0.0483	-0.7351	0.4623	1	0.73085
Fusiform surface area	HbA1c	-0.0659	0.0331	-1.9879	0.0468	1	0.249014
Fusiform thickness	HbA1c	-0.0877	0.0382	-2.2941	0.0218	1	0.168455
Inferior parietal surface area	HbA1c	-0.0619	0.0348	-1.7766	0.0756	1	0.320499
Inferior parietal thickness	HbA1c	-0.0438	0.0407	-1.0751	0.2823	1	0.591751
Inferior temporal surface area	HbA1c	-0.0904	0.0357	-2.5339	0.0113	1	0.119317
Inferior temporal thickness	HbA1c	-0.063	0.0415	-1.5173	0.1292	1	0.412903
Insula surface area	HbA1c	-0.0411	0.0374	-1.0988	0.2719	1	0.57985
Insula thickness	HbA1c	0.0164	0.0436	0.3764	0.7066	1	0.878509
Isthmus cingulate surface area	HbA1c	-0.0143	0.0381	-0.376	0.7069	1	0.878509
Isthmus cingulate thickness	HbA1c	-0.0184	0.0318	-0.5793	0.5624	1	0.796968
Lateral occipital surface area	HbA1c	-0.0566	0.0319	-1.7742	0.076	1	0.321393
Lateral occipital thickness	HbA1c	-0.0117	0.0332	-0.3517	0.7251	1	0.890342
Lateral orbitofrontal surface area	HbA1c	-0.0181	0.0361	-0.5007	0.6166	1	0.8318
Lateral orbitofrontal thickness	HbA1c	-0.0423	0.0404	-1.047	0.2951	1	0.605516
Lingual surface area	HbA1c	-0.049	0.0312	-1.5702	0.1164	1	0.395704
Lingual thickness	HbA1c	-0.0424	0.0355	-1.1943	0.2323	1	0.540233
Medial orbitofrontal surface area	HbA1c	-0.0315	0.0375	-0.8395	0.4012	1	0.68494
Medial orbitofrontal thickness	HbA1c	-0.0284	0.0411	-0.6916	0.4892	1	0.748183
Middle temporal surface area	HbA1c	-0.0802	0.036	-2.2286	0.0258	1	0.183515
Middle temporal thickness	HbA1c	-0.0673	0.0407	-1.6522	0.0985	1	0.366383
Paracentral surface area	HbA1c	-0.0198	0.0353	-0.5604	0.5752	1	0.806134
Paracentral thickness	HbA1c	-0.0056	0.0384	-0.146	0.8839	1	0.951032
Parahippocampal surface area	HbA1c	-0.0393	0.0342	-1.1469	0.2514	1	0.563454
Parahippocampal thickness	HbA1c	-0.0262	0.0378	-0.6926	0.4886	1	0.747969
Pars opercularis surface area	HbA1c	-0.0472	0.0362	-1.3052	0.1918	1	0.497422
Pars opercularis thickness	HbA1c	-0.0071	0.0435	-0.1637	0.87	1	0.945237
Pars orbitalis surface area	HbA1c	-0.0498	0.0373	-1.3365	0.1814	1	0.487208
Pars orbitalis thickness	HbA1c	-0.0128	0.039	-0.3278	0.7431	1	0.894984
Pars triangularis surface area	HbA1c	-0.0574	0.0366	-1.5709	0.1162	1	0.395704
Pars triangularis thickness	HbA1c	-0.0045	0.0436	-0.1035	0.9176	1	0.96491
Pericalcarine surface area	HbA1c	-0.0465	0.0261	-1.7855	0.0742	1	0.316537
Pericalcarine thickness	HbA1c	0.0224	0.0404	0.5537	0.5798	1	0.80978
Postcentral surface area	HbA1c	-0.0577	0.0381	-1.5154	0.1297	1	0.412903
Postcentral thickness	HbA1c	-0.023	0.0421	-0.5462	0.5849	1	0.80978
Posterior cingulate surface area	HbA1c	-0.0967	0.0368	-2.6297	0.0085	1	0.0996552
Posterior cingulate thickness	HbA1c	-0.0241	0.0351	-0.686	0.4927	1	0.750529
Precentral surface area	HbA1c	-0.0408	0.0359	-1.1353	0.2563	1	0.566667
Precentral thickness	HbA1c	-0.0055	0.0445	-0.1236	0.9017	1	0.957458
Precuneus surface area	HbA1c	-0.017	0.0316	-0.5388	0.59	1	0.81223
Precuneus thickness	HbA1c	-0.0263	0.0394	-0.6672	0.5046	1	0.756122
Rostral anterior cingulate surface area	HbA1c	-0.0171	0.0374	-0.4586	0.6465	1	0.845098
Rostral anterior cingulate thickness	HbA1c	0.0684	0.0472	1.4487	0.1474	1	0.441461
Rostral middle frontal surface area	HbA1c	-0.0635	0.0352	-1.8053	0.071	1	0.309487
Rostral middle frontal thickness	HbA1c	-0.0107	0.0426	-0.2506	0.8021	1	0.921594
Superior frontal surface area	HbA1c	-0.0701	0.0343	-2.0418	0.0412	1	0.232483
Superior frontal thickness	HbA1c	-0.0007	0.0448	-0.0165	0.9869	1	0.993916
Superior parietal surface area	HbA1c	-0.0403	0.0342	-1.177	0.2392	1	0.54821
Superior parietal thickness	HbA1c	-0.0069	0.0393	-0.1744	0.8615	1	0.942742
Superior temporal surface area	HbA1c	-0.0697	0.0367	-1.9	0.0574	1	0.27879
Superior temporal thickness	HbA1c	-0.0415	0.0406	-1.0244	0.3056	1	0.612961
Supramarginal surface area	HbA1c	-0.058	0.0394	-1.4732	0.1407	1	0.430504
Supramarginal thickness	HbA1c	-0.0345	0.0429	-0.8031	0.4219	1	0.697
Temporal pole surface area	HbA1c	0.0077	0.0369	0.2085	0.8349	1	0.934301
Temporal pole thickness	HbA1c	-0.105	0.0576	-1.8238	0.0682	1	0.301534
Transverse temporal surface area	HbA1c	-0.0424	0.0366	-1.157	0.2473	1	0.557943
Transverse temporal thickness	HbA1c	-0.0041	0.0408	-0.0996	0.9207	1	0.965869
Banks of the superior temporal sulcus surface area	Hb	-0.1082	0.039	-2.7753	0.0055	1	0.078903
Banks of the superior temporal sulcus thickness	Hb	0.0832	0.0399	2.0871	0.0369	1	0.220105
Caudal anterior cingulate surface area	Hb	-0.0933	0.0354	-2.6329	0.0085	1	0.0996552
Caudal anterior cingulate thickness	Hb	0.0671	0.0393	1.7055	0.0881	1	0.34669
Caudal middle frontal surface area	Hb	-0.0911	0.0318	-2.8596	0.0042	1	0.0693204
Caudal middle frontal thickness	Hb	0.0859	0.0386	2.2224	0.0263	1	0.184371
Cuneus surface area	Hb	-0.0567	0.0373	-1.5191	0.1287	1	0.412811
Cuneus thickness	Hb	0.0542	0.0393	1.3787	0.168	1	0.4675
Entorhinal surface area	Hb	-0.087	0.04	-2.1747	0.0297	1	0.196459
Entorhinal thickness	Hb	0.1422	0.0414	3.4369	0.0006	1	0.0231818
Frontal pole surface area	Hb	0.0131	0.0403	0.3261	0.7443	1	0.895642
Frontal pole thickness	Hb	0.0757	0.0535	1.4152	0.157	1	0.454102
Fusiform surface area	Hb	-0.1162	0.0385	-3.0168	0.0026	1	0.0505143
Fusiform thickness	Hb	0.1582	0.0465	3.4051	0.0007	1	0.0242857
Inferior parietal surface area	Hb	-0.0669	0.0336	-1.9898	0.0466	1	0.248728
Inferior parietal thickness	Hb	0.1009	0.0384	2.6271	0.0086	1	0.100481
Inferior temporal surface area	Hb	-0.0889	0.0378	-2.3549	0.0185	1	0.158438
Inferior temporal thickness	Hb	0.1451	0.0412	3.5225	0.0004	1	0.0191549
Insula surface area	Hb	-0.1094	0.0306	-3.58	0.0003	1	0.0167213
Insula thickness	Hb	0.103	0.0377	2.7318	0.0063	1	0.0860241
Isthmus cingulate surface area	Hb	-0.0814	0.0352	-2.3108	0.0208	1	0.164465
Isthmus cingulate thickness	Hb	0.0795	0.0337	2.3587	0.0183	1	0.157919
Lateral occipital surface area	Hb	-0.0473	0.036	-1.3136	0.189	1	0.494308
Lateral occipital thickness	Hb	0.0942	0.0375	2.5115	0.012	1	0.123636
Lateral orbitofrontal surface area	Hb	-0.086	0.0299	-2.8716	0.0041	1	0.06867
Lateral orbitofrontal thickness	Hb	0.1722	0.0414	4.156	3.2382e-05	0.110099	0.00440395
Lingual surface area	Hb	-0.0295	0.0412	-0.7157	0.4742	1	0.739395
Lingual thickness	Hb	0.0932	0.0349	2.6691	0.0076	1	0.0943066
Medial orbitofrontal surface area	Hb	-0.1142	0.0348	-3.2799	0.001	1	0.0303571
Medial orbitofrontal thickness	Hb	0.091	0.0454	2.003	0.0452	1	0.244476
Middle temporal surface area	Hb	-0.095	0.0342	-2.7799	0.0054	1	0.0784615
Middle temporal thickness	Hb	0.1435	0.0366	3.9209	8.8219e-05	0.299945	0.00918919
Paracentral surface area	Hb	-0.0906	0.0421	-2.1507	0.0315	1	0.201835
Paracentral thickness	Hb	0.0618	0.0377	1.641	0.1008	1	0.370076
Parahippocampal surface area	Hb	-0.0926	0.0397	-2.3316	0.0197	1	0.160624
Parahippocampal thickness	Hb	0.0971	0.0429	2.2621	0.0237	1	0.174416
Pars opercularis surface area	Hb	-0.1242	0.0347	-3.5851	0.0003	1	0.0167213
Pars opercularis thickness	Hb	0.1054	0.042	2.5119	0.012	1	0.123636
Pars orbitalis surface area	Hb	-0.0796	0.0379	-2.1021	0.0355	1	0.215152
Pars orbitalis thickness	Hb	0.1218	0.0417	2.9203	0.0035	1	0.0619792
Pars triangularis surface area	Hb	-0.081	0.0355	-2.2829	0.0224	1	0.171146
Pars triangularis thickness	Hb	0.1003	0.0424	2.364	0.0181	1	0.157795
Pericalcarine surface area	Hb	0.0027	0.037	0.073	0.9418	1	0.972652
Pericalcarine thickness	Hb	0.0345	0.0554	0.6229	0.5334	1	0.774033
Postcentral surface area	Hb	-0.0629	0.0361	-1.7447	0.081	1	0.334223
Postcentral thickness	Hb	0.0769	0.0384	2.0021	0.0453	1	0.244476
Posterior cingulate surface area	Hb	-0.0928	0.0389	-2.3853	0.0171	1	0.151802
Posterior cingulate thickness	Hb	0.1127	0.0357	3.1536	0.0016	1	0.039708
Precentral surface area	Hb	-0.1241	0.0365	-3.4	0.0007	1	0.0242857
Precentral thickness	Hb	0.0852	0.0381	2.2346	0.0254	1	0.182526
Precuneus surface area	Hb	-0.1039	0.0341	-3.0453	0.0023	1	0.0473939
Precuneus thickness	Hb	0.074	0.0355	2.0821	0.0373	1	0.220941
Rostral anterior cingulate surface area	Hb	-0.0674	0.0328	-2.0553	0.0399	1	0.229932
Rostral anterior cingulate thickness	Hb	0.1087	0.0456	2.3843	0.0171	1	0.151802
Rostral middle frontal surface area	Hb	-0.083	0.0311	-2.6659	0.0077	1	0.0948551
Rostral middle frontal thickness	Hb	0.071	0.0437	1.6248	0.1042	1	0.376894
Superior frontal surface area	Hb	-0.0924	0.0337	-2.7403	0.0061	1	0.085
Superior frontal thickness	Hb	0.0694	0.042	1.6539	0.0981	1	0.366383
Superior parietal surface area	Hb	-0.0888	0.0316	-2.8062	0.005	1	0.0755556
Superior parietal thickness	Hb	0.0696	0.0363	1.9175	0.0552	1	0.272098
Superior temporal surface area	Hb	-0.111	0.0348	-3.1911	0.0014	1	0.0383871
Superior temporal thickness	Hb	0.1005	0.0336	2.9944	0.0027	1	0.0512849
Supramarginal surface area	Hb	-0.0979	0.0403	-2.4293	0.0151	1	0.141823
Supramarginal thickness	Hb	0.0997	0.0345	2.8925	0.0038	1	0.0649246
Temporal pole surface area	Hb	-0.0891	0.0437	-2.0407	0.0413	1	0.232483
Temporal pole thickness	Hb	0.0929	0.0544	1.7071	0.0878	1	0.346311
Transverse temporal surface area	Hb	-0.0613	0.0373	-1.6417	0.1007	1	0.370076
Transverse temporal thickness	Hb	0.077	0.0361	2.131	0.0331	1	0.206495
Banks of the superior temporal sulcus surface area	High light scatter reticulocyte count	-0.0527	0.0349	-1.5104	0.1309	1	0.415556
Banks of the superior temporal sulcus thickness	High light scatter reticulocyte count	-0.0465	0.0424	-1.095	0.2735	1	0.580824
Caudal anterior cingulate surface area	High light scatter reticulocyte count	-0.0449	0.0345	-1.3017	0.193	1	0.497692
Caudal anterior cingulate thickness	High light scatter reticulocyte count	0.0318	0.0367	0.8662	0.3864	1	0.672
Caudal middle frontal surface area	High light scatter reticulocyte count	-0.0314	0.0311	-1.0106	0.3122	1	0.617337
Caudal middle frontal thickness	High light scatter reticulocyte count	-0.006	0.0379	-0.1595	0.8732	1	0.945237
Cuneus surface area	High light scatter reticulocyte count	-0.0744	0.0379	-1.961	0.0499	1	0.258752
Cuneus thickness	High light scatter reticulocyte count	-0.034	0.041	-0.8293	0.4069	1	0.687259
Entorhinal surface area	High light scatter reticulocyte count	-0.0776	0.0413	-1.8785	0.0603	1	0.28475
Entorhinal thickness	High light scatter reticulocyte count	-0.0184	0.041	-0.4483	0.6539	1	0.84987
Frontal pole surface area	High light scatter reticulocyte count	-0.0258	0.0386	-0.6687	0.5037	1	0.755772
Frontal pole thickness	High light scatter reticulocyte count	-0.0161	0.0485	-0.3313	0.7404	1	0.894534
Fusiform surface area	High light scatter reticulocyte count	-0.0535	0.0358	-1.4954	0.1348	1	0.422415
Fusiform thickness	High light scatter reticulocyte count	-0.0315	0.0462	-0.6807	0.496	1	0.752186
Inferior parietal surface area	High light scatter reticulocyte count	-0.062	0.0327	-1.8944	0.0582	1	0.27879
Inferior parietal thickness	High light scatter reticulocyte count	0.0128	0.0366	0.3495	0.7267	1	0.890342
Inferior temporal surface area	High light scatter reticulocyte count	-0.1009	0.033	-3.0529	0.0023	1	0.0473939
Inferior temporal thickness	High light scatter reticulocyte count	0.0086	0.0412	0.2082	0.8351	1	0.934301
Insula surface area	High light scatter reticulocyte count	-0.0507	0.0344	-1.4742	0.1404	1	0.430504
Insula thickness	High light scatter reticulocyte count	-0.0776	0.0349	-2.2229	0.0262	1	0.184371
Isthmus cingulate surface area	High light scatter reticulocyte count	-0.001	0.0312	-0.0322	0.9743	1	0.988547
Isthmus cingulate thickness	High light scatter reticulocyte count	0.0469	0.0323	1.4528	0.1463	1	0.439329
Lateral occipital surface area	High light scatter reticulocyte count	-0.0515	0.0318	-1.6188	0.1055	1	0.378376
Lateral occipital thickness	High light scatter reticulocyte count	0.0159	0.0408	0.3887	0.6975	1	0.871539
Lateral orbitofrontal surface area	High light scatter reticulocyte count	-0.0372	0.0297	-1.2549	0.2095	1	0.513055
Lateral orbitofrontal thickness	High light scatter reticulocyte count	-0.0455	0.0377	-1.2064	0.2277	1	0.536879
Lingual surface area	High light scatter reticulocyte count	-0.0422	0.0312	-1.3513	0.1766	1	0.479968
Lingual thickness	High light scatter reticulocyte count	0.0296	0.0343	0.8619	0.3888	1	0.673761
Medial orbitofrontal surface area	High light scatter reticulocyte count	-0.0701	0.0344	-2.0403	0.0413	1	0.232483
Medial orbitofrontal thickness	High light scatter reticulocyte count	-0.0444	0.0395	-1.1238	0.2611	1	0.571629
Middle temporal surface area	High light scatter reticulocyte count	-0.0773	0.0306	-2.5263	0.0115	1	0.121053
Middle temporal thickness	High light scatter reticulocyte count	-0.0276	0.0395	-0.6977	0.4854	1	0.745544
Paracentral surface area	High light scatter reticulocyte count	-0.0547	0.0417	-1.3108	0.1899	1	0.495138
Paracentral thickness	High light scatter reticulocyte count	-0.0458	0.0381	-1.2001	0.2301	1	0.538802
Parahippocampal surface area	High light scatter reticulocyte count	-0.0626	0.0342	-1.8299	0.0673	1	0.299111
Parahippocampal thickness	High light scatter reticulocyte count	0.0429	0.0353	1.2151	0.2243	1	0.531813
Pars opercularis surface area	High light scatter reticulocyte count	-0.0671	0.0338	-1.9874	0.0469	1	0.249051
Pars opercularis thickness	High light scatter reticulocyte count	-0.0175	0.0368	-0.4764	0.6338	1	0.837838
Pars orbitalis surface area	High light scatter reticulocyte count	-0.069	0.0354	-1.9515	0.051	1	0.25997
Pars orbitalis thickness	High light scatter reticulocyte count	-0.0342	0.0406	-0.843	0.3992	1	0.683936
Pars triangularis surface area	High light scatter reticulocyte count	-0.0684	0.034	-2.0101	0.0444	1	0.242701
Pars triangularis thickness	High light scatter reticulocyte count	-0.0102	0.0392	-0.2615	0.7937	1	0.919761
Pericalcarine surface area	High light scatter reticulocyte count	-0.0527	0.0318	-1.6541	0.0981	1	0.366383
Pericalcarine thickness	High light scatter reticulocyte count	0.0153	0.0538	0.2841	0.7763	1	0.909204
Postcentral surface area	High light scatter reticulocyte count	-0.0852	0.035	-2.4359	0.0149	1	0.141114
Postcentral thickness	High light scatter reticulocyte count	0.0441	0.0345	1.2798	0.2006	1	0.503351
Posterior cingulate surface area	High light scatter reticulocyte count	-0.0477	0.038	-1.2552	0.2094	1	0.513055
Posterior cingulate thickness	High light scatter reticulocyte count	0.0245	0.0377	0.6481	0.517	1	0.764115
Precentral surface area	High light scatter reticulocyte count	-0.0751	0.038	-1.9756	0.0482	1	0.252901
Precentral thickness	High light scatter reticulocyte count	-0.0318	0.0368	-0.8646	0.3873	1	0.673221
Precuneus surface area	High light scatter reticulocyte count	-0.0329	0.0322	-1.0219	0.3068	1	0.6136
Precuneus thickness	High light scatter reticulocyte count	0.002	0.0343	0.059	0.9529	1	0.975274
Rostral anterior cingulate surface area	High light scatter reticulocyte count	-0.0152	0.0361	-0.4216	0.6733	1	0.858672
Rostral anterior cingulate thickness	High light scatter reticulocyte count	-0.016	0.0406	-0.3948	0.693	1	0.869767
Rostral middle frontal surface area	High light scatter reticulocyte count	-0.0554	0.0306	-1.8092	0.0704	1	0.308057
Rostral middle frontal thickness	High light scatter reticulocyte count	-0.0387	0.0415	-0.932	0.3513	1	0.646878
Superior frontal surface area	High light scatter reticulocyte count	-0.0704	0.0342	-2.0563	0.0398	1	0.229745
Superior frontal thickness	High light scatter reticulocyte count	-0.0524	0.0411	-1.2766	0.2017	1	0.5045
Superior parietal surface area	High light scatter reticulocyte count	-0.0487	0.03	-1.6216	0.1049	1	0.378218
Superior parietal thickness	High light scatter reticulocyte count	0.0294	0.0341	0.863	0.3881	1	0.673755
Superior temporal surface area	High light scatter reticulocyte count	-0.0948	0.0338	-2.8017	0.0051	1	0.0767257
Superior temporal thickness	High light scatter reticulocyte count	-0.018	0.0327	-0.5513	0.5814	1	0.80978
Supramarginal surface area	High light scatter reticulocyte count	-0.0685	0.034	-2.0171	0.0437	1	0.240971
Supramarginal thickness	High light scatter reticulocyte count	0.0117	0.0314	0.3713	0.7104	1	0.880087
Temporal pole surface area	High light scatter reticulocyte count	-0.061	0.0435	-1.4021	0.1609	1	0.459714
Temporal pole thickness	High light scatter reticulocyte count	-0.0508	0.051	-0.9972	0.3187	1	0.621675
Transverse temporal surface area	High light scatter reticulocyte count	-0.0635	0.034	-1.8694	0.0616	1	0.285341
Transverse temporal thickness	High light scatter reticulocyte count	0.0093	0.0328	0.283	0.7772	1	0.909319
Banks of the superior temporal sulcus surface area	High light scatter reticulocyte percent	-0.037	0.0349	-1.0597	0.2893	1	0.599452
Banks of the superior temporal sulcus thickness	High light scatter reticulocyte percent	-0.0546	0.0424	-1.2896	0.1972	1	0.499866
Caudal anterior cingulate surface area	High light scatter reticulocyte percent	-0.0352	0.0348	-1.0112	0.3119	1	0.617337
Caudal anterior cingulate thickness	High light scatter reticulocyte percent	0.0217	0.0366	0.5939	0.5526	1	0.78953
Caudal middle frontal surface area	High light scatter reticulocyte percent	-0.0271	0.0303	-0.8927	0.372	1	0.66047
Caudal middle frontal thickness	High light scatter reticulocyte percent	-0.0212	0.0374	-0.5674	0.5705	1	0.802192
Cuneus surface area	High light scatter reticulocyte percent	-0.0762	0.0365	-2.0859	0.037	1	0.22014
Cuneus thickness	High light scatter reticulocyte percent	-0.0413	0.0417	-0.9897	0.3223	1	0.62498
Entorhinal surface area	High light scatter reticulocyte percent	-0.0692	0.0401	-1.7273	0.0841	1	0.337991
Entorhinal thickness	High light scatter reticulocyte percent	-0.0296	0.0409	-0.7242	0.469	1	0.736196
Frontal pole surface area	High light scatter reticulocyte percent	-0.0311	0.0381	-0.816	0.4145	1	0.692191
Frontal pole thickness	High light scatter reticulocyte percent	-0.0295	0.0479	-0.6149	0.5386	1	0.778174
Fusiform surface area	High light scatter reticulocyte percent	-0.0456	0.0342	-1.3355	0.1817	1	0.487208
Fusiform thickness	High light scatter reticulocyte percent	-0.0463	0.0451	-1.0276	0.3042	1	0.612961
Inferior parietal surface area	High light scatter reticulocyte percent	-0.053	0.0321	-1.6517	0.0986	1	0.366383
Inferior parietal thickness	High light scatter reticulocyte percent	-0.0025	0.0364	-0.0688	0.9451	1	0.973061
Inferior temporal surface area	High light scatter reticulocyte percent	-0.0927	0.0322	-2.8763	0.004	1	0.0676617
Inferior temporal thickness	High light scatter reticulocyte percent	-0.008	0.041	-0.1953	0.8452	1	0.938498
Insula surface area	High light scatter reticulocyte percent	-0.0461	0.0341	-1.3541	0.1757	1	0.479054
Insula thickness	High light scatter reticulocyte percent	-0.0976	0.0349	-2.7952	0.0052	1	0.0768696
Isthmus cingulate surface area	High light scatter reticulocyte percent	0.0041	0.0316	0.1303	0.8963	1	0.954706
Isthmus cingulate thickness	High light scatter reticulocyte percent	0.035	0.0321	1.0909	0.2753	1	0.583554
Lateral occipital surface area	High light scatter reticulocyte percent	-0.0544	0.0304	-1.7887	0.0737	1	0.315592
Lateral occipital thickness	High light scatter reticulocyte percent	0.0003	0.0409	0.0077	0.9939	1	0.996244
Lateral orbitofrontal surface area	High light scatter reticulocyte percent	-0.0336	0.0295	-1.1403	0.2542	1	0.565408
Lateral orbitofrontal thickness	High light scatter reticulocyte percent	-0.0699	0.0374	-1.8697	0.0615	1	0.285341
Lingual surface area	High light scatter reticulocyte percent	-0.0414	0.0299	-1.3864	0.1656	1	0.466551
Lingual thickness	High light scatter reticulocyte percent	0.0237	0.0347	0.6829	0.4947	1	0.75213
Medial orbitofrontal surface area	High light scatter reticulocyte percent	-0.0638	0.0339	-1.8811	0.06	1	0.284123
Medial orbitofrontal thickness	High light scatter reticulocyte percent	-0.0583	0.0385	-1.5161	0.1295	1	0.412903
Middle temporal surface area	High light scatter reticulocyte percent	-0.0691	0.0298	-2.3159	0.0206	1	0.163645
Middle temporal thickness	High light scatter reticulocyte percent	-0.0444	0.0392	-1.1339	0.2568	1	0.566667
Paracentral surface area	High light scatter reticulocyte percent	-0.0454	0.0405	-1.1197	0.2628	1	0.572402
Paracentral thickness	High light scatter reticulocyte percent	-0.0554	0.0381	-1.4523	0.1464	1	0.439329
Parahippocampal surface area	High light scatter reticulocyte percent	-0.0576	0.0334	-1.7259	0.0844	1	0.338796
Parahippocampal thickness	High light scatter reticulocyte percent	0.0338	0.0355	0.9529	0.3406	1	0.639636
Pars opercularis surface area	High light scatter reticulocyte percent	-0.0577	0.0331	-1.7399	0.0819	1	0.334688
Pars opercularis thickness	High light scatter reticulocyte percent	-0.0392	0.0363	-1.0812	0.2796	1	0.588842
Pars orbitalis surface area	High light scatter reticulocyte percent	-0.0667	0.0346	-1.9273	0.0539	1	0.2695
Pars orbitalis thickness	High light scatter reticulocyte percent	-0.0542	0.0409	-1.325	0.1852	1	0.491938
Pars triangularis surface area	High light scatter reticulocyte percent	-0.0658	0.0336	-1.9601	0.05	1	0.258752
Pars triangularis thickness	High light scatter reticulocyte percent	-0.032	0.0383	-0.8335	0.4045	1	0.687126
Pericalcarine surface area	High light scatter reticulocyte percent	-0.057	0.0302	-1.8873	0.0591	1	0.281035
Pericalcarine thickness	High light scatter reticulocyte percent	0.0088	0.0529	0.1662	0.868	1	0.944989
Postcentral surface area	High light scatter reticulocyte percent	-0.0819	0.0347	-2.3592	0.0183	1	0.157919
Postcentral thickness	High light scatter reticulocyte percent	0.0324	0.0349	0.9278	0.3535	1	0.646878
Posterior cingulate surface area	High light scatter reticulocyte percent	-0.033	0.0379	-0.8714	0.3835	1	0.670221
Posterior cingulate thickness	High light scatter reticulocyte percent	0.0042	0.0373	0.1126	0.9104	1	0.960695
Precentral surface area	High light scatter reticulocyte percent	-0.0663	0.037	-1.7908	0.0733	1	0.314672
Precentral thickness	High light scatter reticulocyte percent	-0.0491	0.037	-1.3265	0.1847	1	0.491762
Precuneus surface area	High light scatter reticulocyte percent	-0.0259	0.0311	-0.834	0.4043	1	0.687126
Precuneus thickness	High light scatter reticulocyte percent	-0.0103	0.0347	-0.2967	0.7667	1	0.905843
Rostral anterior cingulate surface area	High light scatter reticulocyte percent	-0.0113	0.0362	-0.3106	0.7561	1	0.900869
Rostral anterior cingulate thickness	High light scatter reticulocyte percent	-0.0238	0.0405	-0.589	0.5559	1	0.790489
Rostral middle frontal surface area	High light scatter reticulocyte percent	-0.0466	0.03	-1.5529	0.1204	1	0.399766
Rostral middle frontal thickness	High light scatter reticulocyte percent	-0.0574	0.04	-1.4341	0.1516	1	0.44899
Superior frontal surface area	High light scatter reticulocyte percent	-0.0628	0.0335	-1.8743	0.0609	1	0.284814
Superior frontal thickness	High light scatter reticulocyte percent	-0.0698	0.0403	-1.7339	0.0829	1	0.335962
Superior parietal surface area	High light scatter reticulocyte percent	-0.0468	0.0304	-1.5372	0.1242	1	0.404871
Superior parietal thickness	High light scatter reticulocyte percent	0.0185	0.0348	0.5315	0.595	1	0.815342
Superior temporal surface area	High light scatter reticulocyte percent	-0.0893	0.0341	-2.6159	0.0089	1	0.10223
Superior temporal thickness	High light scatter reticulocyte percent	-0.0314	0.0324	-0.9693	0.3324	1	0.632434
Supramarginal surface area	High light scatter reticulocyte percent	-0.0605	0.0335	-1.8053	0.071	1	0.309487
Supramarginal thickness	High light scatter reticulocyte percent	-0.0018	0.0317	-0.0573	0.9543	1	0.976119
Temporal pole surface area	High light scatter reticulocyte percent	-0.0546	0.0413	-1.3212	0.1864	1	0.492432
Temporal pole thickness	High light scatter reticulocyte percent	-0.0653	0.051	-1.2793	0.2008	1	0.503481
Transverse temporal surface area	High light scatter reticulocyte percent	-0.0663	0.0332	-1.9979	0.0457	1	0.245079
Transverse temporal thickness	High light scatter reticulocyte percent	0.0003	0.0334	0.009	0.9928	1	0.996244
Banks of the superior temporal sulcus surface area	IGF1	0.0714	0.0368	1.9422	0.0521	1	0.263601
Banks of the superior temporal sulcus thickness	IGF1	0.0531	0.0407	1.3036	0.1924	1	0.497692
Caudal anterior cingulate surface area	IGF1	0.0295	0.0361	0.8193	0.4126	1	0.690374
Caudal anterior cingulate thickness	IGF1	-0.0262	0.0324	-0.8083	0.4189	1	0.695779
Caudal middle frontal surface area	IGF1	0.0123	0.0422	0.2921	0.7702	1	0.905961
Caudal middle frontal thickness	IGF1	0.0455	0.035	1.2995	0.1938	1	0.497692
Cuneus surface area	IGF1	-0.0143	0.0319	-0.4478	0.6543	1	0.84987
Cuneus thickness	IGF1	0.0573	0.0351	1.6312	0.1029	1	0.374984
Entorhinal surface area	IGF1	0.0299	0.0351	0.8514	0.3945	1	0.680172
Entorhinal thickness	IGF1	0.0533	0.0412	1.2931	0.196	1	0.499176
Frontal pole surface area	IGF1	-0.0477	0.041	-1.1632	0.2447	1	0.553915
Frontal pole thickness	IGF1	0.0126	0.0464	0.2706	0.7867	1	0.915743
Fusiform surface area	IGF1	-0.005	0.0289	-0.1734	0.8623	1	0.943011
Fusiform thickness	IGF1	0.0458	0.0361	1.2704	0.2039	1	0.507018
Inferior parietal surface area	IGF1	0.0343	0.0301	1.1392	0.2546	1	0.565408
Inferior parietal thickness	IGF1	0.0341	0.0381	0.8961	0.3702	1	0.65934
Inferior temporal surface area	IGF1	0.0697	0.0295	2.366	0.018	1	0.157326
Inferior temporal thickness	IGF1	0.0187	0.0385	0.4843	0.6282	1	0.836094
Insula surface area	IGF1	-0.03	0.0428	-0.7022	0.4825	1	0.742952
Insula thickness	IGF1	-0.0087	0.0367	-0.2357	0.8136	1	0.926403
Isthmus cingulate surface area	IGF1	-0.0203	0.037	-0.548	0.5837	1	0.80978
Isthmus cingulate thickness	IGF1	0.0252	0.0314	0.8027	0.4222	1	0.697
Lateral occipital surface area	IGF1	0.0204	0.0298	0.6836	0.4942	1	0.75213
Lateral occipital thickness	IGF1	0.0392	0.0376	1.0435	0.2967	1	0.608432
Lateral orbitofrontal surface area	IGF1	0.0283	0.0394	0.7179	0.4728	1	0.73875
Lateral orbitofrontal thickness	IGF1	0.0086	0.0445	0.1934	0.8466	1	0.939439
Lingual surface area	IGF1	0.0302	0.0283	1.0659	0.2865	1	0.597708
Lingual thickness	IGF1	0.0807	0.0349	2.3112	0.0208	1	0.164465
Medial orbitofrontal surface area	IGF1	0.0276	0.0437	0.6319	0.5275	1	0.770404
Medial orbitofrontal thickness	IGF1	0.0081	0.0424	0.1909	0.8486	1	0.940959
Middle temporal surface area	IGF1	0.0812	0.0304	2.6703	0.0076	1	0.0943066
Middle temporal thickness	IGF1	0.0441	0.0356	1.2384	0.2156	1	0.521333
Paracentral surface area	IGF1	0.0399	0.0395	1.012	0.3116	1	0.617337
Paracentral thickness	IGF1	0.0772	0.0358	2.1562	0.0311	1	0.201835
Parahippocampal surface area	IGF1	0.0222	0.0336	0.6609	0.5087	1	0.758255
Parahippocampal thickness	IGF1	0.0469	0.0345	1.3583	0.1744	1	0.47786
Pars opercularis surface area	IGF1	-0.0112	0.0374	-0.2994	0.7646	1	0.904852
Pars opercularis thickness	IGF1	0.0095	0.0352	0.2705	0.7868	1	0.915743
Pars orbitalis surface area	IGF1	0.0344	0.0349	0.9873	0.3235	1	0.625298
Pars orbitalis thickness	IGF1	-0.0076	0.0362	-0.21	0.8337	1	0.933908
Pars triangularis surface area	IGF1	0.021	0.0325	0.645	0.519	1	0.764558
Pars triangularis thickness	IGF1	0.0439	0.0389	1.1285	0.2591	1	0.568715
Pericalcarine surface area	IGF1	0.0124	0.0283	0.4377	0.6616	1	0.850772
Pericalcarine thickness	IGF1	0.0986	0.0424	2.3231	0.0202	1	0.162749
Postcentral surface area	IGF1	0.0187	0.0328	0.5714	0.5677	1	0.799859
Postcentral thickness	IGF1	0.0207	0.0395	0.5236	0.6006	1	0.821029
Posterior cingulate surface area	IGF1	0.0233	0.0351	0.6646	0.5063	1	0.7573
Posterior cingulate thickness	IGF1	0.0121	0.031	0.3917	0.6953	1	0.870851
Precentral surface area	IGF1	0.0014	0.0396	0.0354	0.9718	1	0.98729
Precentral thickness	IGF1	0.0642	0.0366	1.7544	0.0794	1	0.330833
Precuneus surface area	IGF1	-0.0157	0.0294	-0.535	0.5926	1	0.813228
Precuneus thickness	IGF1	0.0796	0.0362	2.2014	0.0277	1	0.18904
Rostral anterior cingulate surface area	IGF1	0.0043	0.0397	0.1096	0.9127	1	0.962226
Rostral anterior cingulate thickness	IGF1	-0.0037	0.0412	-0.0904	0.928	1	0.968551
Rostral middle frontal surface area	IGF1	0.044	0.0335	1.3153	0.1884	1	0.493498
Rostral middle frontal thickness	IGF1	0.0245	0.0333	0.7365	0.4614	1	0.73085
Superior frontal surface area	IGF1	0.0163	0.0386	0.4233	0.6721	1	0.857785
Superior frontal thickness	IGF1	0.0449	0.036	1.2465	0.2126	1	0.517053
Superior parietal surface area	IGF1	-0.0135	0.0323	-0.418	0.676	1	0.860502
Superior parietal thickness	IGF1	0.0494	0.0368	1.3427	0.1794	1	0.484095
Superior temporal surface area	IGF1	-0.0056	0.0327	-0.1722	0.8633	1	0.943219
Superior temporal thickness	IGF1	0.0807	0.0312	2.5891	0.0096	1	0.106667
Supramarginal surface area	IGF1	0.0086	0.0354	0.2429	0.8081	1	0.924818
Supramarginal thickness	IGF1	0.0594	0.0369	1.6077	0.1079	1	0.383163
Temporal pole surface area	IGF1	0.042	0.037	1.1347	0.2565	1	0.566667
Temporal pole thickness	IGF1	0.0611	0.0479	1.2742	0.2026	1	0.505385
Transverse temporal surface area	IGF1	-0.0315	0.0333	-0.945	0.3447	1	0.643133
Transverse temporal thickness	IGF1	0.0423	0.0314	1.3467	0.1781	1	0.482118
Banks of the superior temporal sulcus surface area	Immature reticulocyte volume	-0.052	0.0393	-1.3252	0.1851	1	0.491938
Banks of the superior temporal sulcus thickness	Immature reticulocyte volume	-0.0662	0.0478	-1.3848	0.1661	1	0.466727
Caudal anterior cingulate surface area	Immature reticulocyte volume	-0.0599	0.0387	-1.5477	0.1217	1	0.402058
Caudal anterior cingulate thickness	Immature reticulocyte volume	0.0142	0.0407	0.349	0.7271	1	0.890342
Caudal middle frontal surface area	Immature reticulocyte volume	-0.0423	0.031	-1.3621	0.1732	1	0.477488
Caudal middle frontal thickness	Immature reticulocyte volume	-0.0479	0.0415	-1.1557	0.2478	1	0.55833
Cuneus surface area	Immature reticulocyte volume	-0.051	0.04	-1.2744	0.2025	1	0.505385
Cuneus thickness	Immature reticulocyte volume	-0.0511	0.0419	-1.2178	0.2233	1	0.531667
Entorhinal surface area	Immature reticulocyte volume	-0.0762	0.0437	-1.7438	0.0812	1	0.334642
Entorhinal thickness	Immature reticulocyte volume	-0.0571	0.0455	-1.2547	0.2096	1	0.513055
Frontal pole surface area	Immature reticulocyte volume	-0.0703	0.0425	-1.6532	0.0983	1	0.366383
Frontal pole thickness	Immature reticulocyte volume	-0.0167	0.0524	-0.3193	0.7495	1	0.898238
Fusiform surface area	Immature reticulocyte volume	-0.0604	0.0397	-1.5211	0.1282	1	0.411596
Fusiform thickness	Immature reticulocyte volume	-0.0899	0.0465	-1.9328	0.0533	1	0.267681
Inferior parietal surface area	Immature reticulocyte volume	-0.0818	0.0366	-2.2335	0.0255	1	0.182526
Inferior parietal thickness	Immature reticulocyte volume	-0.0136	0.039	-0.3488	0.7272	1	0.890342
Inferior temporal surface area	Immature reticulocyte volume	-0.125	0.0358	-3.4933	0.0005	1	0.021519
Inferior temporal thickness	Immature reticulocyte volume	-0.0604	0.0426	-1.4182	0.1561	1	0.453527
Insula surface area	Immature reticulocyte volume	-0.0679	0.0406	-1.675	0.0939	1	0.357915
Insula thickness	Immature reticulocyte volume	-0.0559	0.0387	-1.4454	0.1484	1	0.443764
Isthmus cingulate surface area	Immature reticulocyte volume	-0.0129	0.0381	-0.3394	0.7343	1	0.893122
Isthmus cingulate thickness	Immature reticulocyte volume	0.0754	0.0368	2.0507	0.0403	1	0.231062
Lateral occipital surface area	Immature reticulocyte volume	-0.0744	0.0328	-2.2661	0.0234	1	0.174092
Lateral occipital thickness	Immature reticulocyte volume	-0.0331	0.0427	-0.7762	0.4376	1	0.711855
Lateral orbitofrontal surface area	Immature reticulocyte volume	-0.0708	0.0343	-2.0606	0.0393	1	0.229194
Lateral orbitofrontal thickness	Immature reticulocyte volume	-0.052	0.0399	-1.3047	0.192	1	0.497561
Lingual surface area	Immature reticulocyte volume	-0.0424	0.0352	-1.2029	0.229	1	0.537805
Lingual thickness	Immature reticulocyte volume	0.0069	0.0378	0.1822	0.8554	1	0.941733
Medial orbitofrontal surface area	Immature reticulocyte volume	-0.082	0.0385	-2.133	0.0329	1	0.206004
Medial orbitofrontal thickness	Immature reticulocyte volume	-0.0516	0.0434	-1.1871	0.2352	1	0.544
Middle temporal surface area	Immature reticulocyte volume	-0.1119	0.0337	-3.32	0.0009	1	0.0278182
Middle temporal thickness	Immature reticulocyte volume	-0.0589	0.0413	-1.4251	0.1541	1	0.451188
Paracentral surface area	Immature reticulocyte volume	-0.0603	0.041	-1.473	0.1408	1	0.430504
Paracentral thickness	Immature reticulocyte volume	-0.067	0.0387	-1.7322	0.0832	1	0.335962
Parahippocampal surface area	Immature reticulocyte volume	-0.0581	0.0394	-1.4735	0.1406	1	0.430504
Parahippocampal thickness	Immature reticulocyte volume	0.0167	0.0383	0.4357	0.6631	1	0.851091
Pars opercularis surface area	Immature reticulocyte volume	-0.1013	0.0381	-2.6566	0.0079	1	0.0955872
Pars opercularis thickness	Immature reticulocyte volume	-0.0466	0.0424	-1.1011	0.2708	1	0.57985
Pars orbitalis surface area	Immature reticulocyte volume	-0.099	0.0396	-2.4983	0.0125	1	0.126113
Pars orbitalis thickness	Immature reticulocyte volume	-0.0461	0.0446	-1.0339	0.3012	1	0.610988
Pars triangularis surface area	Immature reticulocyte volume	-0.0806	0.0395	-2.0421	0.0411	1	0.232483
Pars triangularis thickness	Immature reticulocyte volume	-0.0283	0.0445	-0.6368	0.5243	1	0.76778
Pericalcarine surface area	Immature reticulocyte volume	-0.0348	0.034	-1.025	0.3054	1	0.612961
Pericalcarine thickness	Immature reticulocyte volume	-0.0109	0.0511	-0.2142	0.8304	1	0.933908
Postcentral surface area	Immature reticulocyte volume	-0.0816	0.039	-2.0945	0.0362	1	0.218615
Postcentral thickness	Immature reticulocyte volume	0.0442	0.0404	1.0954	0.2733	1	0.580762
Posterior cingulate surface area	Immature reticulocyte volume	-0.0577	0.0416	-1.3863	0.1657	1	0.466551
Posterior cingulate thickness	Immature reticulocyte volume	0.0172	0.0428	0.403	0.687	1	0.866716
Precentral surface area	Immature reticulocyte volume	-0.0553	0.0408	-1.356	0.1751	1	0.478347
Precentral thickness	Immature reticulocyte volume	-0.0599	0.0429	-1.394	0.1633	1	0.463456
Precuneus surface area	Immature reticulocyte volume	-0.0265	0.0373	-0.7109	0.4771	1	0.741352
Precuneus thickness	Immature reticulocyte volume	-0.025	0.0369	-0.6759	0.4991	1	0.754531
Rostral anterior cingulate surface area	Immature reticulocyte volume	-0.0189	0.0427	-0.4422	0.6584	1	0.850772
Rostral anterior cingulate thickness	Immature reticulocyte volume	0.013	0.046	0.2818	0.7781	1	0.910058
Rostral middle frontal surface area	Immature reticulocyte volume	-0.059	0.0349	-1.6889	0.0912	1	0.353925
Rostral middle frontal thickness	Immature reticulocyte volume	-0.0425	0.0401	-1.0612	0.2886	1	0.599452
Superior frontal surface area	Immature reticulocyte volume	-0.0718	0.0411	-1.7449	0.081	1	0.334223
Superior frontal thickness	Immature reticulocyte volume	-0.0725	0.0402	-1.8029	0.0714	1	0.310077
Superior parietal surface area	Immature reticulocyte volume	-0.0484	0.0356	-1.3577	0.1746	1	0.47786
Superior parietal thickness	Immature reticulocyte volume	0.0069	0.0369	0.1871	0.8516	1	0.941733
Superior temporal surface area	Immature reticulocyte volume	-0.106	0.0378	-2.8052	0.005	1	0.0755556
Superior temporal thickness	Immature reticulocyte volume	-0.0485	0.0359	-1.3514	0.1766	1	0.479968
Supramarginal surface area	Immature reticulocyte volume	-0.0804	0.0394	-2.0428	0.0411	1	0.232483
Supramarginal thickness	Immature reticulocyte volume	-0.0033	0.0364	-0.0903	0.9281	1	0.968551
Temporal pole surface area	Immature reticulocyte volume	-0.066	0.0418	-1.5785	0.1144	1	0.392889
Temporal pole thickness	Immature reticulocyte volume	-0.0632	0.0614	-1.0299	0.3031	1	0.611596
Transverse temporal surface area	Immature reticulocyte volume	-0.0932	0.0351	-2.6554	0.0079	1	0.0955872
Transverse temporal thickness	Immature reticulocyte volume	-0.0057	0.0372	-0.1539	0.8777	1	0.946758
Banks of the superior temporal sulcus surface area	LDL direct	-0.0724	0.0811	-0.8929	0.3719	1	0.66047
Banks of the superior temporal sulcus thickness	LDL direct	0.1667	0.091	1.8317	0.067	1	0.298168
Caudal anterior cingulate surface area	LDL direct	-0.0792	0.0634	-1.2478	0.2121	1	0.516206
Caudal anterior cingulate thickness	LDL direct	0.0662	0.0712	0.9299	0.3524	1	0.646878
Caudal middle frontal surface area	LDL direct	-0.0133	0.0532	-0.2506	0.8022	1	0.921594
Caudal middle frontal thickness	LDL direct	0.0855	0.065	1.3159	0.1882	1	0.493354
Cuneus surface area	LDL direct	-0.1367	0.076	-1.7982	0.0721	1	0.311091
Cuneus thickness	LDL direct	0.0748	0.0615	1.2169	0.2236	1	0.531813
Entorhinal surface area	LDL direct	-0.0522	0.0616	-0.8472	0.3969	1	0.681545
Entorhinal thickness	LDL direct	0.0976	0.0741	1.3179	0.1875	1	0.493354
Frontal pole surface area	LDL direct	-0.0073	0.0598	-0.1218	0.9031	1	0.957854
Frontal pole thickness	LDL direct	0.0514	0.0755	0.6813	0.4957	1	0.752186
Fusiform surface area	LDL direct	-0.0642	0.0619	-1.0375	0.2995	1	0.610988
Fusiform thickness	LDL direct	0.0642	0.0581	1.1046	0.2693	1	0.57914
Inferior parietal surface area	LDL direct	-0.0838	0.0587	-1.427	0.1536	1	0.450207
Inferior parietal thickness	LDL direct	0.0733	0.0582	1.2599	0.2077	1	0.510615
Inferior temporal surface area	LDL direct	-0.0822	0.0727	-1.1315	0.2578	1	0.567694
Inferior temporal thickness	LDL direct	0.0855	0.067	1.277	0.2016	1	0.5045
Insula surface area	LDL direct	-0.0794	0.0537	-1.4777	0.1395	1	0.430298
Insula thickness	LDL direct	0.1418	0.0745	1.9044	0.0569	1	0.277561
Isthmus cingulate surface area	LDL direct	-0.0413	0.0526	-0.786	0.4319	1	0.707678
Isthmus cingulate thickness	LDL direct	0.0119	0.0484	0.2457	0.8059	1	0.923512
Lateral occipital surface area	LDL direct	-0.0576	0.0617	-0.9338	0.3504	1	0.646878
Lateral occipital thickness	LDL direct	0.0779	0.0564	1.381	0.1673	1	0.4675
Lateral orbitofrontal surface area	LDL direct	-0.0737	0.0609	-1.2094	0.2265	1	0.535535
Lateral orbitofrontal thickness	LDL direct	0.0687	0.0635	1.0829	0.2789	1	0.588251
Lingual surface area	LDL direct	-0.0676	0.0577	-1.1713	0.2415	1	0.549178
Lingual thickness	LDL direct	0.0708	0.0588	1.2031	0.2289	1	0.537805
Medial orbitofrontal surface area	LDL direct	-0.0353	0.0575	-0.6143	0.539	1	0.778174
Medial orbitofrontal thickness	LDL direct	0.0213	0.0629	0.3391	0.7345	1	0.893122
Middle temporal surface area	LDL direct	-0.0906	0.0735	-1.2332	0.2175	1	0.523725
Middle temporal thickness	LDL direct	0.0926	0.0652	1.4213	0.1552	1	0.452168
Paracentral surface area	LDL direct	-0.0352	0.0642	-0.5486	0.5833	1	0.80978
Paracentral thickness	LDL direct	0.0591	0.0605	0.9769	0.3286	1	0.62878
Parahippocampal surface area	LDL direct	-0.0706	0.0669	-1.0551	0.2914	1	0.601396
Parahippocampal thickness	LDL direct	-0.0811	0.0607	-1.3362	0.1815	1	0.487208
Pars opercularis surface area	LDL direct	-0.0733	0.0642	-1.1416	0.2536	1	0.565256
Pars opercularis thickness	LDL direct	-0.0071	0.0686	-0.1034	0.9177	1	0.96491
Pars orbitalis surface area	LDL direct	-0.0834	0.0686	-1.2157	0.2241	1	0.531813
Pars orbitalis thickness	LDL direct	0.1413	0.0756	1.8695	0.0616	1	0.285341
Pars triangularis surface area	LDL direct	-0.0652	0.0572	-1.1393	0.2546	1	0.565408
Pars triangularis thickness	LDL direct	0.0048	0.0597	0.0807	0.9357	1	0.970821
Pericalcarine surface area	LDL direct	-0.0655	0.0564	-1.1609	0.2457	1	0.555439
Pericalcarine thickness	LDL direct	0.1558	0.0792	1.9662	0.0493	1	0.257481
Postcentral surface area	LDL direct	-0.0486	0.0585	-0.8305	0.4062	1	0.687259
Postcentral thickness	LDL direct	0.0674	0.069	0.9763	0.3289	1	0.62878
Posterior cingulate surface area	LDL direct	-0.0729	0.0636	-1.1458	0.2519	1	0.563831
Posterior cingulate thickness	LDL direct	0.09	0.0618	1.4553	0.1456	1	0.438865
Precentral surface area	LDL direct	-0.0593	0.0575	-1.031	0.3026	1	0.611556
Precentral thickness	LDL direct	0.1019	0.0682	1.494	0.1352	1	0.4225
Precuneus surface area	LDL direct	-0.0873	0.0611	-1.4289	0.153	1	0.449905
Precuneus thickness	LDL direct	0.0606	0.0552	1.0986	0.2719	1	0.57985
Rostral anterior cingulate surface area	LDL direct	-0.116	0.0647	-1.7923	0.0731	1	0.314608
Rostral anterior cingulate thickness	LDL direct	0.0528	0.0681	0.7756	0.438	1	0.711855
Rostral middle frontal surface area	LDL direct	-0.0783	0.0672	-1.1642	0.2444	1	0.553604
Rostral middle frontal thickness	LDL direct	0.0406	0.0596	0.6804	0.4963	1	0.752305
Superior frontal surface area	LDL direct	-0.0614	0.0616	-0.9957	0.3194	1	0.622327
Superior frontal thickness	LDL direct	0.0599	0.0585	1.024	0.3058	1	0.612961
Superior parietal surface area	LDL direct	-0.0838	0.0633	-1.3235	0.1857	1	0.492112
Superior parietal thickness	LDL direct	0.057	0.0544	1.047	0.2951	1	0.605516
Superior temporal surface area	LDL direct	-0.0628	0.0639	-0.9833	0.3255	1	0.627381
Superior temporal thickness	LDL direct	0.1086	0.0657	1.6545	0.098	1	0.366383
Supramarginal surface area	LDL direct	-0.0747	0.0667	-1.1203	0.2626	1	0.572402
Supramarginal thickness	LDL direct	0.0995	0.0659	1.511	0.1308	1	0.415556
Temporal pole surface area	LDL direct	0.0187	0.0647	0.2898	0.772	1	0.907293
Temporal pole thickness	LDL direct	0.0048	0.0796	0.0609	0.9515	1	0.974721
Transverse temporal surface area	LDL direct	-0.0204	0.063	-0.3239	0.746	1	0.896571
Transverse temporal thickness	LDL direct	0.1348	0.0786	1.7158	0.0862	1	0.343587
Banks of the superior temporal sulcus surface area	Lymphocyte count	-0.0737	0.0366	-2.0116	0.0443	1	0.242701
Banks of the superior temporal sulcus thickness	Lymphocyte count	-0.0766	0.0403	-1.8994	0.0575	1	0.27879
Caudal anterior cingulate surface area	Lymphocyte count	-0.0583	0.0332	-1.7546	0.0793	1	0.330833
Caudal anterior cingulate thickness	Lymphocyte count	0.0145	0.0349	0.416	0.6774	1	0.860994
Caudal middle frontal surface area	Lymphocyte count	-0.0709	0.0312	-2.2712	0.0231	1	0.173744
Caudal middle frontal thickness	Lymphocyte count	0.0295	0.0338	0.8709	0.3838	1	0.670221
Cuneus surface area	Lymphocyte count	-0.0343	0.0365	-0.9407	0.3469	1	0.644885
Cuneus thickness	Lymphocyte count	-0.0128	0.0435	-0.2946	0.7683	1	0.905843
Entorhinal surface area	Lymphocyte count	-0.1112	0.0351	-3.1712	0.0015	1	0.039708
Entorhinal thickness	Lymphocyte count	-0.0474	0.044	-1.0787	0.2807	1	0.590582
Frontal pole surface area	Lymphocyte count	-0.0748	0.0412	-1.8178	0.0691	1	0.30354
Frontal pole thickness	Lymphocyte count	-0.0462	0.0453	-1.0211	0.3072	1	0.614039
Fusiform surface area	Lymphocyte count	-0.0829	0.0299	-2.7757	0.0055	1	0.078903
Fusiform thickness	Lymphocyte count	-0.0377	0.0458	-0.8238	0.4101	1	0.689585
Inferior parietal surface area	Lymphocyte count	-0.0923	0.0293	-3.1526	0.0016	1	0.039708
Inferior parietal thickness	Lymphocyte count	-0.0187	0.0347	-0.5385	0.5903	1	0.81223
Inferior temporal surface area	Lymphocyte count	-0.0821	0.03	-2.7369	0.0062	1	0.0856911
Inferior temporal thickness	Lymphocyte count	0.0226	0.0438	0.5158	0.606	1	0.824415
Insula surface area	Lymphocyte count	-0.0725	0.031	-2.3402	0.0193	1	0.160533
Insula thickness	Lymphocyte count	-0.0379	0.0375	-1.0087	0.3131	1	0.6182
Isthmus cingulate surface area	Lymphocyte count	-0.0231	0.0362	-0.6381	0.5234	1	0.76778
Isthmus cingulate thickness	Lymphocyte count	-0.0452	0.0293	-1.5424	0.123	1	0.403279
Lateral occipital surface area	Lymphocyte count	-0.0401	0.0327	-1.2274	0.2197	1	0.527901
Lateral occipital thickness	Lymphocyte count	-0.0044	0.0385	-0.1147	0.9087	1	0.959901
Lateral orbitofrontal surface area	Lymphocyte count	-0.0527	0.0294	-1.7913	0.0732	1	0.31464
Lateral orbitofrontal thickness	Lymphocyte count	0.0177	0.0402	0.4419	0.6585	1	0.850772
Lingual surface area	Lymphocyte count	-0.0376	0.0332	-1.1312	0.258	1	0.567767
Lingual thickness	Lymphocyte count	-0.0448	0.0345	-1.2987	0.194	1	0.497692
Medial orbitofrontal surface area	Lymphocyte count	-0.0726	0.0349	-2.0814	0.0374	1	0.221148
Medial orbitofrontal thickness	Lymphocyte count	0.0039	0.0419	0.0928	0.9261	1	0.967652
Middle temporal surface area	Lymphocyte count	-0.1048	0.0315	-3.3287	0.0009	1	0.0278182
Middle temporal thickness	Lymphocyte count	-0.0172	0.0368	-0.4672	0.6403	1	0.842174
Paracentral surface area	Lymphocyte count	-0.1512	0.0337	-4.4804	7.4515e-06	0.0253351	0.00169581
Paracentral thickness	Lymphocyte count	-0.0074	0.0315	-0.2351	0.8141	1	0.926662
Parahippocampal surface area	Lymphocyte count	-0.0667	0.0349	-1.9128	0.0558	1	0.273766
Parahippocampal thickness	Lymphocyte count	-0.0249	0.0341	-0.7296	0.4657	1	0.733833
Pars opercularis surface area	Lymphocyte count	-0.0458	0.0353	-1.2984	0.1941	1	0.497692
Pars opercularis thickness	Lymphocyte count	-0.034	0.0364	-0.9328	0.3509	1	0.646878
Pars orbitalis surface area	Lymphocyte count	-0.0709	0.0319	-2.2217	0.0263	1	0.184371
Pars orbitalis thickness	Lymphocyte count	0.0056	0.0407	0.1383	0.89	1	0.953371
Pars triangularis surface area	Lymphocyte count	-0.0655	0.0344	-1.9014	0.0573	1	0.27879
Pars triangularis thickness	Lymphocyte count	-0.013	0.0368	-0.3517	0.7251	1	0.890342
Pericalcarine surface area	Lymphocyte count	-0.0284	0.0337	-0.8429	0.3993	1	0.683936
Pericalcarine thickness	Lymphocyte count	-0.0423	0.0492	-0.8605	0.3895	1	0.674287
Postcentral surface area	Lymphocyte count	-0.0804	0.0329	-2.4429	0.0146	1	0.140226
Postcentral thickness	Lymphocyte count	0.0183	0.0343	0.5355	0.5923	1	0.813228
Posterior cingulate surface area	Lymphocyte count	-0.0979	0.036	-2.7204	0.0065	1	0.0876984
Posterior cingulate thickness	Lymphocyte count	-0.0211	0.0315	-0.6694	0.5033	1	0.755772
Precentral surface area	Lymphocyte count	-0.0989	0.0322	-3.0704	0.0021	1	0.0463636
Precentral thickness	Lymphocyte count	-0.0228	0.0321	-0.7088	0.4784	1	0.741522
Precuneus surface area	Lymphocyte count	-0.0685	0.0282	-2.4309	0.0151	1	0.141823
Precuneus thickness	Lymphocyte count	0.0097	0.0312	0.3111	0.7557	1	0.900869
Rostral anterior cingulate surface area	Lymphocyte count	-0.0445	0.0315	-1.4147	0.1571	1	0.454102
Rostral anterior cingulate thickness	Lymphocyte count	0.0108	0.0417	0.2582	0.7962	1	0.919959
Rostral middle frontal surface area	Lymphocyte count	-0.0644	0.0297	-2.1706	0.03	1	0.197674
Rostral middle frontal thickness	Lymphocyte count	0.013	0.0329	0.3958	0.6923	1	0.869531
Superior frontal surface area	Lymphocyte count	-0.0911	0.0289	-3.1477	0.0016	1	0.039708
Superior frontal thickness	Lymphocyte count	-0.0138	0.0339	-0.4067	0.6842	1	0.86573
Superior parietal surface area	Lymphocyte count	-0.0677	0.0303	-2.2366	0.0253	1	0.182246
Superior parietal thickness	Lymphocyte count	0.0221	0.0308	0.7155	0.4743	1	0.739395
Superior temporal surface area	Lymphocyte count	-0.0915	0.0304	-3.0059	0.0026	1	0.0505143
Superior temporal thickness	Lymphocyte count	-0.0713	0.0354	-2.0175	0.0436	1	0.240971
Supramarginal surface area	Lymphocyte count	-0.0955	0.0308	-3.1065	0.0019	1	0.0439456
Supramarginal thickness	Lymphocyte count	-0.0312	0.0331	-0.9441	0.3451	1	0.643133
Temporal pole surface area	Lymphocyte count	-0.0753	0.0387	-1.9469	0.0515	1	0.261734
Temporal pole thickness	Lymphocyte count	-0.0589	0.0582	-1.0125	0.3113	1	0.617337
Transverse temporal surface area	Lymphocyte count	-0.0626	0.03	-2.0877	0.0368	1	0.220105
Transverse temporal thickness	Lymphocyte count	-0.0151	0.0342	-0.4428	0.6579	1	0.850772
Banks of the superior temporal sulcus surface area	Lymphocyte percent	0.0323	0.0354	0.9118	0.3619	1	0.654152
Banks of the superior temporal sulcus thickness	Lymphocyte percent	0.003	0.0398	0.0762	0.9393	1	0.971813
Caudal anterior cingulate surface area	Lymphocyte percent	0.0197	0.036	0.5476	0.584	1	0.80978
Caudal anterior cingulate thickness	Lymphocyte percent	-0.0402	0.0375	-1.0711	0.2841	1	0.594268
Caudal middle frontal surface area	Lymphocyte percent	-0.0027	0.0327	-0.0813	0.9352	1	0.970806
Caudal middle frontal thickness	Lymphocyte percent	0.0477	0.042	1.1353	0.2562	1	0.566667
Cuneus surface area	Lymphocyte percent	0.0051	0.0361	0.1414	0.8876	1	0.953203
Cuneus thickness	Lymphocyte percent	-0.0224	0.0433	-0.5183	0.6043	1	0.823108
Entorhinal surface area	Lymphocyte percent	0.003	0.0366	0.0815	0.935	1	0.970806
Entorhinal thickness	Lymphocyte percent	-0.0186	0.0398	-0.4667	0.6407	1	0.842374
Frontal pole surface area	Lymphocyte percent	0.0395	0.0444	0.8893	0.3739	1	0.660758
Frontal pole thickness	Lymphocyte percent	-0.0399	0.0513	-0.778	0.4366	1	0.71162
Fusiform surface area	Lymphocyte percent	0.0445	0.0286	1.5539	0.1202	1	0.399766
Fusiform thickness	Lymphocyte percent	-0.0109	0.0423	-0.2586	0.7959	1	0.919959
Inferior parietal surface area	Lymphocyte percent	0.0344	0.0285	1.2066	0.2276	1	0.536879
Inferior parietal thickness	Lymphocyte percent	-0.0086	0.0404	-0.212	0.8321	1	0.933908
Inferior temporal surface area	Lymphocyte percent	0.0388	0.0312	1.2438	0.2136	1	0.518743
Inferior temporal thickness	Lymphocyte percent	-0.0104	0.0423	-0.246	0.8056	1	0.923479
Insula surface area	Lymphocyte percent	0.0087	0.0313	0.2794	0.7799	1	0.910714
Insula thickness	Lymphocyte percent	0.0343	0.0436	0.7882	0.4306	1	0.705902
Isthmus cingulate surface area	Lymphocyte percent	0.0731	0.0378	1.9343	0.0531	1	0.267681
Isthmus cingulate thickness	Lymphocyte percent	-0.0759	0.0321	-2.3649	0.018	1	0.157326
Lateral occipital surface area	Lymphocyte percent	0.0443	0.0332	1.3326	0.1827	1	0.489504
Lateral occipital thickness	Lymphocyte percent	-0.0025	0.0367	-0.0693	0.9447	1	0.973061
Lateral orbitofrontal surface area	Lymphocyte percent	0.0523	0.0299	1.7473	0.0806	1	0.333382
Lateral orbitofrontal thickness	Lymphocyte percent	0.0225	0.0403	0.5584	0.5766	1	0.807763
Lingual surface area	Lymphocyte percent	0.0517	0.0311	1.6626	0.0964	1	0.363721
Lingual thickness	Lymphocyte percent	-0.0021	0.0371	-0.0568	0.9547	1	0.976235
Medial orbitofrontal surface area	Lymphocyte percent	0.047	0.0358	1.3143	0.1888	1	0.494165
Medial orbitofrontal thickness	Lymphocyte percent	0.0297	0.0428	0.6929	0.4884	1	0.747969
Middle temporal surface area	Lymphocyte percent	0.0263	0.0291	0.9038	0.3661	1	0.657202
Middle temporal thickness	Lymphocyte percent	0.0149	0.0355	0.4197	0.6747	1	0.85949
Paracentral surface area	Lymphocyte percent	-0.0737	0.036	-2.0466	0.0407	1	0.232181
Paracentral thickness	Lymphocyte percent	0.0229	0.0354	0.6456	0.5185	1	0.764484
Parahippocampal surface area	Lymphocyte percent	0.047	0.0293	1.607	0.1081	1	0.383163
Parahippocampal thickness	Lymphocyte percent	-0.0501	0.0362	-1.3855	0.1659	1	0.466551
Pars opercularis surface area	Lymphocyte percent	0.0623	0.0366	1.7017	0.0888	1	0.347825
Pars opercularis thickness	Lymphocyte percent	0.0013	0.0423	0.0297	0.9763	1	0.989404
Pars orbitalis surface area	Lymphocyte percent	0.0274	0.0322	0.8491	0.3958	1	0.681032
Pars orbitalis thickness	Lymphocyte percent	-0.005	0.0437	-0.115	0.9084	1	0.959901
Pars triangularis surface area	Lymphocyte percent	0.0093	0.0373	0.2479	0.8042	1	0.92312
Pars triangularis thickness	Lymphocyte percent	0.0238	0.0395	0.6027	0.5467	1	0.785023
Pericalcarine surface area	Lymphocyte percent	0.008	0.0309	0.2595	0.7952	1	0.919959
Pericalcarine thickness	Lymphocyte percent	-0.0521	0.0445	-1.1705	0.2418	1	0.549178
Postcentral surface area	Lymphocyte percent	0.0148	0.0334	0.4434	0.6575	1	0.850772
Postcentral thickness	Lymphocyte percent	0.0434	0.0391	1.1114	0.2664	1	0.577285
Posterior cingulate surface area	Lymphocyte percent	0.0337	0.0325	1.0355	0.3004	1	0.610988
Posterior cingulate thickness	Lymphocyte percent	-0.015	0.0333	-0.4496	0.653	1	0.84987
Precentral surface area	Lymphocyte percent	-0.0104	0.0332	-0.3127	0.7545	1	0.900421
Precentral thickness	Lymphocyte percent	0.0039	0.0416	0.0947	0.9246	1	0.967499
Precuneus surface area	Lymphocyte percent	0.0662	0.0299	2.2137	0.0268	1	0.18558
Precuneus thickness	Lymphocyte percent	0.0176	0.0377	0.4661	0.6411	1	0.842512
Rostral anterior cingulate surface area	Lymphocyte percent	0.0229	0.0343	0.6662	0.5053	1	0.756504
Rostral anterior cingulate thickness	Lymphocyte percent	-0.0166	0.0475	-0.3488	0.7272	1	0.890342
Rostral middle frontal surface area	Lymphocyte percent	0.0138	0.0315	0.4377	0.6616	1	0.850772
Rostral middle frontal thickness	Lymphocyte percent	0.0459	0.0433	1.0616	0.2884	1	0.599452
Superior frontal surface area	Lymphocyte percent	0.0315	0.0308	1.0243	0.3057	1	0.612961
Superior frontal thickness	Lymphocyte percent	0.0036	0.042	0.0865	0.931	1	0.969792
Superior parietal surface area	Lymphocyte percent	0.0225	0.0317	0.7097	0.4779	1	0.741522
Superior parietal thickness	Lymphocyte percent	0.0045	0.0366	0.1231	0.902	1	0.957477
Superior temporal surface area	Lymphocyte percent	0.0172	0.0318	0.5429	0.5872	1	0.810398
Superior temporal thickness	Lymphocyte percent	-0.0182	0.0376	-0.4841	0.6283	1	0.836094
Supramarginal surface area	Lymphocyte percent	0.0128	0.0317	0.4037	0.6864	1	0.866602
Supramarginal thickness	Lymphocyte percent	0.0016	0.0395	0.0406	0.9676	1	0.984789
Temporal pole surface area	Lymphocyte percent	0.0421	0.0355	1.1874	0.2351	1	0.544
Temporal pole thickness	Lymphocyte percent	-0.014	0.0577	-0.2432	0.8079	1	0.924818
Transverse temporal surface area	Lymphocyte percent	-0.0027	0.0302	-0.0879	0.9299	1	0.96924
Transverse temporal thickness	Lymphocyte percent	0.0046	0.0358	0.128	0.8982	1	0.955831
Banks of the superior temporal sulcus surface area	Mean corpuscular Hb concentration	0.0193	0.0335	0.5767	0.5641	1	0.798144
Banks of the superior temporal sulcus thickness	Mean corpuscular Hb concentration	0.0129	0.0411	0.3132	0.7541	1	0.900379
Caudal anterior cingulate surface area	Mean corpuscular Hb concentration	0.0125	0.0318	0.3933	0.6941	1	0.870184
Caudal anterior cingulate thickness	Mean corpuscular Hb concentration	-0.0248	0.0344	-0.7202	0.4714	1	0.738648
Caudal middle frontal surface area	Mean corpuscular Hb concentration	-0.0453	0.0293	-1.5458	0.1221	1	0.402415
Caudal middle frontal thickness	Mean corpuscular Hb concentration	-0.0294	0.0357	-0.8256	0.409	1	0.689098
Cuneus surface area	Mean corpuscular Hb concentration	-0.0527	0.031	-1.7023	0.0887	1	0.347825
Cuneus thickness	Mean corpuscular Hb concentration	-0.0238	0.0341	-0.6964	0.4862	1	0.745638
Entorhinal surface area	Mean corpuscular Hb concentration	-0.0075	0.0315	-0.2384	0.8116	1	0.925987
Entorhinal thickness	Mean corpuscular Hb concentration	0.0198	0.0431	0.4591	0.6462	1	0.845031
Frontal pole surface area	Mean corpuscular Hb concentration	-0.0402	0.0381	-1.0547	0.2915	1	0.601396
Frontal pole thickness	Mean corpuscular Hb concentration	-0.0125	0.0436	-0.2864	0.7745	1	0.908661
Fusiform surface area	Mean corpuscular Hb concentration	-0.0453	0.0321	-1.4146	0.1572	1	0.454102
Fusiform thickness	Mean corpuscular Hb concentration	0.0154	0.0373	0.412	0.6804	1	0.862872
Inferior parietal surface area	Mean corpuscular Hb concentration	0.0125	0.0306	0.4094	0.6823	1	0.864637
Inferior parietal thickness	Mean corpuscular Hb concentration	-0.0292	0.0311	-0.9401	0.3471	1	0.644885
Inferior temporal surface area	Mean corpuscular Hb concentration	-0.0162	0.0335	-0.485	0.6277	1	0.836094
Inferior temporal thickness	Mean corpuscular Hb concentration	-9.2367e-05	0.0346	-0.0027	0.9979	1	0.998487
Insula surface area	Mean corpuscular Hb concentration	-0.0648	0.0289	-2.2408	0.025	1	0.180467
Insula thickness	Mean corpuscular Hb concentration	-0.0565	0.0345	-1.6385	0.1013	1	0.370743
Isthmus cingulate surface area	Mean corpuscular Hb concentration	-0.0439	0.0336	-1.3071	0.1912	1	0.497003
Isthmus cingulate thickness	Mean corpuscular Hb concentration	-0.0109	0.0293	-0.3708	0.7108	1	0.880087
Lateral occipital surface area	Mean corpuscular Hb concentration	-0.0555	0.0307	-1.8091	0.0704	1	0.308057
Lateral occipital thickness	Mean corpuscular Hb concentration	-0.0379	0.0323	-1.1749	0.24	1	0.548284
Lateral orbitofrontal surface area	Mean corpuscular Hb concentration	-0.0514	0.0307	-1.6733	0.0943	1	0.358615
Lateral orbitofrontal thickness	Mean corpuscular Hb concentration	-0.034	0.0354	-0.9591	0.3375	1	0.637194
Lingual surface area	Mean corpuscular Hb concentration	-0.0222	0.0295	-0.7541	0.4508	1	0.723664
Lingual thickness	Mean corpuscular Hb concentration	0.0331	0.0322	1.0264	0.3047	1	0.612961
Medial orbitofrontal surface area	Mean corpuscular Hb concentration	-0.0493	0.0315	-1.5657	0.1174	1	0.398363
Medial orbitofrontal thickness	Mean corpuscular Hb concentration	-0.0414	0.0393	-1.0533	0.2922	1	0.602109
Middle temporal surface area	Mean corpuscular Hb concentration	-0.0307	0.0321	-0.9579	0.3381	1	0.637217
Middle temporal thickness	Mean corpuscular Hb concentration	-0.0037	0.0352	-0.1063	0.9154	1	0.964193
Paracentral surface area	Mean corpuscular Hb concentration	0.008	0.0323	0.2471	0.8048	1	0.923414
Paracentral thickness	Mean corpuscular Hb concentration	-0.0135	0.0403	-0.3355	0.7372	1	0.893576
Parahippocampal surface area	Mean corpuscular Hb concentration	-0.0302	0.0327	-0.9236	0.3557	1	0.648296
Parahippocampal thickness	Mean corpuscular Hb concentration	-0.0048	0.0353	-0.1364	0.8915	1	0.954397
Pars opercularis surface area	Mean corpuscular Hb concentration	-0.0378	0.0366	-1.034	0.3012	1	0.610988
Pars opercularis thickness	Mean corpuscular Hb concentration	-0.055	0.0333	-1.6495	0.0991	1	0.367838
Pars orbitalis surface area	Mean corpuscular Hb concentration	-0.0457	0.0331	-1.383	0.1667	1	0.4675
Pars orbitalis thickness	Mean corpuscular Hb concentration	-0.0335	0.0336	-0.9971	0.3187	1	0.621675
Pars triangularis surface area	Mean corpuscular Hb concentration	-0.05	0.0286	-1.747	0.0806	1	0.333382
Pars triangularis thickness	Mean corpuscular Hb concentration	-0.0626	0.0361	-1.7328	0.0831	1	0.335962
Pericalcarine surface area	Mean corpuscular Hb concentration	-0.0289	0.0263	-1.1011	0.2708	1	0.57985
Pericalcarine thickness	Mean corpuscular Hb concentration	-0.0386	0.0425	-0.9091	0.3633	1	0.655289
Postcentral surface area	Mean corpuscular Hb concentration	-0.0203	0.0302	-0.6721	0.5015	1	0.755623
Postcentral thickness	Mean corpuscular Hb concentration	-0.0258	0.0345	-0.7456	0.4559	1	0.727865
Posterior cingulate surface area	Mean corpuscular Hb concentration	0.0366	0.0326	1.1209	0.2623	1	0.572402
Posterior cingulate thickness	Mean corpuscular Hb concentration	-0.0554	0.0353	-1.5703	0.1163	1	0.395704
Precentral surface area	Mean corpuscular Hb concentration	-0.0331	0.0299	-1.1071	0.2683	1	0.57882
Precentral thickness	Mean corpuscular Hb concentration	-0.0646	0.0394	-1.6405	0.1009	1	0.370076
Precuneus surface area	Mean corpuscular Hb concentration	-0.0387	0.0301	-1.2843	0.199	1	0.501821
Precuneus thickness	Mean corpuscular Hb concentration	-0.0246	0.0309	-0.7967	0.4256	1	0.700407
Rostral anterior cingulate surface area	Mean corpuscular Hb concentration	-0.0284	0.0305	-0.9294	0.3527	1	0.646878
Rostral anterior cingulate thickness	Mean corpuscular Hb concentration	0.0315	0.0419	0.7507	0.4528	1	0.725323
Rostral middle frontal surface area	Mean corpuscular Hb concentration	-0.0137	0.0318	-0.4329	0.6651	1	0.852692
Rostral middle frontal thickness	Mean corpuscular Hb concentration	-0.0566	0.0344	-1.6455	0.0999	1	0.369533
Superior frontal surface area	Mean corpuscular Hb concentration	-0.0196	0.0326	-0.6011	0.5478	1	0.785023
Superior frontal thickness	Mean corpuscular Hb concentration	-0.0552	0.038	-1.4531	0.1462	1	0.439329
Superior parietal surface area	Mean corpuscular Hb concentration	-0.0647	0.0294	-2.2007	0.0278	1	0.18904
Superior parietal thickness	Mean corpuscular Hb concentration	-0.0282	0.0317	-0.8895	0.3737	1	0.660758
Superior temporal surface area	Mean corpuscular Hb concentration	-0.0544	0.0338	-1.6085	0.1077	1	0.383163
Superior temporal thickness	Mean corpuscular Hb concentration	-0.0076	0.0335	-0.2253	0.8217	1	0.928987
Supramarginal surface area	Mean corpuscular Hb concentration	-0.0365	0.033	-1.1085	0.2676	1	0.578259
Supramarginal thickness	Mean corpuscular Hb concentration	-0.0058	0.0332	-0.1756	0.8606	1	0.942742
Temporal pole surface area	Mean corpuscular Hb concentration	-0.0371	0.032	-1.1591	0.2464	1	0.556282
Temporal pole thickness	Mean corpuscular Hb concentration	-0.0327	0.0436	-0.7499	0.4533	1	0.72544
Transverse temporal surface area	Mean corpuscular Hb concentration	-0.0746	0.0321	-2.327	0.02	1	0.161905
Transverse temporal thickness	Mean corpuscular Hb concentration	0.009	0.0355	0.2541	0.7994	1	0.920406
Banks of the superior temporal sulcus surface area	Mean corpuscular Hb	0.0207	0.0418	0.4953	0.6204	1	0.834862
Banks of the superior temporal sulcus thickness	Mean corpuscular Hb	0.0147	0.0547	0.268	0.7887	1	0.917128
Caudal anterior cingulate surface area	Mean corpuscular Hb	0.048	0.0419	1.1459	0.2518	1	0.563831
Caudal anterior cingulate thickness	Mean corpuscular Hb	-0.0451	0.0481	-0.9377	0.3484	1	0.645889
Caudal middle frontal surface area	Mean corpuscular Hb	-0.0279	0.0371	-0.7511	0.4526	1	0.725323
Caudal middle frontal thickness	Mean corpuscular Hb	-0.0622	0.051	-1.2193	0.2227	1	0.531563
Cuneus surface area	Mean corpuscular Hb	-0.0656	0.0416	-1.5768	0.1148	1	0.39381
Cuneus thickness	Mean corpuscular Hb	0.0062	0.0408	0.1514	0.8796	1	0.947605
Entorhinal surface area	Mean corpuscular Hb	0.0051	0.0419	0.1216	0.9032	1	0.957854
Entorhinal thickness	Mean corpuscular Hb	-0.0272	0.0531	-0.5116	0.6089	1	0.826063
Frontal pole surface area	Mean corpuscular Hb	0.0137	0.0506	0.2703	0.787	1	0.915743
Frontal pole thickness	Mean corpuscular Hb	-0.0232	0.0593	-0.3902	0.6964	1	0.871266
Fusiform surface area	Mean corpuscular Hb	-0.0051	0.0352	-0.1452	0.8846	1	0.951484
Fusiform thickness	Mean corpuscular Hb	0.0522	0.0487	1.0715	0.284	1	0.594268
Inferior parietal surface area	Mean corpuscular Hb	0.0462	0.0377	1.2261	0.2202	1	0.528729
Inferior parietal thickness	Mean corpuscular Hb	-0.0171	0.0457	-0.374	0.7084	1	0.879285
Inferior temporal surface area	Mean corpuscular Hb	0.0087	0.0384	0.2269	0.8205	1	0.928987
Inferior temporal thickness	Mean corpuscular Hb	0.0168	0.0484	0.3467	0.7288	1	0.891308
Insula surface area	Mean corpuscular Hb	-0.0348	0.0433	-0.8025	0.4222	1	0.697
Insula thickness	Mean corpuscular Hb	-0.0795	0.0455	-1.7478	0.0805	1	0.333382
Isthmus cingulate surface area	Mean corpuscular Hb	-0.0482	0.0438	-1.1007	0.271	1	0.57985
Isthmus cingulate thickness	Mean corpuscular Hb	-0.0113	0.0439	-0.2571	0.7971	1	0.919959
Lateral occipital surface area	Mean corpuscular Hb	-0.0432	0.0341	-1.2667	0.2053	1	0.509132
Lateral occipital thickness	Mean corpuscular Hb	-0.0149	0.0442	-0.3376	0.7356	1	0.893122
Lateral orbitofrontal surface area	Mean corpuscular Hb	-0.0123	0.0386	-0.3197	0.7492	1	0.898195
Lateral orbitofrontal thickness	Mean corpuscular Hb	-0.0539	0.0456	-1.1818	0.2373	1	0.546626
Lingual surface area	Mean corpuscular Hb	-0.0334	0.0348	-0.9598	0.3371	1	0.637098
Lingual thickness	Mean corpuscular Hb	0.0475	0.0411	1.1564	0.2475	1	0.558024
Medial orbitofrontal surface area	Mean corpuscular Hb	-0.0507	0.0394	-1.2891	0.1973	1	0.499866
Medial orbitofrontal thickness	Mean corpuscular Hb	-0.0271	0.0492	-0.5507	0.5818	1	0.80978
Middle temporal surface area	Mean corpuscular Hb	-0.0089	0.039	-0.2292	0.8188	1	0.928902
Middle temporal thickness	Mean corpuscular Hb	0.0215	0.0494	0.4357	0.6631	1	0.851091
Paracentral surface area	Mean corpuscular Hb	0.0298	0.0399	0.7467	0.4552	1	0.727865
Paracentral thickness	Mean corpuscular Hb	0.004	0.0501	0.0796	0.9365	1	0.970881
Parahippocampal surface area	Mean corpuscular Hb	-0.0559	0.0439	-1.2747	0.2024	1	0.505385
Parahippocampal thickness	Mean corpuscular Hb	-0.0073	0.0471	-0.1552	0.8767	1	0.94658
Pars opercularis surface area	Mean corpuscular Hb	-0.0463	0.0448	-1.0333	0.3015	1	0.610988
Pars opercularis thickness	Mean corpuscular Hb	-0.0486	0.0515	-0.9439	0.3452	1	0.643133
Pars orbitalis surface area	Mean corpuscular Hb	-0.0276	0.0416	-0.663	0.5073	1	0.757727
Pars orbitalis thickness	Mean corpuscular Hb	-0.0145	0.0518	-0.2808	0.7789	1	0.910368
Pars triangularis surface area	Mean corpuscular Hb	-0.0917	0.0418	-2.1959	0.0281	1	0.18994
Pars triangularis thickness	Mean corpuscular Hb	-0.0465	0.051	-0.9123	0.3616	1	0.654138
Pericalcarine surface area	Mean corpuscular Hb	-0.0699	0.0346	-2.0191	0.0435	1	0.240971
Pericalcarine thickness	Mean corpuscular Hb	-0.019	0.0551	-0.345	0.7301	1	0.891966
Postcentral surface area	Mean corpuscular Hb	0.0096	0.0383	0.25	0.8026	1	0.921594
Postcentral thickness	Mean corpuscular Hb	0.01	0.0511	0.1965	0.8442	1	0.938
Posterior cingulate surface area	Mean corpuscular Hb	0.0605	0.0427	1.4154	0.1569	1	0.454102
Posterior cingulate thickness	Mean corpuscular Hb	-0.0778	0.049	-1.589	0.1121	1	0.388077
Precentral surface area	Mean corpuscular Hb	-0.0186	0.0383	-0.4859	0.6271	1	0.836094
Precentral thickness	Mean corpuscular Hb	-0.0221	0.0569	-0.3886	0.6976	1	0.871539
Precuneus surface area	Mean corpuscular Hb	-0.0759	0.0363	-2.0907	0.0366	1	0.220105
Precuneus thickness	Mean corpuscular Hb	0.0331	0.043	0.7688	0.442	1	0.716301
Rostral anterior cingulate surface area	Mean corpuscular Hb	-0.0314	0.0376	-0.8332	0.4048	1	0.687126
Rostral anterior cingulate thickness	Mean corpuscular Hb	-0.0128	0.0567	-0.2262	0.821	1	0.928987
Rostral middle frontal surface area	Mean corpuscular Hb	-0.0239	0.0371	-0.6456	0.5185	1	0.764484
Rostral middle frontal thickness	Mean corpuscular Hb	-0.0804	0.048	-1.6742	0.0941	1	0.358275
Superior frontal surface area	Mean corpuscular Hb	-0.0078	0.0376	-0.2067	0.8363	1	0.934525
Superior frontal thickness	Mean corpuscular Hb	-0.1004	0.053	-1.8947	0.0581	1	0.27879
Superior parietal surface area	Mean corpuscular Hb	-0.0994	0.0395	-2.5153	0.0119	1	0.123636
Superior parietal thickness	Mean corpuscular Hb	-0.0004	0.0449	-0.0098	0.9922	1	0.996244
Superior temporal surface area	Mean corpuscular Hb	-0.0067	0.0415	-0.1622	0.8711	1	0.945237
Superior temporal thickness	Mean corpuscular Hb	-0.0112	0.0473	-0.2364	0.8131	1	0.926372
Supramarginal surface area	Mean corpuscular Hb	-0.0281	0.0428	-0.6568	0.5113	1	0.76091
Supramarginal thickness	Mean corpuscular Hb	-0.0025	0.0463	-0.0544	0.9566	1	0.977589
Temporal pole surface area	Mean corpuscular Hb	0.0085	0.0419	0.2037	0.8386	1	0.935446
Temporal pole thickness	Mean corpuscular Hb	-0.0436	0.0692	-0.6301	0.5287	1	0.771494
Transverse temporal surface area	Mean corpuscular Hb	-0.0169	0.0384	-0.4395	0.6603	1	0.850772
Transverse temporal thickness	Mean corpuscular Hb	0.0521	0.0493	1.0577	0.2902	1	0.60017
Banks of the superior temporal sulcus surface area	Mean corpuscular volume	0.0179	0.0347	0.5144	0.607	1	0.824415
Banks of the superior temporal sulcus thickness	Mean corpuscular volume	0.0084	0.0411	0.2041	0.8383	1	0.935418
Caudal anterior cingulate surface area	Mean corpuscular volume	0.002	0.0324	0.0611	0.9513	1	0.974721
Caudal anterior cingulate thickness	Mean corpuscular volume	-0.0177	0.0359	-0.4918	0.6228	1	0.834862
Caudal middle frontal surface area	Mean corpuscular volume	-0.0443	0.031	-1.4269	0.1536	1	0.450207
Caudal middle frontal thickness	Mean corpuscular volume	-0.0187	0.0345	-0.5423	0.5876	1	0.810483
Cuneus surface area	Mean corpuscular volume	-0.0419	0.0309	-1.3583	0.1744	1	0.47786
Cuneus thickness	Mean corpuscular volume	-0.0281	0.0356	-0.7913	0.4288	1	0.70411
Entorhinal surface area	Mean corpuscular volume	-0.0065	0.0306	-0.2116	0.8324	1	0.933908
Entorhinal thickness	Mean corpuscular volume	0.0322	0.0433	0.7436	0.4571	1	0.728571
Frontal pole surface area	Mean corpuscular volume	-0.0471	0.041	-1.1469	0.2514	1	0.563454
Frontal pole thickness	Mean corpuscular volume	-0.0079	0.0455	-0.1734	0.8623	1	0.943011
Fusiform surface area	Mean corpuscular volume	-0.0503	0.0345	-1.4576	0.1449	1	0.437833
Fusiform thickness	Mean corpuscular volume	0.0019	0.0386	0.0493	0.9607	1	0.9806
Inferior parietal surface area	Mean corpuscular volume	-0.0008	0.0328	-0.0246	0.9804	1	0.990993
Inferior parietal thickness	Mean corpuscular volume	-0.0276	0.0317	-0.8727	0.3828	1	0.670196
Inferior temporal surface area	Mean corpuscular volume	-0.0214	0.0345	-0.6209	0.5347	1	0.774597
Inferior temporal thickness	Mean corpuscular volume	-0.0036	0.0351	-0.1032	0.9178	1	0.96491
Insula surface area	Mean corpuscular volume	-0.0657	0.03	-2.1878	0.0287	1	0.192465
Insula thickness	Mean corpuscular volume	-0.0417	0.0348	-1.1985	0.2307	1	0.538819
Isthmus cingulate surface area	Mean corpuscular volume	-0.0394	0.0349	-1.1307	0.2582	1	0.56784
Isthmus cingulate thickness	Mean corpuscular volume	-0.0088	0.0296	-0.2975	0.7661	1	0.905843
Lateral occipital surface area	Mean corpuscular volume	-0.0487	0.0319	-1.5247	0.1273	1	0.410256
Lateral occipital thickness	Mean corpuscular volume	-0.0406	0.0335	-1.2095	0.2265	1	0.535535
Lateral orbitofrontal surface area	Mean corpuscular volume	-0.0554	0.0308	-1.8001	0.0719	1	0.311018
Lateral orbitofrontal thickness	Mean corpuscular volume	-0.0217	0.0363	-0.5969	0.5506	1	0.787564
Lingual surface area	Mean corpuscular volume	-0.0148	0.0303	-0.4887	0.625	1	0.835956
Lingual thickness	Mean corpuscular volume	0.0242	0.0334	0.725	0.4684	1	0.735594
Medial orbitofrontal surface area	Mean corpuscular volume	-0.0409	0.0336	-1.2166	0.2237	1	0.531813
Medial orbitofrontal thickness	Mean corpuscular volume	-0.037	0.0398	-0.9285	0.3531	1	0.646878
Middle temporal surface area	Mean corpuscular volume	-0.0329	0.0334	-0.9866	0.3238	1	0.625523
Middle temporal thickness	Mean corpuscular volume	-0.0111	0.035	-0.3169	0.7514	1	0.898298
Paracentral surface area	Mean corpuscular volume	-0.0014	0.0339	-0.0422	0.9664	1	0.98435
Paracentral thickness	Mean corpuscular volume	-0.0168	0.0389	-0.4328	0.6651	1	0.852692
Parahippocampal surface area	Mean corpuscular volume	-0.0194	0.0345	-0.5622	0.574	1	0.805448
Parahippocampal thickness	Mean corpuscular volume	-0.0005	0.0353	-0.015	0.988	1	0.994435
Pars opercularis surface area	Mean corpuscular volume	-0.0328	0.0369	-0.8885	0.3742	1	0.660758
Pars opercularis thickness	Mean corpuscular volume	-0.0473	0.0339	-1.3955	0.1629	1	0.463094
Pars orbitalis surface area	Mean corpuscular volume	-0.0459	0.0331	-1.3865	0.1656	1	0.466551
Pars orbitalis thickness	Mean corpuscular volume	-0.0316	0.0333	-0.9471	0.3436	1	0.642243
Pars triangularis surface area	Mean corpuscular volume	-0.0333	0.0299	-1.1152	0.2647	1	0.575067
Pars triangularis thickness	Mean corpuscular volume	-0.0552	0.0372	-1.4833	0.138	1	0.428493
Pericalcarine surface area	Mean corpuscular volume	-0.013	0.0263	-0.4933	0.6218	1	0.834862
Pericalcarine thickness	Mean corpuscular volume	-0.0375	0.0411	-0.9138	0.3608	1	0.653554
Postcentral surface area	Mean corpuscular volume	-0.0251	0.0311	-0.8067	0.4199	1	0.697
Postcentral thickness	Mean corpuscular volume	-0.0314	0.0338	-0.9287	0.353	1	0.646878
Posterior cingulate surface area	Mean corpuscular volume	0.0225	0.0346	0.65	0.5157	1	0.763815
Posterior cingulate thickness	Mean corpuscular volume	-0.0407	0.0342	-1.19	0.234	1	0.542933
Precentral surface area	Mean corpuscular volume	-0.0367	0.0323	-1.136	0.2559	1	0.566667
Precentral thickness	Mean corpuscular volume	-0.0679	0.037	-1.8365	0.0663	1	0.297388
Precuneus surface area	Mean corpuscular volume	-0.0222	0.0316	-0.703	0.4821	1	0.742952
Precuneus thickness	Mean corpuscular volume	-0.0355	0.0303	-1.1717	0.2413	1	0.549178
Rostral anterior cingulate surface area	Mean corpuscular volume	-0.0217	0.0311	-0.6975	0.4855	1	0.745544
Rostral anterior cingulate thickness	Mean corpuscular volume	0.036	0.0421	0.8538	0.3932	1	0.678792
Rostral middle frontal surface area	Mean corpuscular volume	-0.0085	0.0324	-0.2607	0.7944	1	0.919946
Rostral middle frontal thickness	Mean corpuscular volume	-0.0418	0.0352	-1.1863	0.2355	1	0.544324
Superior frontal surface area	Mean corpuscular volume	-0.019	0.0347	-0.5469	0.5844	1	0.80978
Superior frontal thickness	Mean corpuscular volume	-0.0376	0.0367	-1.0247	0.3055	1	0.612961
Superior parietal surface area	Mean corpuscular volume	-0.048	0.0301	-1.596	0.1105	1	0.384939
Superior parietal thickness	Mean corpuscular volume	-0.0312	0.0312	-0.9977	0.3184	1	0.621675
Superior temporal surface area	Mean corpuscular volume	-0.0591	0.0345	-1.714	0.0865	1	0.344369
Superior temporal thickness	Mean corpuscular volume	-0.0082	0.0329	-0.2502	0.8024	1	0.921594
Supramarginal surface area	Mean corpuscular volume	-0.0323	0.0336	-0.9601	0.337	1	0.637098
Supramarginal thickness	Mean corpuscular volume	-0.0079	0.0331	-0.239	0.8111	1	0.925987
Temporal pole surface area	Mean corpuscular volume	-0.0422	0.0322	-1.3116	0.1897	1	0.494996
Temporal pole thickness	Mean corpuscular volume	-0.0161	0.0437	-0.3674	0.7133	1	0.882219
Transverse temporal surface area	Mean corpuscular volume	-0.0802	0.0335	-2.3958	0.0166	1	0.148918
Transverse temporal thickness	Mean corpuscular volume	-0.0059	0.0334	-0.1767	0.8597	1	0.942742
Banks of the superior temporal sulcus surface area	Mean platelet volume	-0.011	0.0333	-0.3293	0.7419	1	0.894534
Banks of the superior temporal sulcus thickness	Mean platelet volume	0.0095	0.0356	0.2661	0.7901	1	0.917814
Caudal anterior cingulate surface area	Mean platelet volume	0.0071	0.0312	0.2268	0.8206	1	0.928987
Caudal anterior cingulate thickness	Mean platelet volume	0.0804	0.0341	2.3565	0.0184	1	0.15838
Caudal middle frontal surface area	Mean platelet volume	-0.0594	0.0282	-2.1091	0.0349	1	0.213488
Caudal middle frontal thickness	Mean platelet volume	-0.0149	0.0311	-0.4791	0.6319	1	0.837238
Cuneus surface area	Mean platelet volume	-0.0087	0.0326	-0.2658	0.7904	1	0.917814
Cuneus thickness	Mean platelet volume	0.0333	0.0303	1.0981	0.2722	1	0.57985
Entorhinal surface area	Mean platelet volume	-0.0286	0.0309	-0.9281	0.3534	1	0.646878
Entorhinal thickness	Mean platelet volume	-0.0202	0.0365	-0.5534	0.58	1	0.80978
Frontal pole surface area	Mean platelet volume	-0.0114	0.0373	-0.3042	0.7609	1	0.90449
Frontal pole thickness	Mean platelet volume	0.0669	0.0428	1.5615	0.1184	1	0.399626
Fusiform surface area	Mean platelet volume	-0.0151	0.0333	-0.4532	0.6504	1	0.847264
Fusiform thickness	Mean platelet volume	-0.0194	0.0339	-0.5727	0.5669	1	0.799776
Inferior parietal surface area	Mean platelet volume	-0.0237	0.0275	-0.8642	0.3875	1	0.673224
Inferior parietal thickness	Mean platelet volume	0.0002	0.0314	0.0066	0.9948	1	0.996659
Inferior temporal surface area	Mean platelet volume	-0.0465	0.0263	-1.769	0.0769	1	0.323589
Inferior temporal thickness	Mean platelet volume	0.0054	0.0296	0.1813	0.8561	1	0.941733
Insula surface area	Mean platelet volume	-0.0643	0.0308	-2.0868	0.0369	1	0.220105
Insula thickness	Mean platelet volume	0.0199	0.0302	0.6599	0.5093	1	0.758484
Isthmus cingulate surface area	Mean platelet volume	-0.0611	0.0287	-2.1264	0.0335	1	0.207709
Isthmus cingulate thickness	Mean platelet volume	0.029	0.0261	1.112	0.2661	1	0.577219
Lateral occipital surface area	Mean platelet volume	-0.0264	0.0322	-0.8199	0.4123	1	0.690374
Lateral occipital thickness	Mean platelet volume	0.0066	0.0293	0.2254	0.8217	1	0.928987
Lateral orbitofrontal surface area	Mean platelet volume	-0.0371	0.0246	-1.5074	0.1317	1	0.416082
Lateral orbitofrontal thickness	Mean platelet volume	0.0333	0.0327	1.0161	0.3096	1	0.616138
Lingual surface area	Mean platelet volume	-0.0555	0.0371	-1.4958	0.1347	1	0.422415
Lingual thickness	Mean platelet volume	-0.0107	0.0312	-0.3419	0.7324	1	0.893122
Medial orbitofrontal surface area	Mean platelet volume	-0.0733	0.0286	-2.56	0.0105	1	0.112975
Medial orbitofrontal thickness	Mean platelet volume	0.072	0.0385	1.873	0.0611	1	0.284966
Middle temporal surface area	Mean platelet volume	-0.0291	0.0287	-1.0114	0.3118	1	0.617337
Middle temporal thickness	Mean platelet volume	0.0019	0.0306	0.0624	0.9503	1	0.974284
Paracentral surface area	Mean platelet volume	-0.0413	0.0343	-1.2025	0.2292	1	0.537805
Paracentral thickness	Mean platelet volume	-0.0103	0.0276	-0.375	0.7077	1	0.878809
Parahippocampal surface area	Mean platelet volume	-0.0354	0.0334	-1.0595	0.2894	1	0.599452
Parahippocampal thickness	Mean platelet volume	0.0176	0.0301	0.584	0.5592	1	0.793523
Pars opercularis surface area	Mean platelet volume	-0.0533	0.0319	-1.67	0.0949	1	0.360112
Pars opercularis thickness	Mean platelet volume	-0.0012	0.034	-0.0361	0.9712	1	0.987169
Pars orbitalis surface area	Mean platelet volume	-0.0587	0.0251	-2.3417	0.0192	1	0.160533
Pars orbitalis thickness	Mean platelet volume	0.0479	0.0342	1.401	0.1612	1	0.459799
Pars triangularis surface area	Mean platelet volume	-0.0774	0.0318	-2.4389	0.0147	1	0.140393
Pars triangularis thickness	Mean platelet volume	0.0253	0.0357	0.708	0.479	1	0.741874
Pericalcarine surface area	Mean platelet volume	-0.0339	0.031	-1.0926	0.2746	1	0.582797
Pericalcarine thickness	Mean platelet volume	0.0573	0.0294	1.9514	0.051	1	0.25997
Postcentral surface area	Mean platelet volume	-0.0327	0.0354	-0.9247	0.3551	1	0.647715
Postcentral thickness	Mean platelet volume	0.0481	0.0338	1.4224	0.1549	1	0.451973
Posterior cingulate surface area	Mean platelet volume	-0.0367	0.0375	-0.9803	0.3269	1	0.627944
Posterior cingulate thickness	Mean platelet volume	0.0521	0.0275	1.8957	0.058	1	0.27879
Precentral surface area	Mean platelet volume	-0.07	0.0316	-2.2147	0.0268	1	0.18558
Precentral thickness	Mean platelet volume	0.0166	0.0324	0.5114	0.6091	1	0.826063
Precuneus surface area	Mean platelet volume	-0.0235	0.0309	-0.7592	0.4477	1	0.721735
Precuneus thickness	Mean platelet volume	-0.0041	0.0304	-0.136	0.8918	1	0.954397
Rostral anterior cingulate surface area	Mean platelet volume	-0.0184	0.0291	-0.6343	0.5259	1	0.768727
Rostral anterior cingulate thickness	Mean platelet volume	0.0724	0.0375	1.9322	0.0533	1	0.267681
Rostral middle frontal surface area	Mean platelet volume	-0.0239	0.0265	-0.9012	0.3675	1	0.658761
Rostral middle frontal thickness	Mean platelet volume	0.0292	0.037	0.7905	0.4293	1	0.70411
Superior frontal surface area	Mean platelet volume	-0.0306	0.0275	-1.1144	0.2651	1	0.575568
Superior frontal thickness	Mean platelet volume	0.009	0.0352	0.2557	0.7982	1	0.919959
Superior parietal surface area	Mean platelet volume	-0.021	0.0259	-0.8132	0.4161	1	0.69384
Superior parietal thickness	Mean platelet volume	0.0083	0.0283	0.2927	0.7697	1	0.905843
Superior temporal surface area	Mean platelet volume	-0.0468	0.028	-1.6724	0.0944	1	0.358615
Superior temporal thickness	Mean platelet volume	0.0363	0.0302	1.2027	0.2291	1	0.537805
Supramarginal surface area	Mean platelet volume	-0.0432	0.0257	-1.6764	0.0937	1	0.357915
Supramarginal thickness	Mean platelet volume	0.0069	0.0313	0.2212	0.825	1	0.930657
Temporal pole surface area	Mean platelet volume	-0.0412	0.031	-1.3272	0.1844	1	0.491348
Temporal pole thickness	Mean platelet volume	0.0611	0.0496	1.2301	0.2187	1	0.526242
Transverse temporal surface area	Mean platelet volume	-0.0442	0.0273	-1.6191	0.1054	1	0.378376
Transverse temporal thickness	Mean platelet volume	0.0358	0.029	1.2367	0.2162	1	0.521333
Banks of the superior temporal sulcus surface area	Mean reticulocyte volume	0.0025	0.0398	0.0625	0.9501	1	0.974284
Banks of the superior temporal sulcus thickness	Mean reticulocyte volume	0.0428	0.045	0.9512	0.3415	1	0.64043
Caudal anterior cingulate surface area	Mean reticulocyte volume	-0.0537	0.0385	-1.3928	0.1637	1	0.4641
Caudal anterior cingulate thickness	Mean reticulocyte volume	-0.0535	0.0394	-1.3599	0.1739	1	0.47786
Caudal middle frontal surface area	Mean reticulocyte volume	-0.0347	0.0346	-1.0021	0.3163	1	0.620196
Caudal middle frontal thickness	Mean reticulocyte volume	-0.0057	0.0358	-0.1597	0.8732	1	0.945237
Cuneus surface area	Mean reticulocyte volume	-0.0358	0.0315	-1.1386	0.2549	1	0.565705
Cuneus thickness	Mean reticulocyte volume	-0.0245	0.0365	-0.6721	0.5015	1	0.755623
Entorhinal surface area	Mean reticulocyte volume	-0.017	0.0338	-0.5027	0.6152	1	0.8318
Entorhinal thickness	Mean reticulocyte volume	-0.0153	0.0435	-0.3511	0.7255	1	0.890342
Frontal pole surface area	Mean reticulocyte volume	-0.1049	0.0431	-2.4328	0.015	1	0.141667
Frontal pole thickness	Mean reticulocyte volume	0.0158	0.0533	0.2956	0.7675	1	0.905843
Fusiform surface area	Mean reticulocyte volume	-0.0528	0.0401	-1.3159	0.1882	1	0.493354
Fusiform thickness	Mean reticulocyte volume	-0.0412	0.0452	-0.9122	0.3617	1	0.654138
Inferior parietal surface area	Mean reticulocyte volume	-0.0216	0.0375	-0.5767	0.5641	1	0.798144
Inferior parietal thickness	Mean reticulocyte volume	-0.0053	0.0395	-0.1332	0.894	1	0.954706
Inferior temporal surface area	Mean reticulocyte volume	-0.0602	0.0395	-1.5253	0.1272	1	0.410256
Inferior temporal thickness	Mean reticulocyte volume	-0.0521	0.0405	-1.2873	0.198	1	0.50052
Insula surface area	Mean reticulocyte volume	-0.0643	0.0351	-1.8329	0.0668	1	0.297667
Insula thickness	Mean reticulocyte volume	-0.0246	0.0386	-0.6363	0.5246	1	0.76778
Isthmus cingulate surface area	Mean reticulocyte volume	-0.0349	0.0398	-0.8765	0.3808	1	0.667726
Isthmus cingulate thickness	Mean reticulocyte volume	0.0145	0.0318	0.4555	0.6488	1	0.846608
Lateral occipital surface area	Mean reticulocyte volume	-0.0515	0.0334	-1.5398	0.1236	1	0.404466
Lateral occipital thickness	Mean reticulocyte volume	-0.0644	0.036	-1.7875	0.0739	1	0.315653
Lateral orbitofrontal surface area	Mean reticulocyte volume	-0.0757	0.0313	-2.4156	0.0157	1	0.14427
Lateral orbitofrontal thickness	Mean reticulocyte volume	0.0217	0.0396	0.5468	0.5845	1	0.80978
Lingual surface area	Mean reticulocyte volume	-0.001	0.033	-0.0296	0.9764	1	0.989404
Lingual thickness	Mean reticulocyte volume	0.0325	0.0363	0.8965	0.37	1	0.659329
Medial orbitofrontal surface area	Mean reticulocyte volume	-0.0469	0.037	-1.2669	0.2052	1	0.509132
Medial orbitofrontal thickness	Mean reticulocyte volume	-0.0086	0.0405	-0.2114	0.8326	1	0.933908
Middle temporal surface area	Mean reticulocyte volume	-0.0585	0.0379	-1.5453	0.1223	1	0.402415
Middle temporal thickness	Mean reticulocyte volume	-0.0284	0.041	-0.6926	0.4885	1	0.747969
Paracentral surface area	Mean reticulocyte volume	-0.0197	0.0426	-0.4616	0.6444	1	0.844626
Paracentral thickness	Mean reticulocyte volume	0.0012	0.0398	0.0309	0.9754	1	0.989072
Parahippocampal surface area	Mean reticulocyte volume	-0.0031	0.0426	-0.0725	0.9422	1	0.972652
Parahippocampal thickness	Mean reticulocyte volume	-0.0187	0.0378	-0.4936	0.6216	1	0.834862
Pars opercularis surface area	Mean reticulocyte volume	-0.0541	0.0388	-1.3956	0.1628	1	0.463094
Pars opercularis thickness	Mean reticulocyte volume	-0.0392	0.038	-1.0326	0.3018	1	0.610988
Pars orbitalis surface area	Mean reticulocyte volume	-0.0733	0.0351	-2.0903	0.0366	1	0.220105
Pars orbitalis thickness	Mean reticulocyte volume	-0.0259	0.0352	-0.7361	0.4617	1	0.73085
Pars triangularis surface area	Mean reticulocyte volume	-0.0261	0.0319	-0.8171	0.4138	1	0.691701
Pars triangularis thickness	Mean reticulocyte volume	-0.0559	0.0438	-1.2764	0.2018	1	0.5045
Pericalcarine surface area	Mean reticulocyte volume	0.0012	0.0278	0.0427	0.9659	1	0.984339
Pericalcarine thickness	Mean reticulocyte volume	-0.042	0.0382	-1.0981	0.2721	1	0.57985
Postcentral surface area	Mean reticulocyte volume	-0.0383	0.0378	-1.0135	0.3108	1	0.617337
Postcentral thickness	Mean reticulocyte volume	0.0127	0.0368	0.3461	0.7292	1	0.891308
Posterior cingulate surface area	Mean reticulocyte volume	-0.0215	0.0435	-0.4941	0.6212	1	0.834862
Posterior cingulate thickness	Mean reticulocyte volume	-0.0058	0.0358	-0.1617	0.8715	1	0.945237
Precentral surface area	Mean reticulocyte volume	-0.0308	0.0397	-0.7771	0.4371	1	0.711855
Precentral thickness	Mean reticulocyte volume	-0.0362	0.0356	-1.016	0.3097	1	0.616138
Precuneus surface area	Mean reticulocyte volume	-0.0212	0.0339	-0.6264	0.5311	1	0.773137
Precuneus thickness	Mean reticulocyte volume	-0.0315	0.0328	-0.9604	0.3368	1	0.637098
Rostral anterior cingulate surface area	Mean reticulocyte volume	-0.0426	0.036	-1.1808	0.2377	1	0.547177
Rostral anterior cingulate thickness	Mean reticulocyte volume	0.0319	0.0439	0.7261	0.4678	1	0.735462
Rostral middle frontal surface area	Mean reticulocyte volume	-0.0311	0.0333	-0.9348	0.3499	1	0.646878
Rostral middle frontal thickness	Mean reticulocyte volume	-0.0076	0.0416	-0.1832	0.8546	1	0.941733
Superior frontal surface area	Mean reticulocyte volume	-0.0186	0.0383	-0.4861	0.6269	1	0.836094
Superior frontal thickness	Mean reticulocyte volume	-0.0207	0.0379	-0.5453	0.5856	1	0.80978
Superior parietal surface area	Mean reticulocyte volume	-0.0486	0.0313	-1.5549	0.12	1	0.399766
Superior parietal thickness	Mean reticulocyte volume	-0.0314	0.0343	-0.9175	0.3589	1	0.651848
Superior temporal surface area	Mean reticulocyte volume	-0.0663	0.0382	-1.7325	0.0832	1	0.335962
Superior temporal thickness	Mean reticulocyte volume	0.01	0.0377	0.264	0.7918	1	0.918812
Supramarginal surface area	Mean reticulocyte volume	-0.0496	0.0405	-1.2243	0.2208	1	0.529661
Supramarginal thickness	Mean reticulocyte volume	0.0102	0.0374	0.2733	0.7846	1	0.915142
Temporal pole surface area	Mean reticulocyte volume	-0.05	0.0367	-1.3624	0.1731	1	0.477488
Temporal pole thickness	Mean reticulocyte volume	-0.082	0.0527	-1.5558	0.1197	1	0.399766
Transverse temporal surface area	Mean reticulocyte volume	-0.0841	0.0373	-2.2529	0.0243	1	0.176538
Transverse temporal thickness	Mean reticulocyte volume	0.0086	0.0337	0.2567	0.7974	1	0.919959
Banks of the superior temporal sulcus surface area	Mean sphered cell volume	0.0216	0.0391	0.5532	0.5801	1	0.80978
Banks of the superior temporal sulcus thickness	Mean sphered cell volume	0.0206	0.0449	0.46	0.6455	1	0.845031
Caudal anterior cingulate surface area	Mean sphered cell volume	-0.0208	0.0367	-0.5665	0.5711	1	0.802704
Caudal anterior cingulate thickness	Mean sphered cell volume	-0.0414	0.0374	-1.1079	0.2679	1	0.578324
Caudal middle frontal surface area	Mean sphered cell volume	-0.0208	0.0355	-0.5861	0.5578	1	0.791866
Caudal middle frontal thickness	Mean sphered cell volume	-0.029	0.0359	-0.8086	0.4187	1	0.695779
Cuneus surface area	Mean sphered cell volume	-0.0177	0.0316	-0.5618	0.5743	1	0.805536
Cuneus thickness	Mean sphered cell volume	-0.0383	0.0369	-1.0393	0.2987	1	0.610988
Entorhinal surface area	Mean sphered cell volume	-0.0183	0.0329	-0.5578	0.577	1	0.807937
Entorhinal thickness	Mean sphered cell volume	0.0058	0.0436	0.134	0.8934	1	0.954706
Frontal pole surface area	Mean sphered cell volume	-0.0776	0.0405	-1.9153	0.0555	1	0.272688
Frontal pole thickness	Mean sphered cell volume	-0.0032	0.0492	-0.0647	0.9484	1	0.974284
Fusiform surface area	Mean sphered cell volume	-0.0347	0.0379	-0.9148	0.3603	1	0.652996
Fusiform thickness	Mean sphered cell volume	-0.0368	0.0423	-0.8699	0.3844	1	0.67058
Inferior parietal surface area	Mean sphered cell volume	-0.0047	0.0379	-0.1253	0.9002	1	0.956761
Inferior parietal thickness	Mean sphered cell volume	-0.0213	0.0371	-0.5753	0.5651	1	0.798894
Inferior temporal surface area	Mean sphered cell volume	-0.0203	0.0394	-0.5153	0.6063	1	0.824415
Inferior temporal thickness	Mean sphered cell volume	-0.0414	0.0418	-0.9892	0.3226	1	0.62498
Insula surface area	Mean sphered cell volume	-0.0596	0.0346	-1.7214	0.0852	1	0.341201
Insula thickness	Mean sphered cell volume	-0.0001	0.0359	-0.0035	0.9972	1	0.998081
Isthmus cingulate surface area	Mean sphered cell volume	-0.0318	0.0395	-0.8048	0.421	1	0.697
Isthmus cingulate thickness	Mean sphered cell volume	-0.0208	0.034	-0.6127	0.5401	1	0.77877
Lateral occipital surface area	Mean sphered cell volume	-0.0524	0.0338	-1.5486	0.1215	1	0.401848
Lateral occipital thickness	Mean sphered cell volume	-0.0586	0.0361	-1.6248	0.1042	1	0.376894
Lateral orbitofrontal surface area	Mean sphered cell volume	-0.0664	0.0322	-2.0593	0.0395	1	0.229573
Lateral orbitofrontal thickness	Mean sphered cell volume	0.0197	0.0387	0.5086	0.611	1	0.828309
Lingual surface area	Mean sphered cell volume	-0.0061	0.0354	-0.1717	0.8636	1	0.943219
Lingual thickness	Mean sphered cell volume	0.012	0.0353	0.3405	0.7335	1	0.893122
Medial orbitofrontal surface area	Mean sphered cell volume	-0.0234	0.0377	-0.6211	0.5345	1	0.774597
Medial orbitofrontal thickness	Mean sphered cell volume	-0.0188	0.0407	-0.4619	0.6442	1	0.844626
Middle temporal surface area	Mean sphered cell volume	-0.0372	0.0373	-0.9966	0.319	1	0.621904
Middle temporal thickness	Mean sphered cell volume	-0.0262	0.0412	-0.6368	0.5242	1	0.76778
Paracentral surface area	Mean sphered cell volume	0.0015	0.0414	0.0364	0.971	1	0.987169
Paracentral thickness	Mean sphered cell volume	-0.0062	0.0387	-0.1591	0.8736	1	0.945237
Parahippocampal surface area	Mean sphered cell volume	0.0124	0.0419	0.2955	0.7676	1	0.905843
Parahippocampal thickness	Mean sphered cell volume	-0.0341	0.0366	-0.9317	0.3515	1	0.646878
Pars opercularis surface area	Mean sphered cell volume	-0.0426	0.0391	-1.0896	0.2759	1	0.584461
Pars opercularis thickness	Mean sphered cell volume	-0.05	0.0387	-1.2922	0.1963	1	0.499566
Pars orbitalis surface area	Mean sphered cell volume	-0.0487	0.0338	-1.4389	0.1502	1	0.44787
Pars orbitalis thickness	Mean sphered cell volume	-0.0277	0.0346	-0.8026	0.4222	1	0.697
Pars triangularis surface area	Mean sphered cell volume	-0.0303	0.0326	-0.9282	0.3533	1	0.646878
Pars triangularis thickness	Mean sphered cell volume	-0.0469	0.0442	-1.062	0.2882	1	0.599452
Pericalcarine surface area	Mean sphered cell volume	0.0011	0.0282	0.0401	0.968	1	0.9848
Pericalcarine thickness	Mean sphered cell volume	-0.0424	0.0447	-0.9488	0.3427	1	0.641266
Postcentral surface area	Mean sphered cell volume	-0.0238	0.0358	-0.6643	0.5065	1	0.7573
Postcentral thickness	Mean sphered cell volume	-0.0031	0.0354	-0.0875	0.9303	1	0.969359
Posterior cingulate surface area	Mean sphered cell volume	0.0112	0.0391	0.2871	0.7741	1	0.908505
Posterior cingulate thickness	Mean sphered cell volume	-0.0102	0.0339	-0.3001	0.7641	1	0.904852
Precentral surface area	Mean sphered cell volume	-0.0125	0.0388	-0.3214	0.7479	1	0.897903
Precentral thickness	Mean sphered cell volume	-0.0552	0.0357	-1.5434	0.1227	1	0.402683
Precuneus surface area	Mean sphered cell volume	-0.023	0.0341	-0.6747	0.4999	1	0.754734
Precuneus thickness	Mean sphered cell volume	-0.0292	0.0311	-0.9405	0.347	1	0.644885
Rostral anterior cingulate surface area	Mean sphered cell volume	-0.0229	0.0339	-0.6748	0.4998	1	0.754734
Rostral anterior cingulate thickness	Mean sphered cell volume	0.0464	0.0436	1.065	0.2869	1	0.597708
Rostral middle frontal surface area	Mean sphered cell volume	-0.0028	0.0341	-0.0814	0.9351	1	0.970806
Rostral middle frontal thickness	Mean sphered cell volume	-0.0091	0.0405	-0.2251	0.8219	1	0.928987
Superior frontal surface area	Mean sphered cell volume	0.0066	0.0376	0.1752	0.8609	1	0.942742
Superior frontal thickness	Mean sphered cell volume	-0.021	0.0376	-0.5575	0.5772	1	0.807937
Superior parietal surface area	Mean sphered cell volume	-0.0402	0.0325	-1.2372	0.216	1	0.521333
Superior parietal thickness	Mean sphered cell volume	-0.032	0.0325	-0.9846	0.3248	1	0.626742
Superior temporal surface area	Mean sphered cell volume	-0.0415	0.0361	-1.1494	0.2504	1	0.562325
Superior temporal thickness	Mean sphered cell volume	0.0104	0.0333	0.3112	0.7556	1	0.900869
Supramarginal surface area	Mean sphered cell volume	-0.0308	0.0383	-0.8052	0.4207	1	0.697
Supramarginal thickness	Mean sphered cell volume	0.0124	0.0364	0.3401	0.7338	1	0.893122
Temporal pole surface area	Mean sphered cell volume	-0.0553	0.0391	-1.4147	0.1572	1	0.454102
Temporal pole thickness	Mean sphered cell volume	-0.0392	0.0484	-0.8107	0.4176	1	0.695779
Transverse temporal surface area	Mean sphered cell volume	-0.0633	0.0365	-1.734	0.0829	1	0.335962
Transverse temporal thickness	Mean sphered cell volume	-0.0074	0.0308	-0.239	0.8111	1	0.925987
Banks of the superior temporal sulcus surface area	Monocyte count	-0.1167	0.0369	-3.1585	0.0016	1	0.039708
Banks of the superior temporal sulcus thickness	Monocyte count	-0.0499	0.0403	-1.2375	0.2159	1	0.521333
Caudal anterior cingulate surface area	Monocyte count	-0.0969	0.0319	-3.0392	0.0024	1	0.048284
Caudal anterior cingulate thickness	Monocyte count	0.0597	0.0343	1.7393	0.082	1	0.334694
Caudal middle frontal surface area	Monocyte count	-0.0449	0.0339	-1.3258	0.1849	1	0.491909
Caudal middle frontal thickness	Monocyte count	0.0031	0.038	0.0811	0.9354	1	0.970806
Cuneus surface area	Monocyte count	-0.058	0.029	-2.0016	0.0453	1	0.244476
Cuneus thickness	Monocyte count	-0.0092	0.035	-0.2626	0.7929	1	0.919461
Entorhinal surface area	Monocyte count	-0.0881	0.0319	-2.7624	0.0057	1	0.08075
Entorhinal thickness	Monocyte count	-0.0216	0.0401	-0.538	0.5906	1	0.812314
Frontal pole surface area	Monocyte count	-0.0253	0.036	-0.7025	0.4823	1	0.742952
Frontal pole thickness	Monocyte count	-0.0113	0.0498	-0.2264	0.8209	1	0.928987
Fusiform surface area	Monocyte count	-0.1068	0.028	-3.8106	0.0001	0.34	0.00918919
Fusiform thickness	Monocyte count	-0.0195	0.036	-0.5428	0.5873	1	0.810398
Inferior parietal surface area	Monocyte count	-0.1011	0.0305	-3.3118	0.0009	1	0.0278182
Inferior parietal thickness	Monocyte count	0.0042	0.035	0.1196	0.9048	1	0.958461
Inferior temporal surface area	Monocyte count	-0.0886	0.0307	-2.8888	0.0039	1	0.0663
Inferior temporal thickness	Monocyte count	0.0209	0.0348	0.6003	0.5483	1	0.785265
Insula surface area	Monocyte count	-0.0836	0.0299	-2.7973	0.0052	1	0.0768696
Insula thickness	Monocyte count	-0.02	0.0355	-0.5642	0.5726	1	0.803815
Isthmus cingulate surface area	Monocyte count	-0.0663	0.0322	-2.062	0.0392	1	0.229003
Isthmus cingulate thickness	Monocyte count	-0.0096	0.0285	-0.3351	0.7376	1	0.893666
Lateral occipital surface area	Monocyte count	-0.0815	0.0266	-3.0655	0.0022	1	0.0473418
Lateral occipital thickness	Monocyte count	0.0126	0.0315	0.3999	0.6893	1	0.867686
Lateral orbitofrontal surface area	Monocyte count	-0.1015	0.0289	-3.5083	0.0005	1	0.021519
Lateral orbitofrontal thickness	Monocyte count	0.0543	0.0338	1.605	0.1085	1	0.383241
Lingual surface area	Monocyte count	-0.0671	0.0311	-2.1573	0.031	1	0.201835
Lingual thickness	Monocyte count	-0.0348	0.0315	-1.1037	0.2697	1	0.579633
Medial orbitofrontal surface area	Monocyte count	-0.0997	0.0329	-3.0287	0.0025	1	0.0491329
Medial orbitofrontal thickness	Monocyte count	0.0448	0.0374	1.196	0.2317	1	0.539945
Middle temporal surface area	Monocyte count	-0.1201	0.0307	-3.91	9.2294e-05	0.3138	0.00918919
Middle temporal thickness	Monocyte count	-0.0335	0.0351	-0.954	0.3401	1	0.639215
Paracentral surface area	Monocyte count	-0.0831	0.0337	-2.4684	0.0136	1	0.134419
Paracentral thickness	Monocyte count	-0.0147	0.0346	-0.4255	0.6704	1	0.856258
Parahippocampal surface area	Monocyte count	-0.0971	0.0326	-2.9737	0.0029	1	0.0538798
Parahippocampal thickness	Monocyte count	0.0232	0.0358	0.6469	0.5177	1	0.764115
Pars opercularis surface area	Monocyte count	-0.0507	0.0325	-1.5591	0.119	1	0.399626
Pars opercularis thickness	Monocyte count	0.0152	0.0361	0.4217	0.6732	1	0.858672
Pars orbitalis surface area	Monocyte count	-0.086	0.0309	-2.7878	0.0053	1	0.0773391
Pars orbitalis thickness	Monocyte count	-0.0203	0.0381	-0.5334	0.5938	1	0.814409
Pars triangularis surface area	Monocyte count	-0.0554	0.0313	-1.771	0.0766	1	0.323127
Pars triangularis thickness	Monocyte count	0.0079	0.0353	0.2225	0.8239	1	0.929725
Pericalcarine surface area	Monocyte count	-0.0516	0.0292	-1.7701	0.0767	1	0.323147
Pericalcarine thickness	Monocyte count	0.0208	0.0443	0.4689	0.6391	1	0.84151
Postcentral surface area	Monocyte count	-0.102	0.0323	-3.1552	0.0016	1	0.039708
Postcentral thickness	Monocyte count	-0.0044	0.037	-0.1176	0.9064	1	0.958855
Posterior cingulate surface area	Monocyte count	-0.1036	0.034	-3.0415	0.0024	1	0.048284
Posterior cingulate thickness	Monocyte count	-0.0136	0.0331	-0.4115	0.6807	1	0.862931
Precentral surface area	Monocyte count	-0.0927	0.0346	-2.6817	0.0073	1	0.0926119
Precentral thickness	Monocyte count	0.0003	0.0369	0.0078	0.9937	1	0.996244
Precuneus surface area	Monocyte count	-0.0919	0.0285	-3.2259	0.0013	1	0.0362295
Precuneus thickness	Monocyte count	-0.0136	0.0328	-0.4135	0.6792	1	0.861993
Rostral anterior cingulate surface area	Monocyte count	-0.0739	0.0298	-2.4755	0.0133	1	0.133
Rostral anterior cingulate thickness	Monocyte count	0.0172	0.0421	0.4078	0.6834	1	0.865063
Rostral middle frontal surface area	Monocyte count	-0.0783	0.029	-2.7007	0.0069	1	0.0902308
Rostral middle frontal thickness	Monocyte count	0.0077	0.0354	0.2188	0.8268	1	0.93176
Superior frontal surface area	Monocyte count	-0.0789	0.0315	-2.5049	0.0122	1	0.124192
Superior frontal thickness	Monocyte count	-0.0134	0.0379	-0.3543	0.7231	1	0.889779
Superior parietal surface area	Monocyte count	-0.0574	0.0284	-2.0215	0.0432	1	0.240393
Superior parietal thickness	Monocyte count	0.0156	0.0337	0.4635	0.643	1	0.844029
Superior temporal surface area	Monocyte count	-0.0864	0.0337	-2.5641	0.0103	1	0.112244
Superior temporal thickness	Monocyte count	-0.0515	0.0318	-1.6195	0.1053	1	0.378376
Supramarginal surface area	Monocyte count	-0.119	0.0346	-3.4437	0.0006	1	0.0231818
Supramarginal thickness	Monocyte count	-0.0003	0.0337	-0.0089	0.9929	1	0.996244
Temporal pole surface area	Monocyte count	-0.0486	0.0363	-1.339	0.1806	1	0.48606
Temporal pole thickness	Monocyte count	-0.0637	0.0554	-1.1514	0.2496	1	0.56127
Transverse temporal surface area	Monocyte count	-0.0425	0.0297	-1.4325	0.152	1	0.449391
Transverse temporal thickness	Monocyte count	-0.0324	0.0331	-0.978	0.3281	1	0.628473
Banks of the superior temporal sulcus surface area	Monocyte percent	-0.0347	0.0362	-0.9586	0.3378	1	0.637194
Banks of the superior temporal sulcus thickness	Monocyte percent	0.0289	0.0392	0.7381	0.4605	1	0.73085
Caudal anterior cingulate surface area	Monocyte percent	-0.035	0.0298	-1.1772	0.2391	1	0.54821
Caudal anterior cingulate thickness	Monocyte percent	0.026	0.0368	0.7074	0.4793	1	0.741874
Caudal middle frontal surface area	Monocyte percent	0.0256	0.0364	0.704	0.4814	1	0.742786
Caudal middle frontal thickness	Monocyte percent	0.0103	0.0381	0.2712	0.7862	1	0.915743
Cuneus surface area	Monocyte percent	-0.0292	0.0305	-0.9583	0.3379	1	0.637194
Cuneus thickness	Monocyte percent	-0.0152	0.0383	-0.3979	0.6907	1	0.86847
Entorhinal surface area	Monocyte percent	0.0201	0.0371	0.5409	0.5885	1	0.811395
Entorhinal thickness	Monocyte percent	0.0136	0.0463	0.293	0.7695	1	0.905843
Frontal pole surface area	Monocyte percent	0.0949	0.0394	2.409	0.016	1	0.145067
Frontal pole thickness	Monocyte percent	0.0148	0.05	0.2961	0.7671	1	0.905843
Fusiform surface area	Monocyte percent	-0.0006	0.0312	-0.0205	0.9836	1	0.992651
Fusiform thickness	Monocyte percent	0.016	0.0394	0.4055	0.6851	1	0.86573
Inferior parietal surface area	Monocyte percent	0.007	0.0321	0.2188	0.8268	1	0.93176
Inferior parietal thickness	Monocyte percent	0.0225	0.0348	0.6472	0.5175	1	0.764115
Inferior temporal surface area	Monocyte percent	0.0104	0.0313	0.3327	0.7394	1	0.894374
Inferior temporal thickness	Monocyte percent	-0.0045	0.0381	-0.1178	0.9062	1	0.958855
Insula surface area	Monocyte percent	-0.0065	0.0348	-0.1854	0.8529	1	0.941733
Insula thickness	Monocyte percent	0.0469	0.033	1.4225	0.1549	1	0.451973
Isthmus cingulate surface area	Monocyte percent	0.0017	0.034	0.0514	0.959	1	0.979453
Isthmus cingulate thickness	Monocyte percent	-0.0089	0.0302	-0.2938	0.7689	1	0.905843
Lateral occipital surface area	Monocyte percent	-0.0171	0.0298	-0.5742	0.5658	1	0.79936
Lateral occipital thickness	Monocyte percent	0.0228	0.0356	0.6394	0.5226	1	0.767533
Lateral orbitofrontal surface area	Monocyte percent	-0.0211	0.0295	-0.7138	0.4754	1	0.740037
Lateral orbitofrontal thickness	Monocyte percent	0.0736	0.0389	1.8942	0.0582	1	0.27879
Lingual surface area	Monocyte percent	0.0065	0.0333	0.1946	0.8457	1	0.938746
Lingual thickness	Monocyte percent	0.006	0.0319	0.1869	0.8517	1	0.941733
Medial orbitofrontal surface area	Monocyte percent	-0.0032	0.034	-0.094	0.9251	1	0.967499
Medial orbitofrontal thickness	Monocyte percent	0.0771	0.0408	1.8913	0.0586	1	0.279524
Middle temporal surface area	Monocyte percent	-0.0097	0.0295	-0.3297	0.7417	1	0.894534
Middle temporal thickness	Monocyte percent	-0.006	0.0359	-0.167	0.8674	1	0.944989
Paracentral surface area	Monocyte percent	0.007	0.0365	0.1926	0.8473	1	0.939909
Paracentral thickness	Monocyte percent	0.0091	0.0353	0.2575	0.7968	1	0.919959
Parahippocampal surface area	Monocyte percent	0.0052	0.0374	0.1393	0.8892	1	0.953371
Parahippocampal thickness	Monocyte percent	0.0139	0.0374	0.3718	0.71	1	0.880087
Pars opercularis surface area	Monocyte percent	0.0456	0.0352	1.2952	0.1952	1	0.498276
Pars opercularis thickness	Monocyte percent	0.0546	0.0386	1.4124	0.1578	1	0.454293
Pars orbitalis surface area	Monocyte percent	-0.0006	0.0311	-0.0187	0.9851	1	0.99328
Pars orbitalis thickness	Monocyte percent	-0.0286	0.0386	-0.741	0.4587	1	0.729457
Pars triangularis surface area	Monocyte percent	0.0161	0.0322	0.4992	0.6177	1	0.832414
Pars triangularis thickness	Monocyte percent	0.0369	0.0373	0.988	0.3231	1	0.625298
Pericalcarine surface area	Monocyte percent	-0.0218	0.0298	-0.7321	0.4641	1	0.731883
Pericalcarine thickness	Monocyte percent	0.0232	0.0438	0.5301	0.5961	1	0.816246
Postcentral surface area	Monocyte percent	-0.0209	0.035	-0.5971	0.5504	1	0.787564
Postcentral thickness	Monocyte percent	0.0099	0.0371	0.2676	0.789	1	0.917128
Posterior cingulate surface area	Monocyte percent	0.0148	0.0325	0.4541	0.6498	1	0.847132
Posterior cingulate thickness	Monocyte percent	0.0022	0.0339	0.0636	0.9493	1	0.974284
Precentral surface area	Monocyte percent	-0.0053	0.0371	-0.1421	0.887	1	0.952967
Precentral thickness	Monocyte percent	0.0267	0.0358	0.7462	0.4556	1	0.727865
Precuneus surface area	Monocyte percent	0.0198	0.0306	0.6452	0.5188	1	0.764558
Precuneus thickness	Monocyte percent	-0.0053	0.034	-0.1574	0.8749	1	0.945237
Rostral anterior cingulate surface area	Monocyte percent	-0.0259	0.0313	-0.8274	0.408	1	0.687923
Rostral anterior cingulate thickness	Monocyte percent	-0.0032	0.0424	-0.0748	0.9404	1	0.971842
Rostral middle frontal surface area	Monocyte percent	-0.0058	0.0289	-0.2002	0.8413	1	0.937171
Rostral middle frontal thickness	Monocyte percent	0.0347	0.037	0.9396	0.3474	1	0.644924
Superior frontal surface area	Monocyte percent	0.0321	0.0362	0.8888	0.3741	1	0.660758
Superior frontal thickness	Monocyte percent	0.0061	0.0383	0.1592	0.8735	1	0.945237
Superior parietal surface area	Monocyte percent	0.0273	0.0318	0.8581	0.3908	1	0.675849
Superior parietal thickness	Monocyte percent	-0.0028	0.037	-0.0755	0.9398	1	0.971813
Superior temporal surface area	Monocyte percent	0.0141	0.0308	0.4575	0.6473	1	0.845819
Superior temporal thickness	Monocyte percent	-0.0007	0.0349	-0.0193	0.9846	1	0.99307
Supramarginal surface area	Monocyte percent	-0.0223	0.0357	-0.6255	0.5317	1	0.773137
Supramarginal thickness	Monocyte percent	0.0369	0.0323	1.1414	0.2537	1	0.565256
Temporal pole surface area	Monocyte percent	0.0545	0.0344	1.5814	0.1138	1	0.391223
Temporal pole thickness	Monocyte percent	-0.0315	0.0504	-0.6253	0.5317	1	0.773137
Transverse temporal surface area	Monocyte percent	0.0136	0.0278	0.49	0.6241	1	0.835081
Transverse temporal thickness	Monocyte percent	-0.018	0.0346	-0.5198	0.6032	1	0.822598
Banks of the superior temporal sulcus surface area	Neutrophil count	-0.1114	0.0329	-3.3893	0.0007	1	0.0242857
Banks of the superior temporal sulcus thickness	Neutrophil count	-0.082	0.0424	-1.9313	0.0534	1	0.267788
Caudal anterior cingulate surface area	Neutrophil count	-0.0793	0.0374	-2.1214	0.0339	1	0.209183
Caudal anterior cingulate thickness	Neutrophil count	0.0567	0.0353	1.6061	0.1083	1	0.383163
Caudal middle frontal surface area	Neutrophil count	-0.0772	0.0349	-2.2101	0.0271	1	0.186141
Caudal middle frontal thickness	Neutrophil count	-0.0249	0.0428	-0.5811	0.5612	1	0.796028
Cuneus surface area	Neutrophil count	-0.0458	0.0329	-1.3946	0.1631	1	0.463275
Cuneus thickness	Neutrophil count	0.0209	0.0356	0.5877	0.5567	1	0.790777
Entorhinal surface area	Neutrophil count	-0.1223	0.0351	-3.4884	0.0005	1	0.021519
Entorhinal thickness	Neutrophil count	-0.0214	0.0403	-0.5314	0.5952	1	0.815342
Frontal pole surface area	Neutrophil count	-0.1402	0.0409	-3.4292	0.0006	1	0.0231818
Frontal pole thickness	Neutrophil count	-0.0096	0.0487	-0.1974	0.8436	1	0.938
Fusiform surface area	Neutrophil count	-0.141	0.0314	-4.486	7.2558e-06	0.0246697	0.00169581
Fusiform thickness	Neutrophil count	-0.0268	0.0361	-0.743	0.4575	1	0.728571
Inferior parietal surface area	Neutrophil count	-0.1427	0.0319	-4.4774	7.5543e-06	0.0256846	0.00169581
Inferior parietal thickness	Neutrophil count	-0.0063	0.0411	-0.1543	0.8773	1	0.946758
Inferior temporal surface area	Neutrophil count	-0.132	0.0296	-4.4657	7.9803e-06	0.027133	0.00169581
Inferior temporal thickness	Neutrophil count	0.0451	0.0345	1.3075	0.191	1	0.496863
Insula surface area	Neutrophil count	-0.092	0.0339	-2.7129	0.0067	1	0.0886381
Insula thickness	Neutrophil count	-0.0825	0.0396	-2.0848	0.0371	1	0.22014
Isthmus cingulate surface area	Neutrophil count	-0.1151	0.0335	-3.4353	0.0006	1	0.0231818
Isthmus cingulate thickness	Neutrophil count	0.0407	0.0344	1.1848	0.2361	1	0.5446
Lateral occipital surface area	Neutrophil count	-0.0955	0.0349	-2.7345	0.0062	1	0.0856911
Lateral occipital thickness	Neutrophil count	0.0004	0.033	0.0134	0.9893	1	0.995154
Lateral orbitofrontal surface area	Neutrophil count	-0.1146	0.0331	-3.4659	0.0005	1	0.021519
Lateral orbitofrontal thickness	Neutrophil count	-0.0129	0.0407	-0.3172	0.7511	1	0.898298
Lingual surface area	Neutrophil count	-0.1042	0.0297	-3.5091	0.0004	1	0.0191549
Lingual thickness	Neutrophil count	-0.0393	0.0364	-1.0778	0.2811	1	0.590692
Medial orbitofrontal surface area	Neutrophil count	-0.1327	0.0348	-3.8097	0.0001	0.34	0.00918919
Medial orbitofrontal thickness	Neutrophil count	-0.0345	0.041	-0.8421	0.3997	1	0.683936
Middle temporal surface area	Neutrophil count	-0.1402	0.0302	-4.6432	3.4309e-06	0.0116651	0.00145813
Middle temporal thickness	Neutrophil count	-0.0316	0.0353	-0.897	0.3697	1	0.659318
Paracentral surface area	Neutrophil count	-0.0781	0.0426	-1.8352	0.0665	1	0.2975
Paracentral thickness	Neutrophil count	-0.0317	0.0353	-0.8992	0.3685	1	0.658761
Parahippocampal surface area	Neutrophil count	-0.1301	0.0355	-3.6643	0.0002	0.68	0.0147826
Parahippocampal thickness	Neutrophil count	0.0357	0.0349	1.0235	0.3061	1	0.612961
Pars opercularis surface area	Neutrophil count	-0.1283	0.0351	-3.661	0.0003	1	0.0167213
Pars opercularis thickness	Neutrophil count	-0.0378	0.0428	-0.8821	0.3777	1	0.664346
Pars orbitalis surface area	Neutrophil count	-0.1071	0.0321	-3.3399	0.0008	1	0.0266667
Pars orbitalis thickness	Neutrophil count	0.0143	0.0425	0.337	0.7361	1	0.893122
Pars triangularis surface area	Neutrophil count	-0.0906	0.0332	-2.7292	0.0063	1	0.0860241
Pars triangularis thickness	Neutrophil count	-0.0344	0.0395	-0.8709	0.3838	1	0.670221
Pericalcarine surface area	Neutrophil count	-0.0424	0.0306	-1.3877	0.1652	1	0.466551
Pericalcarine thickness	Neutrophil count	0.0212	0.0407	0.52	0.6031	1	0.822598
Postcentral surface area	Neutrophil count	-0.1012	0.033	-3.0704	0.0021	1	0.0463636
Postcentral thickness	Neutrophil count	-0.029	0.0398	-0.729	0.466	1	0.733833
Posterior cingulate surface area	Neutrophil count	-0.1477	0.0367	-4.0285	5.6142e-05	0.190883	0.00734165
Posterior cingulate thickness	Neutrophil count	-0.0079	0.0345	-0.2303	0.8179	1	0.928811
Precentral surface area	Neutrophil count	-0.098	0.0324	-3.0202	0.0025	1	0.0491329
Precentral thickness	Neutrophil count	-0.0244	0.0398	-0.6136	0.5395	1	0.778565
Precuneus surface area	Neutrophil count	-0.1553	0.0307	-5.0501	4.4167e-07	0.00150168	0.000750839
Precuneus thickness	Neutrophil count	-0.0063	0.0365	-0.1717	0.8636	1	0.943219
Rostral anterior cingulate surface area	Neutrophil count	-0.0703	0.0337	-2.0877	0.0368	1	0.220105
Rostral anterior cingulate thickness	Neutrophil count	0.032	0.047	0.6824	0.495	1	0.75213
Rostral middle frontal surface area	Neutrophil count	-0.0855	0.0319	-2.6801	0.0074	1	0.0931852
Rostral middle frontal thickness	Neutrophil count	-0.0437	0.0421	-1.0386	0.299	1	0.610988
Superior frontal surface area	Neutrophil count	-0.1411	0.0318	-4.4425	8.8901e-06	0.0302263	0.00177802
Superior frontal thickness	Neutrophil count	-0.0213	0.044	-0.4833	0.6289	1	0.836381
Superior parietal surface area	Neutrophil count	-0.1051	0.0303	-3.4723	0.0005	1	0.021519
Superior parietal thickness	Neutrophil count	0.025	0.0372	0.672	0.5016	1	0.755623
Superior temporal surface area	Neutrophil count	-0.1209	0.0396	-3.0558	0.0022	1	0.0473418
Superior temporal thickness	Neutrophil count	-0.0512	0.04	-1.2799	0.2006	1	0.503351
Supramarginal surface area	Neutrophil count	-0.1143	0.0319	-3.5817	0.0003	1	0.0167213
Supramarginal thickness	Neutrophil count	-0.033	0.0411	-0.8045	0.4211	1	0.697
Temporal pole surface area	Neutrophil count	-0.1291	0.0354	-3.6464	0.0003	1	0.0167213
Temporal pole thickness	Neutrophil count	-0.0347	0.0533	-0.6513	0.5148	1	0.763815
Transverse temporal surface area	Neutrophil count	-0.0685	0.0378	-1.8115	0.0701	1	0.307535
Transverse temporal thickness	Neutrophil count	-0.0121	0.0411	-0.294	0.7688	1	0.905843
Banks of the superior temporal sulcus surface area	Neutrophil percent	-0.0256	0.0338	-0.7558	0.4498	1	0.723384
Banks of the superior temporal sulcus thickness	Neutrophil percent	-0.0082	0.0437	-0.1875	0.8512	1	0.941733
Caudal anterior cingulate surface area	Neutrophil percent	-0.0138	0.0385	-0.3582	0.7202	1	0.887203
Caudal anterior cingulate thickness	Neutrophil percent	0.0353	0.038	0.9279	0.3535	1	0.646878
Caudal middle frontal surface area	Neutrophil percent	-0.0134	0.0347	-0.3869	0.6988	1	0.871577
Caudal middle frontal thickness	Neutrophil percent	-0.0474	0.0434	-1.0919	0.2749	1	0.583069
Cuneus surface area	Neutrophil percent	-0.0089	0.0382	-0.2343	0.8147	1	0.927035
Cuneus thickness	Neutrophil percent	0.0408	0.041	0.9945	0.32	1	0.622977
Entorhinal surface area	Neutrophil percent	-0.0072	0.0354	-0.2048	0.8377	1	0.935363
Entorhinal thickness	Neutrophil percent	0.0311	0.0407	0.7653	0.4441	1	0.718658
Frontal pole surface area	Neutrophil percent	-0.0665	0.0436	-1.5251	0.1272	1	0.410256
Frontal pole thickness	Neutrophil percent	0.0294	0.0547	0.5375	0.591	1	0.812535
Fusiform surface area	Neutrophil percent	-0.0521	0.0303	-1.7185	0.0857	1	0.342397
Fusiform thickness	Neutrophil percent	0.0079	0.0433	0.1827	0.855	1	0.941733
Inferior parietal surface area	Neutrophil percent	-0.052	0.0286	-1.8187	0.069	1	0.30354
Inferior parietal thickness	Neutrophil percent	0.0152	0.0429	0.3539	0.7234	1	0.889779
Inferior temporal surface area	Neutrophil percent	-0.0453	0.0331	-1.368	0.1713	1	0.473897
Inferior temporal thickness	Neutrophil percent	0.0284	0.0421	0.6732	0.5008	1	0.755572
Insula surface area	Neutrophil percent	-0.0161	0.0321	-0.5021	0.6156	1	0.8318
Insula thickness	Neutrophil percent	-0.043	0.045	-0.9547	0.3397	1	0.638816
Isthmus cingulate surface area	Neutrophil percent	-0.0844	0.0389	-2.173	0.0298	1	0.196738
Isthmus cingulate thickness	Neutrophil percent	0.0787	0.0334	2.3543	0.0186	1	0.158894
Lateral occipital surface area	Neutrophil percent	-0.0459	0.035	-1.3122	0.1895	1	0.494854
Lateral occipital thickness	Neutrophil percent	0.0046	0.0351	0.1308	0.896	1	0.954706
Lateral orbitofrontal surface area	Neutrophil percent	-0.0529	0.0304	-1.7417	0.0816	1	0.334688
Lateral orbitofrontal thickness	Neutrophil percent	-0.0347	0.0417	-0.8315	0.4057	1	0.687259
Lingual surface area	Neutrophil percent	-0.0612	0.0306	-1.9989	0.0456	1	0.244929
Lingual thickness	Neutrophil percent	0.0071	0.0384	0.1853	0.853	1	0.941733
Medial orbitofrontal surface area	Neutrophil percent	-0.0498	0.0361	-1.3784	0.1681	1	0.4675
Medial orbitofrontal thickness	Neutrophil percent	-0.039	0.0445	-0.877	0.3805	1	0.667544
Middle temporal surface area	Neutrophil percent	-0.0342	0.0305	-1.1214	0.2621	1	0.572402
Middle temporal thickness	Neutrophil percent	-0.0074	0.0375	-0.1976	0.8434	1	0.938
Paracentral surface area	Neutrophil percent	0.0649	0.0407	1.5944	0.1109	1	0.385449
Paracentral thickness	Neutrophil percent	-0.0192	0.0352	-0.5447	0.5859	1	0.80978
Parahippocampal surface area	Neutrophil percent	-0.0562	0.0309	-1.8179	0.0691	1	0.30354
Parahippocampal thickness	Neutrophil percent	0.0621	0.037	1.6787	0.0932	1	0.35721
Pars opercularis surface area	Neutrophil percent	-0.076	0.0372	-2.0438	0.041	1	0.232483
Pars opercularis thickness	Neutrophil percent	-0.0096	0.0429	-0.2246	0.8223	1	0.928987
Pars orbitalis surface area	Neutrophil percent	-0.0347	0.0339	-1.0232	0.3062	1	0.612961
Pars orbitalis thickness	Neutrophil percent	0.0175	0.0442	0.3953	0.6926	1	0.869586
Pars triangularis surface area	Neutrophil percent	-0.0383	0.0377	-1.0141	0.3105	1	0.617337
Pars triangularis thickness	Neutrophil percent	-0.0108	0.042	-0.2582	0.7962	1	0.919959
Pericalcarine surface area	Neutrophil percent	-0.0093	0.0327	-0.2859	0.7749	1	0.908817
Pericalcarine thickness	Neutrophil percent	0.0583	0.0452	1.2897	0.1971	1	0.499866
Postcentral surface area	Neutrophil percent	-0.0107	0.0365	-0.2928	0.7696	1	0.905843
Postcentral thickness	Neutrophil percent	-0.0412	0.0398	-1.0357	0.3004	1	0.610988
Posterior cingulate surface area	Neutrophil percent	-0.0423	0.0361	-1.1705	0.2418	1	0.549178
Posterior cingulate thickness	Neutrophil percent	0.0144	0.0342	0.4205	0.6741	1	0.859048
Precentral surface area	Neutrophil percent	-0.005	0.036	-0.1401	0.8886	1	0.953371
Precentral thickness	Neutrophil percent	0.0038	0.0421	0.0903	0.9281	1	0.968551
Precuneus surface area	Neutrophil percent	-0.0765	0.0317	-2.414	0.0158	1	0.144409
Precuneus thickness	Neutrophil percent	-0.0104	0.0381	-0.2722	0.7854	1	0.915447
Rostral anterior cingulate surface area	Neutrophil percent	-0.0219	0.0366	-0.5993	0.549	1	0.785937
Rostral anterior cingulate thickness	Neutrophil percent	0.0216	0.0496	0.4359	0.6629	1	0.851091
Rostral middle frontal surface area	Neutrophil percent	-0.0167	0.0306	-0.5449	0.5858	1	0.80978
Rostral middle frontal thickness	Neutrophil percent	-0.0482	0.0455	-1.0594	0.2894	1	0.599452
Superior frontal surface area	Neutrophil percent	-0.0496	0.0339	-1.4633	0.1434	1	0.435625
Superior frontal thickness	Neutrophil percent	-0.0096	0.0449	-0.2146	0.83	1	0.933908
Superior parietal surface area	Neutrophil percent	-0.0336	0.0336	-0.9978	0.3184	1	0.621675
Superior parietal thickness	Neutrophil percent	0.0062	0.0375	0.1641	0.8696	1	0.945237
Superior temporal surface area	Neutrophil percent	-0.0254	0.0354	-0.7171	0.4733	1	0.738852
Superior temporal thickness	Neutrophil percent	0.0192	0.0405	0.4735	0.6358	1	0.839503
Supramarginal surface area	Neutrophil percent	-0.0111	0.0327	-0.3384	0.735	1	0.893122
Supramarginal thickness	Neutrophil percent	-0.0031	0.0414	-0.076	0.9394	1	0.971813
Temporal pole surface area	Neutrophil percent	-0.0457	0.0376	-1.214	0.2248	1	0.532256
Temporal pole thickness	Neutrophil percent	0.032	0.0584	0.549	0.583	1	0.80978
Transverse temporal surface area	Neutrophil percent	-0.0135	0.0352	-0.3836	0.7012	1	0.87393
Transverse temporal thickness	Neutrophil percent	0.0046	0.0401	0.1136	0.9096	1	0.960447
Banks of the superior temporal sulcus surface area	Phosphate	0.0949	0.0487	1.9486	0.0513	1	0.261108
Banks of the superior temporal sulcus thickness	Phosphate	-0.0018	0.0506	-0.0346	0.9724	1	0.987503
Caudal anterior cingulate surface area	Phosphate	0.0852	0.0516	1.6534	0.0982	1	0.366383
Caudal anterior cingulate thickness	Phosphate	-0.0614	0.0471	-1.3025	0.1927	1	0.497692
Caudal middle frontal surface area	Phosphate	0.0707	0.04	1.766	0.0774	1	0.324889
Caudal middle frontal thickness	Phosphate	-0.0108	0.0481	-0.2241	0.8227	1	0.928987
Cuneus surface area	Phosphate	0.0558	0.0343	1.6255	0.1041	1	0.376894
Cuneus thickness	Phosphate	0.0191	0.0397	0.4819	0.6299	1	0.836586
Entorhinal surface area	Phosphate	0.0184	0.0397	0.4624	0.6438	1	0.844491
Entorhinal thickness	Phosphate	-0.0536	0.0425	-1.2606	0.2074	1	0.510615
Frontal pole surface area	Phosphate	0.0908	0.0454	2.0002	0.0455	1	0.244929
Frontal pole thickness	Phosphate	-0.0229	0.0505	-0.4544	0.6495	1	0.847066
Fusiform surface area	Phosphate	0.0774	0.0415	1.8632	0.0624	1	0.287091
Fusiform thickness	Phosphate	-0.0643	0.0489	-1.3128	0.1893	1	0.494712
Inferior parietal surface area	Phosphate	0.0862	0.0387	2.2278	0.0259	1	0.183841
Inferior parietal thickness	Phosphate	-0.0235	0.0489	-0.4811	0.6304	1	0.836923
Inferior temporal surface area	Phosphate	0.0816	0.0435	1.8772	0.0605	1	0.284814
Inferior temporal thickness	Phosphate	-0.041	0.0414	-0.9899	0.3222	1	0.62498
Insula surface area	Phosphate	0.1294	0.0368	3.5169	0.0004	1	0.0191549
Insula thickness	Phosphate	0.0243	0.0505	0.4805	0.6309	1	0.837238
Isthmus cingulate surface area	Phosphate	0.1256	0.0439	2.8649	0.0042	1	0.0693204
Isthmus cingulate thickness	Phosphate	-0.0669	0.0391	-1.7134	0.0866	1	0.344369
Lateral occipital surface area	Phosphate	0.0935	0.0348	2.6839	0.0073	1	0.0926119
Lateral occipital thickness	Phosphate	-0.0405	0.0393	-1.0302	0.3029	1	0.611556
Lateral orbitofrontal surface area	Phosphate	0.0919	0.0394	2.334	0.0196	1	0.160578
Lateral orbitofrontal thickness	Phosphate	-0.0775	0.0415	-1.8679	0.0618	1	0.285489
Lingual surface area	Phosphate	0.0782	0.0372	2.1007	0.0357	1	0.215979
Lingual thickness	Phosphate	-0.0012	0.0402	-0.0293	0.9766	1	0.989404
Medial orbitofrontal surface area	Phosphate	0.1285	0.0417	3.0827	0.0021	1	0.0463636
Medial orbitofrontal thickness	Phosphate	-0.049	0.0453	-1.0809	0.2797	1	0.588842
Middle temporal surface area	Phosphate	0.0839	0.0405	2.0685	0.0386	1	0.227059
Middle temporal thickness	Phosphate	-0.0476	0.0475	-1.0012	0.3167	1	0.620265
Paracentral surface area	Phosphate	0.0573	0.05	1.1443	0.2525	1	0.564431
Paracentral thickness	Phosphate	-0.0177	0.0426	-0.4168	0.6768	1	0.860875
Parahippocampal surface area	Phosphate	0.0837	0.043	1.9459	0.0517	1	0.261967
Parahippocampal thickness	Phosphate	-0.0837	0.0415	-2.0205	0.0433	1	0.240556
Pars opercularis surface area	Phosphate	0.1269	0.0413	3.0732	0.0021	1	0.0463636
Pars opercularis thickness	Phosphate	-0.0619	0.0508	-1.2184	0.2231	1	0.531563
Pars orbitalis surface area	Phosphate	0.0631	0.0391	1.6145	0.1064	1	0.38
Pars orbitalis thickness	Phosphate	-0.0339	0.0448	-0.7552	0.4501	1	0.723384
Pars triangularis surface area	Phosphate	0.1311	0.038	3.4543	0.0006	1	0.0231818
Pars triangularis thickness	Phosphate	-0.0414	0.0495	-0.8355	0.4034	1	0.686466
Pericalcarine surface area	Phosphate	0.0075	0.0334	0.2247	0.8222	1	0.928987
Pericalcarine thickness	Phosphate	-0.018	0.0452	-0.3972	0.6912	1	0.86847
Postcentral surface area	Phosphate	0.0592	0.0438	1.3524	0.1762	1	0.479968
Postcentral thickness	Phosphate	0.031	0.0485	0.64	0.5221	1	0.767533
Posterior cingulate surface area	Phosphate	0.0864	0.0537	1.6082	0.1078	1	0.383163
Posterior cingulate thickness	Phosphate	-0.0741	0.0426	-1.7397	0.0819	1	0.334688
Precentral surface area	Phosphate	0.1053	0.0427	2.4669	0.0136	1	0.134419
Precentral thickness	Phosphate	-0.0196	0.0467	-0.421	0.6738	1	0.858988
Precuneus surface area	Phosphate	0.0702	0.0381	1.8429	0.0653	1	0.294847
Precuneus thickness	Phosphate	-0.0144	0.0427	-0.337	0.7361	1	0.893122
Rostral anterior cingulate surface area	Phosphate	0.0634	0.0458	1.3853	0.1659	1	0.466551
Rostral anterior cingulate thickness	Phosphate	-0.0533	0.0575	-0.9267	0.3541	1	0.646967
Rostral middle frontal surface area	Phosphate	0.047	0.0416	1.1298	0.2586	1	0.567984
Rostral middle frontal thickness	Phosphate	-0.019	0.0505	-0.3757	0.7072	1	0.878509
Superior frontal surface area	Phosphate	0.0897	0.0418	2.1435	0.0321	1	0.202862
Superior frontal thickness	Phosphate	-0.0317	0.0472	-0.6712	0.5021	1	0.755706
Superior parietal surface area	Phosphate	0.101	0.0366	2.76	0.0058	1	0.0818257
Superior parietal thickness	Phosphate	-0.0353	0.042	-0.8409	0.4004	1	0.684789
Superior temporal surface area	Phosphate	0.0643	0.0526	1.2237	0.2211	1	0.529767
Superior temporal thickness	Phosphate	-0.0188	0.0481	-0.3901	0.6964	1	0.871266
Supramarginal surface area	Phosphate	0.0997	0.0427	2.3368	0.0195	1	0.160533
Supramarginal thickness	Phosphate	0.0121	0.052	0.2321	0.8165	1	0.928151
Temporal pole surface area	Phosphate	0.0267	0.0499	0.5357	0.5921	1	0.813228
Temporal pole thickness	Phosphate	-0.0915	0.0603	-1.5172	0.1292	1	0.412903
Transverse temporal surface area	Phosphate	0.0598	0.049	1.2203	0.2224	1	0.531563
Transverse temporal thickness	Phosphate	0.0194	0.0495	0.3916	0.6954	1	0.870851
Banks of the superior temporal sulcus surface area	Platelet count	-0.0498	0.0319	-1.5587	0.1191	1	0.399626
Banks of the superior temporal sulcus thickness	Platelet count	-0.0668	0.0346	-1.9311	0.0535	1	0.267894
Caudal anterior cingulate surface area	Platelet count	-0.0164	0.0327	-0.5017	0.6159	1	0.8318
Caudal anterior cingulate thickness	Platelet count	-0.0338	0.0363	-0.9308	0.352	1	0.646878
Caudal middle frontal surface area	Platelet count	0.0314	0.0296	1.061	0.2887	1	0.599452
Caudal middle frontal thickness	Platelet count	-0.036	0.0328	-1.0972	0.2726	1	0.57985
Cuneus surface area	Platelet count	0.002	0.0331	0.0593	0.9527	1	0.975274
Cuneus thickness	Platelet count	-0.0493	0.0336	-1.4651	0.1429	1	0.43458
Entorhinal surface area	Platelet count	-0.0201	0.032	-0.6277	0.5302	1	0.773019
Entorhinal thickness	Platelet count	-0.0188	0.0379	-0.4967	0.6194	1	0.834044
Frontal pole surface area	Platelet count	0.0095	0.0374	0.2542	0.7993	1	0.920406
Frontal pole thickness	Platelet count	-0.0788	0.0439	-1.7958	0.0725	1	0.312421
Fusiform surface area	Platelet count	-0.005	0.0306	-0.1624	0.871	1	0.945237
Fusiform thickness	Platelet count	-0.0447	0.0343	-1.3031	0.1925	1	0.497692
Inferior parietal surface area	Platelet count	-0.0216	0.0282	-0.7641	0.4448	1	0.719125
Inferior parietal thickness	Platelet count	-0.0249	0.0294	-0.8473	0.3968	1	0.681545
Inferior temporal surface area	Platelet count	0.0175	0.0262	0.669	0.5035	1	0.755772
Inferior temporal thickness	Platelet count	-0.0235	0.03	-0.7837	0.4332	1	0.707775
Insula surface area	Platelet count	0.0183	0.0311	0.5892	0.5558	1	0.790489
Insula thickness	Platelet count	-0.0805	0.031	-2.5947	0.0095	1	0.10625
Isthmus cingulate surface area	Platelet count	0.0328	0.0312	1.0533	0.2922	1	0.602109
Isthmus cingulate thickness	Platelet count	-0.0626	0.0249	-2.5096	0.0121	1	0.123916
Lateral occipital surface area	Platelet count	-0.0039	0.0304	-0.1288	0.8975	1	0.955385
Lateral occipital thickness	Platelet count	-0.0194	0.0284	-0.683	0.4946	1	0.75213
Lateral orbitofrontal surface area	Platelet count	-0.0151	0.0277	-0.5461	0.585	1	0.80978
Lateral orbitofrontal thickness	Platelet count	-0.0657	0.0358	-1.8341	0.0666	1	0.297556
Lingual surface area	Platelet count	0.0024	0.0333	0.0718	0.9427	1	0.972652
Lingual thickness	Platelet count	-0.0567	0.0307	-1.8444	0.0651	1	0.294335
Medial orbitofrontal surface area	Platelet count	0.0232	0.0316	0.7344	0.4627	1	0.73085
Medial orbitofrontal thickness	Platelet count	-0.0762	0.0403	-1.8931	0.0583	1	0.27879
Middle temporal surface area	Platelet count	0.0101	0.0286	0.3536	0.7236	1	0.889779
Middle temporal thickness	Platelet count	-0.0353	0.0312	-1.1296	0.2586	1	0.567984
Paracentral surface area	Platelet count	0.0143	0.036	0.3975	0.691	1	0.86847
Paracentral thickness	Platelet count	-0.0579	0.031	-1.8693	0.0616	1	0.285341
Parahippocampal surface area	Platelet count	0.0109	0.0337	0.3221	0.7474	1	0.897619
Parahippocampal thickness	Platelet count	-0.0433	0.0333	-1.3003	0.1935	1	0.497692
Pars opercularis surface area	Platelet count	-0.0055	0.0309	-0.1782	0.8586	1	0.942652
Pars opercularis thickness	Platelet count	-0.0474	0.032	-1.481	0.1386	1	0.429018
Pars orbitalis surface area	Platelet count	-0.0055	0.0273	-0.2029	0.8392	1	0.935808
Pars orbitalis thickness	Platelet count	-0.0711	0.0341	-2.0863	0.0369	1	0.220105
Pars triangularis surface area	Platelet count	0.0211	0.0307	0.6888	0.4909	1	0.749129
Pars triangularis thickness	Platelet count	-0.0592	0.0353	-1.6783	0.0933	1	0.35721
Pericalcarine surface area	Platelet count	-0.0263	0.0286	-0.9183	0.3585	1	0.651818
Pericalcarine thickness	Platelet count	-0.0494	0.0333	-1.4847	0.1376	1	0.427642
Postcentral surface area	Platelet count	0.0151	0.0341	0.442	0.6585	1	0.850772
Postcentral thickness	Platelet count	-0.0802	0.0342	-2.3417	0.0192	1	0.160533
Posterior cingulate surface area	Platelet count	-0.0285	0.0366	-0.7794	0.4357	1	0.710835
Posterior cingulate thickness	Platelet count	-0.0604	0.0305	-1.9791	0.0478	1	0.251969
Precentral surface area	Platelet count	0.0255	0.0329	0.7756	0.438	1	0.711855
Precentral thickness	Platelet count	-0.0914	0.0328	-2.7905	0.0053	1	0.0773391
Precuneus surface area	Platelet count	-0.0002	0.0288	-0.0082	0.9935	1	0.996244
Precuneus thickness	Platelet count	-0.0193	0.0308	-0.6252	0.5319	1	0.773137
Rostral anterior cingulate surface area	Platelet count	-0.0103	0.0302	-0.3412	0.7329	1	0.893122
Rostral anterior cingulate thickness	Platelet count	-0.0373	0.0384	-0.9706	0.3317	1	0.632164
Rostral middle frontal surface area	Platelet count	-0.017	0.0271	-0.6249	0.5321	1	0.773137
Rostral middle frontal thickness	Platelet count	-0.0443	0.0364	-1.216	0.224	1	0.531813
Superior frontal surface area	Platelet count	-0.0031	0.0308	-0.1011	0.9195	1	0.965802
Superior frontal thickness	Platelet count	-0.076	0.0342	-2.2218	0.0263	1	0.184371
Superior parietal surface area	Platelet count	0.0041	0.0287	0.1419	0.8871	1	0.952967
Superior parietal thickness	Platelet count	-0.01	0.03	-0.3313	0.7405	1	0.894534
Superior temporal surface area	Platelet count	0.0006	0.0316	0.0194	0.9845	1	0.99307
Superior temporal thickness	Platelet count	-0.1089	0.0291	-3.7441	0.0002	0.68	0.0147826
Supramarginal surface area	Platelet count	0.0058	0.027	0.2149	0.8298	1	0.933908
Supramarginal thickness	Platelet count	-0.0566	0.03	-1.8844	0.0595	1	0.282542
Temporal pole surface area	Platelet count	0.0359	0.0309	1.1625	0.245	1	0.554225
Temporal pole thickness	Platelet count	-0.1092	0.0497	-2.1981	0.0279	1	0.189341
Transverse temporal surface area	Platelet count	0.0003	0.0284	0.0103	0.9918	1	0.996244
Transverse temporal thickness	Platelet count	-0.0717	0.0316	-2.2699	0.0232	1	0.173744
Banks of the superior temporal sulcus surface area	Platelet crit	-0.0733	0.0322	-2.2773	0.0228	1	0.172267
Banks of the superior temporal sulcus thickness	Platelet crit	-0.0787	0.0339	-2.3181	0.0204	1	0.162817
Caudal anterior cingulate surface area	Platelet crit	-0.0146	0.0334	-0.4358	0.663	1	0.851091
Caudal anterior cingulate thickness	Platelet crit	0.0156	0.0353	0.4422	0.6583	1	0.850772
Caudal middle frontal surface area	Platelet crit	-0.0053	0.0314	-0.1695	0.8654	1	0.944578
Caudal middle frontal thickness	Platelet crit	-0.0538	0.0333	-1.6145	0.1064	1	0.38
Cuneus surface area	Platelet crit	-0.0037	0.0349	-0.1058	0.9157	1	0.964193
Cuneus thickness	Platelet crit	-0.0372	0.0339	-1.0985	0.272	1	0.57985
Entorhinal surface area	Platelet crit	-0.0485	0.0317	-1.5297	0.1261	1	0.407935
Entorhinal thickness	Platelet crit	-0.0373	0.0377	-0.9877	0.3233	1	0.625298
Frontal pole surface area	Platelet crit	0.0053	0.0379	0.1385	0.8899	1	0.953371
Frontal pole thickness	Platelet crit	-0.0518	0.0435	-1.19	0.2341	1	0.542933
Fusiform surface area	Platelet crit	-0.0192	0.027	-0.7118	0.4766	1	0.740942
Fusiform thickness	Platelet crit	-0.0726	0.0399	-1.8191	0.0689	1	0.30354
Inferior parietal surface area	Platelet crit	-0.0442	0.0293	-1.5082	0.1315	1	0.416082
Inferior parietal thickness	Platelet crit	-0.0285	0.0307	-0.9309	0.3519	1	0.646878
Inferior temporal surface area	Platelet crit	-0.0104	0.0288	-0.3622	0.7172	1	0.885556
Inferior temporal thickness	Platelet crit	-0.0243	0.0367	-0.6625	0.5076	1	0.757727
Insula surface area	Platelet crit	-0.024	0.029	-0.8297	0.4067	1	0.687259
Insula thickness	Platelet crit	-0.0879	0.0301	-2.9209	0.0035	1	0.0619792
Isthmus cingulate surface area	Platelet crit	-0.0034	0.0317	-0.106	0.9156	1	0.964193
Isthmus cingulate thickness	Platelet crit	-0.0587	0.0283	-2.0745	0.038	1	0.224306
Lateral occipital surface area	Platelet crit	-0.024	0.0291	-0.8248	0.4095	1	0.689257
Lateral occipital thickness	Platelet crit	-0.0185	0.0297	-0.6249	0.5321	1	0.773137
Lateral orbitofrontal surface area	Platelet crit	-0.0462	0.0292	-1.582	0.1137	1	0.391223
Lateral orbitofrontal thickness	Platelet crit	-0.0585	0.0357	-1.6387	0.1013	1	0.370743
Lingual surface area	Platelet crit	-0.0385	0.0286	-1.3484	0.1775	1	0.480876
Lingual thickness	Platelet crit	-0.0791	0.0314	-2.5212	0.0117	1	0.1224
Medial orbitofrontal surface area	Platelet crit	-0.0267	0.033	-0.8086	0.4188	1	0.695779
Medial orbitofrontal thickness	Platelet crit	-0.0461	0.0382	-1.2081	0.227	1	0.536345
Middle temporal surface area	Platelet crit	-0.0094	0.0301	-0.3116	0.7554	1	0.900869
Middle temporal thickness	Platelet crit	-0.0418	0.0329	-1.2702	0.204	1	0.507018
Paracentral surface area	Platelet crit	-0.0142	0.0367	-0.388	0.698	1	0.871539
Paracentral thickness	Platelet crit	-0.0794	0.0328	-2.4196	0.0155	1	0.142818
Parahippocampal surface area	Platelet crit	-0.015	0.0325	-0.4608	0.6449	1	0.84463
Parahippocampal thickness	Platelet crit	-0.0416	0.0332	-1.253	0.2102	1	0.51342
Pars opercularis surface area	Platelet crit	-0.0471	0.0311	-1.5154	0.1297	1	0.412903
Pars opercularis thickness	Platelet crit	-0.0588	0.033	-1.7808	0.0749	1	0.319123
Pars orbitalis surface area	Platelet crit	-0.0505	0.029	-1.74	0.0819	1	0.334688
Pars orbitalis thickness	Platelet crit	-0.0552	0.0355	-1.554	0.1202	1	0.399766
Pars triangularis surface area	Platelet crit	-0.0315	0.0295	-1.0674	0.2858	1	0.59688
Pars triangularis thickness	Platelet crit	-0.0568	0.0335	-1.6934	0.0904	1	0.352059
Pericalcarine surface area	Platelet crit	-0.0593	0.0299	-1.9851	0.0471	1	0.249051
Pericalcarine thickness	Platelet crit	-0.02	0.0376	-0.5322	0.5946	1	0.815177
Postcentral surface area	Platelet crit	-0.0054	0.0321	-0.1686	0.8661	1	0.94465
Postcentral thickness	Platelet crit	-0.0635	0.0348	-1.8236	0.0682	1	0.301534
Posterior cingulate surface area	Platelet crit	-0.0634	0.0347	-1.8288	0.0674	1	0.299164
Posterior cingulate thickness	Platelet crit	-0.0393	0.0301	-1.3065	0.1914	1	0.497143
Precentral surface area	Platelet crit	-0.0184	0.0322	-0.5717	0.5675	1	0.799859
Precentral thickness	Platelet crit	-0.1011	0.0332	-3.0474	0.0023	1	0.0473939
Precuneus surface area	Platelet crit	-0.0192	0.0263	-0.7291	0.466	1	0.733833
Precuneus thickness	Platelet crit	-0.0245	0.0312	-0.7846	0.4327	1	0.707775
Rostral anterior cingulate surface area	Platelet crit	-0.0286	0.0304	-0.9394	0.3475	1	0.644924
Rostral anterior cingulate thickness	Platelet crit	0.0051	0.0372	0.1384	0.8899	1	0.953371
Rostral middle frontal surface area	Platelet crit	-0.0384	0.0283	-1.3555	0.1753	1	0.478347
Rostral middle frontal thickness	Platelet crit	-0.0317	0.0325	-0.9753	0.3294	1	0.629191
Superior frontal surface area	Platelet crit	-0.0278	0.0313	-0.8888	0.3741	1	0.660758
Superior frontal thickness	Platelet crit	-0.0878	0.0332	-2.6493	0.0081	1	0.0973145
Superior parietal surface area	Platelet crit	-0.0125	0.0293	-0.428	0.6687	1	0.855694
Superior parietal thickness	Platelet crit	-0.0022	0.0317	-0.0706	0.9437	1	0.973061
Superior temporal surface area	Platelet crit	-0.0345	0.0309	-1.1167	0.2641	1	0.57413
Superior temporal thickness	Platelet crit	-0.1143	0.0295	-3.8719	0.0001	0.34	0.00918919
Supramarginal surface area	Platelet crit	-0.0264	0.029	-0.9093	0.3632	1	0.655289
Supramarginal thickness	Platelet crit	-0.065	0.03	-2.1688	0.0301	1	0.19795
Temporal pole surface area	Platelet crit	0.0134	0.0346	0.387	0.6987	1	0.871577
Temporal pole thickness	Platelet crit	-0.0982	0.0491	-1.9994	0.0456	1	0.244929
Transverse temporal surface area	Platelet crit	-0.0296	0.0305	-0.9724	0.3309	1	0.631347
Transverse temporal thickness	Platelet crit	-0.0647	0.0342	-1.8937	0.0583	1	0.27879
Banks of the superior temporal sulcus surface area	Platelet distribution width	0.0726	0.0414	1.7543	0.0794	1	0.330833
Banks of the superior temporal sulcus thickness	Platelet distribution width	0.0674	0.0601	1.1206	0.2625	1	0.572402
Caudal anterior cingulate surface area	Platelet distribution width	0.0274	0.0472	0.5797	0.5621	1	0.796968
Caudal anterior cingulate thickness	Platelet distribution width	0.0411	0.0325	1.2648	0.2059	1	0.510124
Caudal middle frontal surface area	Platelet distribution width	0.0055	0.0363	0.1524	0.8789	1	0.947451
Caudal middle frontal thickness	Platelet distribution width	0.0783	0.0464	1.6877	0.0915	1	0.353925
Cuneus surface area	Platelet distribution width	-0.0033	0.0422	-0.0792	0.9369	1	0.970881
Cuneus thickness	Platelet distribution width	0.0891	0.0381	2.3364	0.0195	1	0.160533
Entorhinal surface area	Platelet distribution width	0.0282	0.037	0.7621	0.446	1	0.72038
Entorhinal thickness	Platelet distribution width	-0.0217	0.0396	-0.5473	0.5842	1	0.80978
Frontal pole surface area	Platelet distribution width	0.0363	0.0428	0.8479	0.3965	1	0.681545
Frontal pole thickness	Platelet distribution width	0.0467	0.0398	1.1736	0.2406	1	0.548284
Fusiform surface area	Platelet distribution width	0.0152	0.0293	0.5208	0.6025	1	0.82236
Fusiform thickness	Platelet distribution width	0.0321	0.0372	0.8622	0.3886	1	0.673758
Inferior parietal surface area	Platelet distribution width	0.0415	0.0298	1.396	0.1627	1	0.463094
Inferior parietal thickness	Platelet distribution width	0.0923	0.0492	1.8753	0.0608	1	0.284814
Inferior temporal surface area	Platelet distribution width	0.0054	0.0271	0.1981	0.843	1	0.938
Inferior temporal thickness	Platelet distribution width	0.0202	0.0335	0.6017	0.5474	1	0.785023
Insula surface area	Platelet distribution width	0.0041	0.0345	0.1195	0.9049	1	0.958461
Insula thickness	Platelet distribution width	0.0191	0.056	0.3403	0.7337	1	0.893122
Isthmus cingulate surface area	Platelet distribution width	0.0182	0.0369	0.492	0.6227	1	0.834862
Isthmus cingulate thickness	Platelet distribution width	0.0085	0.0269	0.3146	0.7531	1	0.899817
Lateral occipital surface area	Platelet distribution width	0.0172	0.0352	0.4874	0.626	1	0.836094
Lateral occipital thickness	Platelet distribution width	0.0218	0.0321	0.6809	0.4959	1	0.752186
Lateral orbitofrontal surface area	Platelet distribution width	0.0158	0.0315	0.5011	0.6163	1	0.8318
Lateral orbitofrontal thickness	Platelet distribution width	0.0424	0.0348	1.2193	0.2227	1	0.531563
Lingual surface area	Platelet distribution width	0.0021	0.0327	0.0627	0.95	1	0.974284
Lingual thickness	Platelet distribution width	0.0666	0.0393	1.6935	0.0904	1	0.352059
Medial orbitofrontal surface area	Platelet distribution width	-0.001	0.0338	-0.0286	0.9772	1	0.989717
Medial orbitofrontal thickness	Platelet distribution width	0.0431	0.0403	1.0702	0.2845	1	0.59453
Middle temporal surface area	Platelet distribution width	0.0318	0.0307	1.0368	0.2998	1	0.610988
Middle temporal thickness	Platelet distribution width	0.0454	0.0454	0.9998	0.3174	1	0.621278
Paracentral surface area	Platelet distribution width	-0.0087	0.0409	-0.2129	0.8314	1	0.933908
Paracentral thickness	Platelet distribution width	0.0882	0.0411	2.1482	0.0317	1	0.201835
Parahippocampal surface area	Platelet distribution width	0.0271	0.0354	0.7649	0.4443	1	0.718658
Parahippocampal thickness	Platelet distribution width	0.0344	0.0369	0.9339	0.3503	1	0.646878
Pars opercularis surface area	Platelet distribution width	-0.0009	0.0356	-0.0252	0.9799	1	0.990976
Pars opercularis thickness	Platelet distribution width	0.0549	0.0417	1.3161	0.1881	1	0.493354
Pars orbitalis surface area	Platelet distribution width	0.0081	0.0327	0.2469	0.805	1	0.923414
Pars orbitalis thickness	Platelet distribution width	0.0525	0.0344	1.5267	0.1268	1	0.40981
Pars triangularis surface area	Platelet distribution width	0.0124	0.0325	0.3827	0.702	1	0.874286
Pars triangularis thickness	Platelet distribution width	0.0745	0.038	1.9622	0.0497	1	0.258752
Pericalcarine surface area	Platelet distribution width	-0.0219	0.0338	-0.6499	0.5158	1	0.763815
Pericalcarine thickness	Platelet distribution width	0.071	0.0413	1.7212	0.0852	1	0.341201
Postcentral surface area	Platelet distribution width	-0.0405	0.0396	-1.0241	0.3058	1	0.612961
Postcentral thickness	Platelet distribution width	0.0781	0.0434	1.8009	0.0717	1	0.310548
Posterior cingulate surface area	Platelet distribution width	0.0077	0.0467	0.1649	0.869	1	0.945237
Posterior cingulate thickness	Platelet distribution width	0.0534	0.0342	1.5599	0.1188	1	0.399626
Precentral surface area	Platelet distribution width	-0.0252	0.0374	-0.673	0.5009	1	0.755572
Precentral thickness	Platelet distribution width	0.1258	0.0486	2.5872	0.0097	1	0.107427
Precuneus surface area	Platelet distribution width	0.0062	0.0282	0.2192	0.8265	1	0.93176
Precuneus thickness	Platelet distribution width	0.0895	0.0383	2.3361	0.0195	1	0.160533
Rostral anterior cingulate surface area	Platelet distribution width	0.0042	0.0329	0.1289	0.8974	1	0.955385
Rostral anterior cingulate thickness	Platelet distribution width	0.0209	0.0565	0.3695	0.7117	1	0.88056
Rostral middle frontal surface area	Platelet distribution width	0.003	0.0374	0.0813	0.9352	1	0.970806
Rostral middle frontal thickness	Platelet distribution width	0.0348	0.0461	0.7562	0.4495	1	0.723384
Superior frontal surface area	Platelet distribution width	0.0013	0.0321	0.0398	0.9683	1	0.98481
Superior frontal thickness	Platelet distribution width	0.0592	0.0389	1.5234	0.1277	1	0.410378
Superior parietal surface area	Platelet distribution width	0.0196	0.0293	0.6701	0.5028	1	0.755772
Superior parietal thickness	Platelet distribution width	0.081	0.0393	2.062	0.0392	1	0.229003
Superior temporal surface area	Platelet distribution width	-0.0411	0.056	-0.7346	0.4626	1	0.73085
Superior temporal thickness	Platelet distribution width	0.077	0.0495	1.5541	0.1202	1	0.399766
Supramarginal surface area	Platelet distribution width	0.0057	0.0327	0.1752	0.8609	1	0.942742
Supramarginal thickness	Platelet distribution width	0.0806	0.0567	1.4208	0.1554	1	0.452363
Temporal pole surface area	Platelet distribution width	-0.0245	0.0377	-0.6489	0.5164	1	0.764115
Temporal pole thickness	Platelet distribution width	0.0746	0.0507	1.4729	0.1408	1	0.430504
Transverse temporal surface area	Platelet distribution width	-0.0443	0.053	-0.8358	0.4033	1	0.686466
Transverse temporal thickness	Platelet distribution width	0.086	0.0551	1.5617	0.1184	1	0.399626
Banks of the superior temporal sulcus surface area	Protein (total)	-0.0894	0.0404	-2.2102	0.0271	1	0.186141
Banks of the superior temporal sulcus thickness	Protein (total)	-0.0099	0.0548	-0.1798	0.8573	1	0.941784
Caudal anterior cingulate surface area	Protein (total)	-0.0824	0.0451	-1.8254	0.0679	1	0.300991
Caudal anterior cingulate thickness	Protein (total)	0.0173	0.0389	0.4456	0.6559	1	0.850772
Caudal middle frontal surface area	Protein (total)	-0.071	0.0365	-1.9462	0.0516	1	0.261851
Caudal middle frontal thickness	Protein (total)	-0.0189	0.044	-0.4292	0.6678	1	0.854864
Cuneus surface area	Protein (total)	-0.1131	0.0352	-3.2155	0.0013	1	0.0362295
Cuneus thickness	Protein (total)	0.0209	0.0384	0.5437	0.5867	1	0.810227
Entorhinal surface area	Protein (total)	-0.0601	0.0373	-1.612	0.107	1	0.381742
Entorhinal thickness	Protein (total)	0.0275	0.0487	0.5654	0.5718	1	0.803355
Frontal pole surface area	Protein (total)	-0.0412	0.0385	-1.0709	0.2842	1	0.594268
Frontal pole thickness	Protein (total)	-0.0546	0.0498	-1.0971	0.2726	1	0.57985
Fusiform surface area	Protein (total)	-0.0746	0.0389	-1.9175	0.0552	1	0.272098
Fusiform thickness	Protein (total)	0.0212	0.0471	0.4511	0.6519	1	0.848893
Inferior parietal surface area	Protein (total)	-0.1098	0.0323	-3.3958	0.0007	1	0.0242857
Inferior parietal thickness	Protein (total)	0.0049	0.0492	0.0997	0.9206	1	0.965869
Inferior temporal surface area	Protein (total)	-0.098	0.0347	-2.8255	0.0047	1	0.0736406
Inferior temporal thickness	Protein (total)	0.0271	0.0437	0.6198	0.5354	1	0.775281
Insula surface area	Protein (total)	-0.1014	0.0334	-3.0379	0.0024	1	0.048284
Insula thickness	Protein (total)	0.0051	0.0432	0.1191	0.9052	1	0.95848
Isthmus cingulate surface area	Protein (total)	-0.0305	0.042	-0.7258	0.468	1	0.735462
Isthmus cingulate thickness	Protein (total)	-0.0366	0.0352	-1.0412	0.2978	1	0.609585
Lateral occipital surface area	Protein (total)	-0.0855	0.0325	-2.6351	0.0084	1	0.0991667
Lateral occipital thickness	Protein (total)	-0.0032	0.0357	-0.0887	0.9293	1	0.968911
Lateral orbitofrontal surface area	Protein (total)	-0.0711	0.0346	-2.0556	0.0398	1	0.229745
Lateral orbitofrontal thickness	Protein (total)	-0.0255	0.0424	-0.6014	0.5476	1	0.785023
Lingual surface area	Protein (total)	-0.0943	0.0333	-2.8352	0.0046	1	0.0734272
Lingual thickness	Protein (total)	-0.0329	0.0393	-0.8389	0.4015	1	0.68494
Medial orbitofrontal surface area	Protein (total)	-0.0753	0.0348	-2.1646	0.0304	1	0.199537
Medial orbitofrontal thickness	Protein (total)	-0.0115	0.0448	-0.256	0.7979	1	0.919959
Middle temporal surface area	Protein (total)	-0.1037	0.0319	-3.2497	0.0012	1	0.0351724
Middle temporal thickness	Protein (total)	0.0143	0.0447	0.3204	0.7487	1	0.898032
Paracentral surface area	Protein (total)	-0.1158	0.0429	-2.7007	0.0069	1	0.0902308
Paracentral thickness	Protein (total)	-0.0038	0.0411	-0.093	0.9259	1	0.967652
Parahippocampal surface area	Protein (total)	-0.0811	0.036	-2.2522	0.0243	1	0.176538
Parahippocampal thickness	Protein (total)	0.0292	0.0384	0.7612	0.4466	1	0.720484
Pars opercularis surface area	Protein (total)	-0.0892	0.0387	-2.3059	0.0211	1	0.166065
Pars opercularis thickness	Protein (total)	-0.0784	0.0401	-1.9531	0.0508	1	0.25997
Pars orbitalis surface area	Protein (total)	-0.0885	0.0382	-2.3201	0.0203	1	0.162783
Pars orbitalis thickness	Protein (total)	-0.0389	0.044	-0.884	0.3767	1	0.664137
Pars triangularis surface area	Protein (total)	-0.0604	0.0319	-1.8907	0.0587	1	0.279524
Pars triangularis thickness	Protein (total)	-0.1104	0.0426	-2.5945	0.0095	1	0.10625
Pericalcarine surface area	Protein (total)	-0.071	0.0303	-2.3466	0.0189	1	0.160249
Pericalcarine thickness	Protein (total)	0.0194	0.0441	0.4397	0.6601	1	0.850772
Postcentral surface area	Protein (total)	-0.0974	0.0386	-2.5221	0.0117	1	0.1224
Postcentral thickness	Protein (total)	-0.0161	0.0429	-0.3757	0.7071	1	0.878509
Posterior cingulate surface area	Protein (total)	-0.1019	0.0459	-2.2219	0.0263	1	0.184371
Posterior cingulate thickness	Protein (total)	-0.0445	0.0338	-1.3172	0.1878	1	0.493354
Precentral surface area	Protein (total)	-0.1021	0.0375	-2.7203	0.0065	1	0.0876984
Precentral thickness	Protein (total)	-0.0153	0.0444	-0.3442	0.7307	1	0.892378
Precuneus surface area	Protein (total)	-0.1025	0.0326	-3.1426	0.0017	1	0.0412857
Precuneus thickness	Protein (total)	-0.0139	0.0388	-0.3571	0.721	1	0.887867
Rostral anterior cingulate surface area	Protein (total)	-0.1165	0.0385	-3.026	0.0025	1	0.0491329
Rostral anterior cingulate thickness	Protein (total)	0.0702	0.0456	1.5379	0.1241	1	0.404871
Rostral middle frontal surface area	Protein (total)	-0.0946	0.0362	-2.6129	0.009	1	0.102685
Rostral middle frontal thickness	Protein (total)	-0.081	0.0442	-1.8333	0.0668	1	0.297667
Superior frontal surface area	Protein (total)	-0.1138	0.0362	-3.1426	0.0017	1	0.0412857
Superior frontal thickness	Protein (total)	-0.05	0.0426	-1.1734	0.2406	1	0.548284
Superior parietal surface area	Protein (total)	-0.1292	0.0308	-4.1925	2.7595e-05	0.093823	0.00407926
Superior parietal thickness	Protein (total)	0.0202	0.0387	0.5211	0.6023	1	0.82236
Superior temporal surface area	Protein (total)	-0.0935	0.0488	-1.9171	0.0552	1	0.272098
Superior temporal thickness	Protein (total)	0.0088	0.0441	0.1996	0.8418	1	0.937171
Supramarginal surface area	Protein (total)	-0.0598	0.0354	-1.6919	0.0907	1	0.352434
Supramarginal thickness	Protein (total)	0.0019	0.0474	0.0406	0.9677	1	0.984789
Temporal pole surface area	Protein (total)	-0.0666	0.0416	-1.6012	0.1093	1	0.383241
Temporal pole thickness	Protein (total)	-0.0227	0.0597	-0.3801	0.7039	1	0.876331
Transverse temporal surface area	Protein (total)	-0.0556	0.0468	-1.1876	0.235	1	0.544
Transverse temporal thickness	Protein (total)	0.0856	0.0492	1.7375	0.0823	1	0.334713
Banks of the superior temporal sulcus surface area	RBC count	-0.0929	0.0396	-2.3496	0.0188	1	0.1598
Banks of the superior temporal sulcus thickness	RBC count	0.0537	0.0422	1.2726	0.2032	1	0.506266
Caudal anterior cingulate surface area	RBC count	-0.0768	0.0351	-2.1904	0.0285	1	0.191881
Caudal anterior cingulate thickness	RBC count	0.0673	0.0343	1.9619	0.0498	1	0.258752
Caudal middle frontal surface area	RBC count	-0.0312	0.034	-0.9179	0.3587	1	0.651833
Caudal middle frontal thickness	RBC count	0.0843	0.0385	2.1897	0.0285	1	0.191881
Cuneus surface area	RBC count	0.0038	0.0365	0.1046	0.9167	1	0.96491
Cuneus thickness	RBC count	0.0535	0.038	1.4072	0.1594	1	0.456481
Entorhinal surface area	RBC count	-0.0596	0.0374	-1.5933	0.1111	1	0.385449
Entorhinal thickness	RBC count	0.0864	0.0431	2.0034	0.0451	1	0.244476
Frontal pole surface area	RBC count	0.0351	0.0398	0.8822	0.3777	1	0.664346
Frontal pole thickness	RBC count	0.0608	0.0492	1.2368	0.2162	1	0.521333
Fusiform surface area	RBC count	-0.0493	0.0375	-1.3169	0.1879	1	0.493354
Fusiform thickness	RBC count	0.1013	0.0466	2.1746	0.0297	1	0.196459
Inferior parietal surface area	RBC count	-0.0554	0.0348	-1.5931	0.1111	1	0.385449
Inferior parietal thickness	RBC count	0.0961	0.0371	2.5898	0.0096	1	0.106667
Inferior temporal surface area	RBC count	-0.0528	0.0407	-1.2988	0.194	1	0.497692
Inferior temporal thickness	RBC count	0.1048	0.0389	2.6921	0.0071	1	0.0917871
Insula surface area	RBC count	-0.0315	0.032	-0.9815	0.3264	1	0.627692
Insula thickness	RBC count	0.1203	0.0352	3.4211	0.0006	1	0.0231818
Isthmus cingulate surface area	RBC count	-0.0297	0.0375	-0.7906	0.4292	1	0.70411
Isthmus cingulate thickness	RBC count	0.0677	0.0305	2.2223	0.0263	1	0.184371
Lateral occipital surface area	RBC count	0.0089	0.0372	0.2386	0.8114	1	0.925987
Lateral occipital thickness	RBC count	0.096	0.037	2.5926	0.0095	1	0.10625
Lateral orbitofrontal surface area	RBC count	-0.023	0.0313	-0.7349	0.4624	1	0.73085
Lateral orbitofrontal thickness	RBC count	0.1473	0.0386	3.8137	0.0001	0.34	0.00918919
Lingual surface area	RBC count	-0.0051	0.0407	-0.1247	0.9008	1	0.956907
Lingual thickness	RBC count	0.0408	0.0354	1.1522	0.2493	1	0.560966
Medial orbitofrontal surface area	RBC count	-0.0486	0.0348	-1.3983	0.162	1	0.461693
Medial orbitofrontal thickness	RBC count	0.0915	0.0401	2.2818	0.0225	1	0.171525
Middle temporal surface area	RBC count	-0.0457	0.0353	-1.2945	0.1955	1	0.498276
Middle temporal thickness	RBC count	0.1068	0.0369	2.8958	0.0038	1	0.0649246
Paracentral surface area	RBC count	-0.0668	0.0403	-1.6604	0.0968	1	0.364071
Paracentral thickness	RBC count	0.0557	0.0387	1.439	0.1502	1	0.44787
Parahippocampal surface area	RBC count	-0.0412	0.0376	-1.0977	0.2723	1	0.57985
Parahippocampal thickness	RBC count	0.0727	0.0383	1.895	0.0581	1	0.27879
Pars opercularis surface area	RBC count	-0.0638	0.0389	-1.6408	0.1008	1	0.370076
Pars opercularis thickness	RBC count	0.1173	0.0372	3.151	0.0016	1	0.039708
Pars orbitalis surface area	RBC count	-0.0233	0.0366	-0.6365	0.5244	1	0.76778
Pars orbitalis thickness	RBC count	0.1123	0.0377	2.982	0.0029	1	0.0538798
Pars triangularis surface area	RBC count	-0.0199	0.0336	-0.5903	0.555	1	0.790489
Pars triangularis thickness	RBC count	0.1213	0.0391	3.1054	0.0019	1	0.0439456
Pericalcarine surface area	RBC count	0.0263	0.0337	0.7828	0.4337	1	0.708252
Pericalcarine thickness	RBC count	0.0487	0.0471	1.0341	0.3011	1	0.610988
Postcentral surface area	RBC count	-0.0291	0.0362	-0.8032	0.4218	1	0.697
Postcentral thickness	RBC count	0.0747	0.0351	2.1267	0.0334	1	0.207605
Posterior cingulate surface area	RBC count	-0.0947	0.0379	-2.4983	0.0125	1	0.126113
Posterior cingulate thickness	RBC count	0.1255	0.0339	3.7008	0.0002	0.68	0.0147826
Precentral surface area	RBC count	-0.0622	0.0364	-1.7072	0.0878	1	0.346311
Precentral thickness	RBC count	0.1106	0.0379	2.9201	0.0035	1	0.0619792
Precuneus surface area	RBC count	-0.046	0.0358	-1.2868	0.1982	1	0.500654
Precuneus thickness	RBC count	0.0704	0.0344	2.0455	0.0408	1	0.232362
Rostral anterior cingulate surface area	RBC count	-0.0291	0.0335	-0.8694	0.3846	1	0.670585
Rostral anterior cingulate thickness	RBC count	0.057	0.0451	1.2621	0.2069	1	0.510493
Rostral middle frontal surface area	RBC count	-0.0494	0.0343	-1.4384	0.1503	1	0.44787
Rostral middle frontal thickness	RBC count	0.0922	0.0403	2.285	0.0223	1	0.170766
Superior frontal surface area	RBC count	-0.0491	0.0357	-1.3776	0.1683	1	0.4675
Superior frontal thickness	RBC count	0.093	0.038	2.4474	0.0144	1	0.139487
Superior parietal surface area	RBC count	-0.0158	0.0315	-0.5009	0.6164	1	0.8318
Superior parietal thickness	RBC count	0.0705	0.0334	2.1076	0.0351	1	0.213488
Superior temporal surface area	RBC count	-0.039	0.0379	-1.0303	0.3029	1	0.611556
Superior temporal thickness	RBC count	0.0813	0.0348	2.337	0.0194	1	0.160533
Supramarginal surface area	RBC count	-0.0457	0.0383	-1.1949	0.2321	1	0.540137
Supramarginal thickness	RBC count	0.0781	0.035	2.2341	0.0255	1	0.182526
Temporal pole surface area	RBC count	-0.0374	0.0386	-0.9678	0.3331	1	0.632704
Temporal pole thickness	RBC count	0.0902	0.0508	1.7767	0.0756	1	0.320499
Transverse temporal surface area	RBC count	0.0119	0.0391	0.3048	0.7605	1	0.90449
Transverse temporal thickness	RBC count	0.0472	0.0352	1.3387	0.1807	1	0.48606
Banks of the superior temporal sulcus surface area	RBC distribution width	-0.0667	0.0359	-1.8594	0.063	1	0.288291
Banks of the superior temporal sulcus thickness	RBC distribution width	0.069	0.0558	1.2358	0.2165	1	0.521687
Caudal anterior cingulate surface area	RBC distribution width	-0.0828	0.0443	-1.8679	0.0618	1	0.285489
Caudal anterior cingulate thickness	RBC distribution width	0.046	0.0334	1.3795	0.1677	1	0.4675
Caudal middle frontal surface area	RBC distribution width	-0.0022	0.0333	-0.0671	0.9465	1	0.973412
Caudal middle frontal thickness	RBC distribution width	0.136	0.0475	2.8657	0.0042	1	0.0693204
Cuneus surface area	RBC distribution width	-0.0307	0.0344	-0.8919	0.3725	1	0.660758
Cuneus thickness	RBC distribution width	0.0536	0.0331	1.6227	0.1047	1	0.377898
Entorhinal surface area	RBC distribution width	-0.0057	0.0329	-0.1727	0.8629	1	0.943219
Entorhinal thickness	RBC distribution width	-0.0454	0.0379	-1.1974	0.2312	1	0.53915
Frontal pole surface area	RBC distribution width	-0.0061	0.0379	-0.1596	0.8732	1	0.945237
Frontal pole thickness	RBC distribution width	0.0353	0.0428	0.8228	0.4106	1	0.689743
Fusiform surface area	RBC distribution width	-0.0452	0.0337	-1.3406	0.1801	1	0.485599
Fusiform thickness	RBC distribution width	0.0187	0.0395	0.4731	0.6362	1	0.839705
Inferior parietal surface area	RBC distribution width	-0.0595	0.0316	-1.88	0.0601	1	0.2842
Inferior parietal thickness	RBC distribution width	0.11	0.0471	2.3377	0.0194	1	0.160533
Inferior temporal surface area	RBC distribution width	-0.0753	0.0332	-2.2641	0.0236	1	0.174416
Inferior temporal thickness	RBC distribution width	0.0105	0.0369	0.285	0.7756	1	0.909128
Insula surface area	RBC distribution width	-0.0141	0.0327	-0.4295	0.6676	1	0.854864
Insula thickness	RBC distribution width	0.061	0.0517	1.1787	0.2385	1	0.54821
Isthmus cingulate surface area	RBC distribution width	-0.0061	0.0359	-0.1704	0.8647	1	0.944117
Isthmus cingulate thickness	RBC distribution width	0.0682	0.0292	2.3337	0.0196	1	0.160578
Lateral occipital surface area	RBC distribution width	-0.0187	0.0302	-0.6176	0.5368	1	0.776316
Lateral occipital thickness	RBC distribution width	0.0831	0.031	2.6793	0.0074	1	0.0931852
Lateral orbitofrontal surface area	RBC distribution width	-0.032	0.0326	-0.9817	0.3263	1	0.627692
Lateral orbitofrontal thickness	RBC distribution width	0.0879	0.0394	2.2317	0.0256	1	0.182857
Lingual surface area	RBC distribution width	-0.0412	0.0274	-1.507	0.1318	1	0.416082
Lingual thickness	RBC distribution width	0.0276	0.0345	0.8007	0.4233	1	0.697297
Medial orbitofrontal surface area	RBC distribution width	-0.0304	0.0321	-0.9462	0.3441	1	0.642824
Medial orbitofrontal thickness	RBC distribution width	0.0901	0.0427	2.112	0.0347	1	0.21296
Middle temporal surface area	RBC distribution width	-0.0656	0.0283	-2.3209	0.0203	1	0.162783
Middle temporal thickness	RBC distribution width	0.0386	0.044	0.8785	0.3797	1	0.666484
Paracentral surface area	RBC distribution width	-0.0508	0.0373	-1.3623	0.1731	1	0.477488
Paracentral thickness	RBC distribution width	0.0798	0.043	1.8573	0.0633	1	0.289274
Parahippocampal surface area	RBC distribution width	-0.0058	0.0326	-0.1778	0.8589	1	0.942652
Parahippocampal thickness	RBC distribution width	0.0523	0.0353	1.4804	0.1388	1	0.429018
Pars opercularis surface area	RBC distribution width	-0.0498	0.0349	-1.4291	0.153	1	0.449905
Pars opercularis thickness	RBC distribution width	0.0672	0.0427	1.5749	0.1153	1	0.394386
Pars orbitalis surface area	RBC distribution width	-0.0105	0.0345	-0.304	0.7611	1	0.90449
Pars orbitalis thickness	RBC distribution width	0.0758	0.0409	1.8506	0.0642	1	0.291429
Pars triangularis surface area	RBC distribution width	-0.0061	0.029	-0.2093	0.8342	1	0.933908
Pars triangularis thickness	RBC distribution width	0.117	0.0415	2.82	0.0048	1	0.0738462
Pericalcarine surface area	RBC distribution width	0.0114	0.024	0.4775	0.633	1	0.837238
Pericalcarine thickness	RBC distribution width	0.0685	0.0414	1.6537	0.0982	1	0.366383
Postcentral surface area	RBC distribution width	-0.0604	0.0381	-1.5834	0.1133	1	0.391034
Postcentral thickness	RBC distribution width	0.0969	0.0431	2.2476	0.0246	1	0.178337
Posterior cingulate surface area	RBC distribution width	-0.0681	0.0436	-1.56	0.1188	1	0.399626
Posterior cingulate thickness	RBC distribution width	0.1144	0.0334	3.4278	0.0006	1	0.0231818
Precentral surface area	RBC distribution width	-0.0317	0.0369	-0.8601	0.3897	1	0.67429
Precentral thickness	RBC distribution width	0.1109	0.049	2.2652	0.0235	1	0.174416
Precuneus surface area	RBC distribution width	0.0071	0.0337	0.2093	0.8342	1	0.933908
Precuneus thickness	RBC distribution width	0.0832	0.038	2.1889	0.0286	1	0.192174
Rostral anterior cingulate surface area	RBC distribution width	-0.0122	0.0363	-0.3368	0.7363	1	0.893122
Rostral anterior cingulate thickness	RBC distribution width	0.0669	0.0515	1.298	0.1943	1	0.497711
Rostral middle frontal surface area	RBC distribution width	-0.0339	0.0358	-0.9475	0.3434	1	0.642222
Rostral middle frontal thickness	RBC distribution width	0.1113	0.0418	2.6621	0.0078	1	0.0955872
Superior frontal surface area	RBC distribution width	-0.0234	0.0328	-0.7131	0.4758	1	0.740037
Superior frontal thickness	RBC distribution width	0.1239	0.0423	2.9303	0.0034	1	0.0614894
Superior parietal surface area	RBC distribution width	-0.0119	0.0302	-0.3937	0.6938	1	0.870129
Superior parietal thickness	RBC distribution width	0.0698	0.0372	1.8767	0.0606	1	0.284814
Superior temporal surface area	RBC distribution width	-0.0581	0.0488	-1.1914	0.2335	1	0.542281
Superior temporal thickness	RBC distribution width	0.0757	0.0472	1.6042	0.1087	1	0.383241
Supramarginal surface area	RBC distribution width	-0.0513	0.0348	-1.477	0.1397	1	0.430298
Supramarginal thickness	RBC distribution width	0.1091	0.0482	2.2626	0.0237	1	0.174416
Temporal pole surface area	RBC distribution width	-0.0479	0.0336	-1.4232	0.1547	1	0.451973
Temporal pole thickness	RBC distribution width	0.0305	0.049	0.6231	0.5332	1	0.774033
Transverse temporal surface area	RBC distribution width	-0.0522	0.0472	-1.1049	0.2692	1	0.57914
Transverse temporal thickness	RBC distribution width	0.0486	0.0551	0.8815	0.3781	1	0.664362
Banks of the superior temporal sulcus surface area	Reticulocyte count	-0.0495	0.0346	-1.431	0.1524	1	0.449792
Banks of the superior temporal sulcus thickness	Reticulocyte count	-0.0301	0.0418	-0.7183	0.4726	1	0.73875
Caudal anterior cingulate surface area	Reticulocyte count	-0.0416	0.0329	-1.2627	0.2067	1	0.510493
Caudal anterior cingulate thickness	Reticulocyte count	0.0369	0.0361	1.0242	0.3057	1	0.612961
Caudal middle frontal surface area	Reticulocyte count	-0.0254	0.0316	-0.8025	0.4223	1	0.697
Caudal middle frontal thickness	Reticulocyte count	0.0117	0.039	0.3011	0.7634	1	0.904692
Cuneus surface area	Reticulocyte count	-0.0849	0.0365	-2.3269	0.02	1	0.161905
Cuneus thickness	Reticulocyte count	-0.0248	0.0409	-0.6066	0.5441	1	0.783209
Entorhinal surface area	Reticulocyte count	-0.0764	0.0399	-1.9165	0.0553	1	0.272098
Entorhinal thickness	Reticulocyte count	0.0046	0.0406	0.1125	0.9104	1	0.960695
Frontal pole surface area	Reticulocyte count	-0.0074	0.0376	-0.197	0.8438	1	0.938
Frontal pole thickness	Reticulocyte count	-0.0189	0.0485	-0.3897	0.6968	1	0.87132
Fusiform surface area	Reticulocyte count	-0.0489	0.0336	-1.4532	0.1462	1	0.439329
Fusiform thickness	Reticulocyte count	-0.0023	0.0462	-0.0506	0.9597	1	0.979874
Inferior parietal surface area	Reticulocyte count	-0.0492	0.0318	-1.5486	0.1215	1	0.401848
Inferior parietal thickness	Reticulocyte count	0.0229	0.0367	0.625	0.532	1	0.773137
Inferior temporal surface area	Reticulocyte count	-0.0813	0.0329	-2.4729	0.0134	1	0.133607
Inferior temporal thickness	Reticulocyte count	0.0351	0.0421	0.8348	0.4038	1	0.686803
Insula surface area	Reticulocyte count	-0.0394	0.0322	-1.2222	0.2216	1	0.530592
Insula thickness	Reticulocyte count	-0.081	0.0348	-2.3302	0.0198	1	0.161053
Isthmus cingulate surface area	Reticulocyte count	0.0025	0.0298	0.084	0.9331	1	0.970404
Isthmus cingulate thickness	Reticulocyte count	0.0321	0.032	1.0043	0.3152	1	0.61911
Lateral occipital surface area	Reticulocyte count	-0.0412	0.0317	-1.2998	0.1937	1	0.497692
Lateral occipital thickness	Reticulocyte count	0.0329	0.0406	0.8093	0.4184	1	0.695779
Lateral orbitofrontal surface area	Reticulocyte count	-0.0208	0.0281	-0.7406	0.459	1	0.729593
Lateral orbitofrontal thickness	Reticulocyte count	-0.0401	0.0381	-1.0528	0.2924	1	0.602156
Lingual surface area	Reticulocyte count	-0.0407	0.0299	-1.3605	0.1737	1	0.47786
Lingual thickness	Reticulocyte count	0.0358	0.0342	1.048	0.2947	1	0.605516
Medial orbitofrontal surface area	Reticulocyte count	-0.0627	0.0332	-1.8906	0.0587	1	0.279524
Medial orbitofrontal thickness	Reticulocyte count	-0.0391	0.0389	-1.0047	0.315	1	0.61911
Middle temporal surface area	Reticulocyte count	-0.0565	0.0305	-1.8557	0.0635	1	0.28941
Middle temporal thickness	Reticulocyte count	-0.0096	0.0398	-0.24	0.8103	1	0.925987
Paracentral surface area	Reticulocyte count	-0.0548	0.0426	-1.2879	0.1978	1	0.50052
Paracentral thickness	Reticulocyte count	-0.0336	0.0392	-0.8556	0.3922	1	0.677581
Parahippocampal surface area	Reticulocyte count	-0.0655	0.0335	-1.9559	0.0505	1	0.259366
Parahippocampal thickness	Reticulocyte count	0.0526	0.0355	1.4819	0.1384	1	0.428952
Pars opercularis surface area	Reticulocyte count	-0.0433	0.0332	-1.3035	0.1924	1	0.497692
Pars opercularis thickness	Reticulocyte count	-0.0096	0.0367	-0.2617	0.7936	1	0.919761
Pars orbitalis surface area	Reticulocyte count	-0.0523	0.033	-1.5832	0.1134	1	0.391034
Pars orbitalis thickness	Reticulocyte count	-0.0279	0.0397	-0.7026	0.4823	1	0.742952
Pars triangularis surface area	Reticulocyte count	-0.0561	0.0328	-1.7093	0.0874	1	0.345937
Pars triangularis thickness	Reticulocyte count	-0.0034	0.0399	-0.0862	0.9313	1	0.969807
Pericalcarine surface area	Reticulocyte count	-0.0604	0.0315	-1.9174	0.0552	1	0.272098
Pericalcarine thickness	Reticulocyte count	0.0244	0.0553	0.4415	0.6589	1	0.850772
Postcentral surface area	Reticulocyte count	-0.0811	0.0338	-2.4011	0.0163	1	0.147394
Postcentral thickness	Reticulocyte count	0.0388	0.0342	1.1338	0.2569	1	0.566667
Posterior cingulate surface area	Reticulocyte count	-0.041	0.0365	-1.1222	0.2618	1	0.572402
Posterior cingulate thickness	Reticulocyte count	0.0249	0.0359	0.6937	0.4879	1	0.747908
Precentral surface area	Reticulocyte count	-0.0785	0.0364	-2.1578	0.0309	1	0.201835
Precentral thickness	Reticulocyte count	-0.017	0.0359	-0.4724	0.6366	1	0.839713
Precuneus surface area	Reticulocyte count	-0.0363	0.0301	-1.2033	0.2289	1	0.537805
Precuneus thickness	Reticulocyte count	0.0098	0.034	0.2876	0.7736	1	0.908505
Rostral anterior cingulate surface area	Reticulocyte count	-0.0167	0.0333	-0.502	0.6157	1	0.8318
Rostral anterior cingulate thickness	Reticulocyte count	-0.0295	0.04	-0.7376	0.4607	1	0.73085
Rostral middle frontal surface area	Reticulocyte count	-0.0507	0.0288	-1.7601	0.0784	1	0.328276
Rostral middle frontal thickness	Reticulocyte count	-0.0406	0.0438	-0.9259	0.3545	1	0.646967
Superior frontal surface area	Reticulocyte count	-0.0666	0.0316	-2.1082	0.035	1	0.213488
Superior frontal thickness	Reticulocyte count	-0.0417	0.043	-0.9696	0.3323	1	0.632434
Superior parietal surface area	Reticulocyte count	-0.0479	0.0285	-1.6841	0.0922	1	0.355385
Superior parietal thickness	Reticulocyte count	0.0349	0.0338	1.0324	0.3019	1	0.610988
Superior temporal surface area	Reticulocyte count	-0.0853	0.032	-2.6676	0.0076	1	0.0943066
Superior temporal thickness	Reticulocyte count	-0.0057	0.0338	-0.1683	0.8663	1	0.94465
Supramarginal surface area	Reticulocyte count	-0.0622	0.0323	-1.9233	0.0544	1	0.271202
Supramarginal thickness	Reticulocyte count	0.013	0.0323	0.403	0.6869	1	0.866716
Temporal pole surface area	Reticulocyte count	-0.0534	0.0445	-1.202	0.2294	1	0.537903
Temporal pole thickness	Reticulocyte count	-0.0383	0.0498	-0.7688	0.442	1	0.716301
Transverse temporal surface area	Reticulocyte count	-0.0466	0.0331	-1.4066	0.1595	1	0.456481
Transverse temporal thickness	Reticulocyte count	0.014	0.0335	0.419	0.6752	1	0.859805
Banks of the superior temporal sulcus surface area	Reticulocyte percentage	-0.0304	0.0345	-0.8818	0.3779	1	0.664354
Banks of the superior temporal sulcus thickness	Reticulocyte percentage	-0.0419	0.0418	-1.0022	0.3163	1	0.620196
Caudal anterior cingulate surface area	Reticulocyte percentage	-0.0282	0.0336	-0.8382	0.4019	1	0.68494
Caudal anterior cingulate thickness	Reticulocyte percentage	0.0248	0.0361	0.6878	0.4916	1	0.749525
Caudal middle frontal surface area	Reticulocyte percentage	-0.0203	0.0308	-0.66	0.5093	1	0.758484
Caudal middle frontal thickness	Reticulocyte percentage	-0.0063	0.0384	-0.1635	0.8701	1	0.945237
Cuneus surface area	Reticulocyte percentage	-0.0876	0.0349	-2.5109	0.012	1	0.123636
Cuneus thickness	Reticulocyte percentage	-0.036	0.0418	-0.8625	0.3884	1	0.673755
Entorhinal surface area	Reticulocyte percentage	-0.0673	0.0385	-1.7495	0.0802	1	0.333382
Entorhinal thickness	Reticulocyte percentage	-0.0107	0.0407	-0.263	0.7925	1	0.919311
Frontal pole surface area	Reticulocyte percentage	-0.0147	0.037	-0.3978	0.6908	1	0.86847
Frontal pole thickness	Reticulocyte percentage	-0.033	0.0478	-0.6894	0.4906	1	0.749129
Fusiform surface area	Reticulocyte percentage	-0.0403	0.0319	-1.2636	0.2064	1	0.510493
Fusiform thickness	Reticulocyte percentage	-0.0229	0.0446	-0.5137	0.6074	1	0.824415
Inferior parietal surface area	Reticulocyte percentage	-0.0389	0.0309	-1.2601	0.2076	1	0.510615
Inferior parietal thickness	Reticulocyte percentage	0.0023	0.0366	0.0621	0.9505	1	0.974284
Inferior temporal surface area	Reticulocyte percentage	-0.0728	0.0316	-2.3034	0.0213	1	0.166483
Inferior temporal thickness	Reticulocyte percentage	0.0127	0.042	0.3034	0.7616	1	0.90449
Insula surface area	Reticulocyte percentage	-0.0343	0.0323	-1.0625	0.288	1	0.599452
Insula thickness	Reticulocyte percentage	-0.1081	0.0347	-3.1125	0.0019	1	0.0439456
Isthmus cingulate surface area	Reticulocyte percentage	0.0095	0.0301	0.3144	0.7532	1	0.899817
Isthmus cingulate thickness	Reticulocyte percentage	0.0188	0.0317	0.5924	0.5536	1	0.78953
Lateral occipital surface area	Reticulocyte percentage	-0.044	0.03	-1.4656	0.1427	1	0.43458
Lateral occipital thickness	Reticulocyte percentage	0.0133	0.0403	0.3304	0.7411	1	0.894534
Lateral orbitofrontal surface area	Reticulocyte percentage	-0.0161	0.0281	-0.5735	0.5663	1	0.799593
Lateral orbitofrontal thickness	Reticulocyte percentage	-0.0726	0.0376	-1.9324	0.0533	1	0.267681
Lingual surface area	Reticulocyte percentage	-0.0398	0.0281	-1.4168	0.1565	1	0.45401
Lingual thickness	Reticulocyte percentage	0.0275	0.0343	0.8033	0.4218	1	0.697
Medial orbitofrontal surface area	Reticulocyte percentage	-0.0539	0.0328	-1.6444	0.1001	1	0.369533
Medial orbitofrontal thickness	Reticulocyte percentage	-0.0568	0.0376	-1.5084	0.1314	1	0.416082
Middle temporal surface area	Reticulocyte percentage	-0.0477	0.0293	-1.6236	0.1045	1	0.377577
Middle temporal thickness	Reticulocyte percentage	-0.0326	0.0393	-0.831	0.406	1	0.687259
Paracentral surface area	Reticulocyte percentage	-0.0428	0.0409	-1.0472	0.295	1	0.605516
Paracentral thickness	Reticulocyte percentage	-0.0461	0.0394	-1.1705	0.2418	1	0.549178
Parahippocampal surface area	Reticulocyte percentage	-0.0602	0.0321	-1.874	0.0609	1	0.284814
Parahippocampal thickness	Reticulocyte percentage	0.0403	0.0358	1.1257	0.2603	1	0.570245
Pars opercularis surface area	Reticulocyte percentage	-0.0319	0.0326	-0.978	0.3281	1	0.628473
Pars opercularis thickness	Reticulocyte percentage	-0.0353	0.036	-0.9821	0.3261	1	0.627692
Pars orbitalis surface area	Reticulocyte percentage	-0.0492	0.0325	-1.5138	0.1301	1	0.413789
Pars orbitalis thickness	Reticulocyte percentage	-0.0538	0.0399	-1.3493	0.1773	1	0.480718
Pars triangularis surface area	Reticulocyte percentage	-0.053	0.0323	-1.6409	0.1008	1	0.370076
Pars triangularis thickness	Reticulocyte percentage	-0.0292	0.0386	-0.7559	0.4497	1	0.723384
Pericalcarine surface area	Reticulocyte percentage	-0.0669	0.0295	-2.272	0.0231	1	0.173744
Pericalcarine thickness	Reticulocyte percentage	0.0151	0.0543	0.277	0.7817	1	0.912189
Postcentral surface area	Reticulocyte percentage	-0.0773	0.0335	-2.3085	0.021	1	0.165661
Postcentral thickness	Reticulocyte percentage	0.0244	0.035	0.6966	0.4861	1	0.745638
Posterior cingulate surface area	Reticulocyte percentage	-0.0222	0.0362	-0.6113	0.541	1	0.779737
Posterior cingulate thickness	Reticulocyte percentage	-0.0004	0.0355	-0.0114	0.9909	1	0.996174
Precentral surface area	Reticulocyte percentage	-0.0688	0.0352	-1.9559	0.0505	1	0.259366
Precentral thickness	Reticulocyte percentage	-0.0397	0.0365	-1.0888	0.2762	1	0.584732
Precuneus surface area	Reticulocyte percentage	-0.0263	0.029	-0.9048	0.3656	1	0.656998
Precuneus thickness	Reticulocyte percentage	-0.0053	0.0345	-0.1529	0.8785	1	0.94732
Rostral anterior cingulate surface area	Reticulocyte percentage	-0.0122	0.0336	-0.3621	0.7172	1	0.885556
Rostral anterior cingulate thickness	Reticulocyte percentage	-0.0408	0.0401	-1.0181	0.3086	1	0.615751
Rostral middle frontal surface area	Reticulocyte percentage	-0.0415	0.0283	-1.4679	0.1421	1	0.433309
Rostral middle frontal thickness	Reticulocyte percentage	-0.0624	0.042	-1.4861	0.1372	1	0.427179
Superior frontal surface area	Reticulocyte percentage	-0.0574	0.031	-1.8535	0.0638	1	0.290388
Superior frontal thickness	Reticulocyte percentage	-0.0634	0.0422	-1.5028	0.1329	1	0.418777
Superior parietal surface area	Reticulocyte percentage	-0.0452	0.0291	-1.5524	0.1206	1	0.400039
Superior parietal thickness	Reticulocyte percentage	0.0209	0.0347	0.6011	0.5478	1	0.785023
Superior temporal surface area	Reticulocyte percentage	-0.0792	0.0324	-2.4427	0.0146	1	0.140226
Superior temporal thickness	Reticulocyte percentage	-0.023	0.0334	-0.6878	0.4916	1	0.749525
Supramarginal surface area	Reticulocyte percentage	-0.0522	0.0316	-1.6523	0.0985	1	0.366383
Supramarginal thickness	Reticulocyte percentage	-0.0038	0.0327	-0.1176	0.9064	1	0.958855
Temporal pole surface area	Reticulocyte percentage	-0.0462	0.0419	-1.1027	0.2701	1	0.57985
Temporal pole thickness	Reticulocyte percentage	-0.0587	0.0495	-1.1854	0.2359	1	0.5446
Transverse temporal surface area	Reticulocyte percentage	-0.0492	0.0321	-1.533	0.1253	1	0.407285
Transverse temporal thickness	Reticulocyte percentage	0.0029	0.0347	0.0846	0.9325	1	0.970404
Banks of the superior temporal sulcus surface area	SHBG	0.0387	0.0326	1.1889	0.2345	1	0.54349
Banks of the superior temporal sulcus thickness	SHBG	0.0834	0.038	2.196	0.0281	1	0.18994
Caudal anterior cingulate surface area	SHBG	0.0066	0.0332	0.1996	0.8418	1	0.937171
Caudal anterior cingulate thickness	SHBG	0.006	0.0326	0.1846	0.8535	1	0.941733
Caudal middle frontal surface area	SHBG	0.0086	0.0285	0.303	0.7619	1	0.90449
Caudal middle frontal thickness	SHBG	0.0422	0.0334	1.2615	0.2071	1	0.510615
Cuneus surface area	SHBG	0.0165	0.0281	0.5882	0.5564	1	0.790777
Cuneus thickness	SHBG	0.0084	0.0355	0.2379	0.812	1	0.926132
Entorhinal surface area	SHBG	0.0287	0.0314	0.9156	0.3599	1	0.652619
Entorhinal thickness	SHBG	0.0442	0.0464	0.9522	0.341	1	0.639845
Frontal pole surface area	SHBG	-0.0007	0.0422	-0.0154	0.9877	1	0.994427
Frontal pole thickness	SHBG	0.0353	0.04	0.8838	0.3768	1	0.664137
Fusiform surface area	SHBG	0.0427	0.0294	1.4529	0.1462	1	0.439329
Fusiform thickness	SHBG	0.12	0.036	3.3337	0.0009	1	0.0278182
Inferior parietal surface area	SHBG	0.0331	0.0282	1.1767	0.2393	1	0.54821
Inferior parietal thickness	SHBG	0.0031	0.0308	0.1019	0.9188	1	0.965663
Inferior temporal surface area	SHBG	0.0485	0.0294	1.647	0.0996	1	0.369291
Inferior temporal thickness	SHBG	0.1038	0.0378	2.7484	0.006	1	0.0839506
Insula surface area	SHBG	-0.0013	0.0286	-0.0448	0.9642	1	0.983287
Insula thickness	SHBG	0.1006	0.033	3.0455	0.0023	1	0.0473939
Isthmus cingulate surface area	SHBG	-0.0451	0.0265	-1.7012	0.0889	1	0.347825
Isthmus cingulate thickness	SHBG	0.0359	0.0315	1.1399	0.2543	1	0.565408
Lateral occipital surface area	SHBG	-0.014	0.0285	-0.4926	0.6223	1	0.834862
Lateral occipital thickness	SHBG	0.0416	0.0301	1.3831	0.1666	1	0.4675
Lateral orbitofrontal surface area	SHBG	-0.0022	0.0247	-0.0892	0.9289	1	0.968791
Lateral orbitofrontal thickness	SHBG	0.0922	0.0386	2.3877	0.017	1	0.151706
Lingual surface area	SHBG	-0.0237	0.0318	-0.7432	0.4573	1	0.728571
Lingual thickness	SHBG	-0.0045	0.0324	-0.1392	0.8893	1	0.953371
Medial orbitofrontal surface area	SHBG	0.0364	0.0347	1.0477	0.2948	1	0.605516
Medial orbitofrontal thickness	SHBG	0.0668	0.0363	1.8415	0.0656	1	0.295026
Middle temporal surface area	SHBG	0.0215	0.0313	0.6862	0.4926	1	0.750529
Middle temporal thickness	SHBG	0.1021	0.0352	2.8999	0.0037	1	0.0649246
Paracentral surface area	SHBG	0.004	0.0324	0.1245	0.9009	1	0.956907
Paracentral thickness	SHBG	0.0079	0.0288	0.2725	0.7853	1	0.915447
Parahippocampal surface area	SHBG	0.0546	0.0326	1.6776	0.0934	1	0.35721
Parahippocampal thickness	SHBG	0.0256	0.0363	0.7054	0.4805	1	0.742408
Pars opercularis surface area	SHBG	0.0268	0.0308	0.8713	0.3836	1	0.670221
Pars opercularis thickness	SHBG	0.0744	0.0342	2.1784	0.0294	1	0.195616
Pars orbitalis surface area	SHBG	0.0043	0.0274	0.1579	0.8745	1	0.945237
Pars orbitalis thickness	SHBG	0.0386	0.0371	1.0412	0.2978	1	0.609585
Pars triangularis surface area	SHBG	-0.0101	0.0279	-0.362	0.7173	1	0.885556
Pars triangularis thickness	SHBG	0.0621	0.0391	1.5884	0.1122	1	0.388077
Pericalcarine surface area	SHBG	0.0087	0.0288	0.3035	0.7615	1	0.90449
Pericalcarine thickness	SHBG	-0.0438	0.0385	-1.1393	0.2546	1	0.565408
Postcentral surface area	SHBG	0.0146	0.0284	0.514	0.6072	1	0.824415
Postcentral thickness	SHBG	0.0476	0.0317	1.5035	0.1327	1	0.418534
Posterior cingulate surface area	SHBG	0.0419	0.0302	1.3909	0.1643	1	0.465129
Posterior cingulate thickness	SHBG	0.072	0.0281	2.5602	0.0105	1	0.112975
Precentral surface area	SHBG	0.0042	0.0315	0.1339	0.8935	1	0.954706
Precentral thickness	SHBG	0.0633	0.038	1.6673	0.0955	1	0.361179
Precuneus surface area	SHBG	0.0128	0.029	0.4423	0.6583	1	0.850772
Precuneus thickness	SHBG	0.036	0.032	1.1261	0.2601	1	0.570174
Rostral anterior cingulate surface area	SHBG	0.0067	0.0307	0.2169	0.8283	1	0.933141
Rostral anterior cingulate thickness	SHBG	0.0333	0.0373	0.8929	0.3719	1	0.66047
Rostral middle frontal surface area	SHBG	-0.0026	0.0256	-0.1007	0.9198	1	0.965818
Rostral middle frontal thickness	SHBG	0.0464	0.0323	1.4369	0.1507	1	0.448276
Superior frontal surface area	SHBG	0.037	0.0293	1.2621	0.2069	1	0.510493
Superior frontal thickness	SHBG	0.0401	0.0344	1.1653	0.2439	1	0.55284
Superior parietal surface area	SHBG	-0.002	0.0284	-0.0718	0.9428	1	0.972652
Superior parietal thickness	SHBG	-0.0113	0.0303	-0.3724	0.7096	1	0.880087
Superior temporal surface area	SHBG	0.0427	0.0262	1.6274	0.1036	1	0.376727
Superior temporal thickness	SHBG	0.0779	0.033	2.3614	0.0182	1	0.157919
Supramarginal surface area	SHBG	0.0104	0.0323	0.3202	0.7488	1	0.898032
Supramarginal thickness	SHBG	0.0548	0.0268	2.0484	0.0405	1	0.231818
Temporal pole surface area	SHBG	0.0034	0.03	0.1145	0.9088	1	0.959901
Temporal pole thickness	SHBG	0.1661	0.0516	3.2168	0.0013	1	0.0362295
Transverse temporal surface area	SHBG	0.0023	0.0239	0.0957	0.9237	1	0.96733
Transverse temporal thickness	SHBG	0.013	0.0326	0.3976	0.6909	1	0.86847
Banks of the superior temporal sulcus surface area	Triglycerides	-0.0999	0.0474	-2.1088	0.035	1	0.213488
Banks of the superior temporal sulcus thickness	Triglycerides	-0.076	0.0467	-1.6276	0.1036	1	0.376727
Caudal anterior cingulate surface area	Triglycerides	-0.0515	0.0421	-1.2241	0.2209	1	0.529661
Caudal anterior cingulate thickness	Triglycerides	0.0364	0.0321	1.1363	0.2558	1	0.566667
Caudal middle frontal surface area	Triglycerides	-0.055	0.0321	-1.7128	0.0867	1	0.344369
Caudal middle frontal thickness	Triglycerides	-0.0351	0.0388	-0.9057	0.3651	1	0.656794
Cuneus surface area	Triglycerides	-0.0683	0.0364	-1.8769	0.0605	1	0.284814
Cuneus thickness	Triglycerides	0.0398	0.0395	1.0088	0.3131	1	0.6182
Entorhinal surface area	Triglycerides	-0.1222	0.0338	-3.6112	0.0003	1	0.0167213
Entorhinal thickness	Triglycerides	0.0101	0.044	0.2291	0.8188	1	0.928902
Frontal pole surface area	Triglycerides	-0.0476	0.039	-1.2187	0.223	1	0.531563
Frontal pole thickness	Triglycerides	-0.0011	0.0442	-0.0252	0.9799	1	0.990976
Fusiform surface area	Triglycerides	-0.1073	0.0323	-3.3262	0.0009	1	0.0278182
Fusiform thickness	Triglycerides	-0.03	0.0358	-0.8392	0.4014	1	0.68494
Inferior parietal surface area	Triglycerides	-0.1191	0.0317	-3.7582	0.0002	0.68	0.0147826
Inferior parietal thickness	Triglycerides	0.001	0.0426	0.023	0.9816	1	0.991515
Inferior temporal surface area	Triglycerides	-0.1323	0.0296	-4.4711	7.7829e-06	0.0264619	0.00169581
Inferior temporal thickness	Triglycerides	0.0167	0.0349	0.4785	0.6323	1	0.837238
Insula surface area	Triglycerides	-0.0844	0.0311	-2.7136	0.0067	1	0.0886381
Insula thickness	Triglycerides	-0.0423	0.0411	-1.0294	0.3033	1	0.611637
Isthmus cingulate surface area	Triglycerides	-0.0496	0.0318	-1.5581	0.1192	1	0.399626
Isthmus cingulate thickness	Triglycerides	0.0172	0.0289	0.5936	0.5528	1	0.78953
Lateral occipital surface area	Triglycerides	-0.0323	0.0349	-0.9259	0.3545	1	0.646967
Lateral occipital thickness	Triglycerides	0.0362	0.0327	1.1084	0.2677	1	0.578259
Lateral orbitofrontal surface area	Triglycerides	-0.0743	0.0304	-2.4467	0.0144	1	0.139487
Lateral orbitofrontal thickness	Triglycerides	-0.0107	0.0385	-0.277	0.7818	1	0.912189
Lingual surface area	Triglycerides	-0.0362	0.0292	-1.2387	0.2154	1	0.521253
Lingual thickness	Triglycerides	0.0255	0.0383	0.6644	0.5064	1	0.7573
Medial orbitofrontal surface area	Triglycerides	-0.0905	0.0349	-2.5938	0.0095	1	0.10625
Medial orbitofrontal thickness	Triglycerides	-0.0122	0.0371	-0.3301	0.7413	1	0.894534
Middle temporal surface area	Triglycerides	-0.1171	0.0339	-3.4524	0.0006	1	0.0231818
Middle temporal thickness	Triglycerides	-0.0344	0.0375	-0.917	0.3591	1	0.651863
Paracentral surface area	Triglycerides	-0.0695	0.0401	-1.7331	0.0831	1	0.335962
Paracentral thickness	Triglycerides	-0.0185	0.0416	-0.444	0.6571	1	0.850772
Parahippocampal surface area	Triglycerides	-0.1254	0.0342	-3.6624	0.0002	0.68	0.0147826
Parahippocampal thickness	Triglycerides	0.004	0.0344	0.1166	0.9072	1	0.959403
Pars opercularis surface area	Triglycerides	-0.0555	0.0339	-1.6377	0.1015	1	0.371075
Pars opercularis thickness	Triglycerides	-0.0186	0.0374	-0.4974	0.6189	1	0.8337
Pars orbitalis surface area	Triglycerides	-0.1077	0.0303	-3.5498	0.0004	1	0.0191549
Pars orbitalis thickness	Triglycerides	0.0235	0.0369	0.6377	0.5237	1	0.76778
Pars triangularis surface area	Triglycerides	-0.0525	0.0346	-1.5164	0.1294	1	0.412903
Pars triangularis thickness	Triglycerides	0.0115	0.0373	0.3093	0.7571	1	0.901625
Pericalcarine surface area	Triglycerides	-0.0549	0.0314	-1.7485	0.0804	1	0.333382
Pericalcarine thickness	Triglycerides	0.0695	0.0356	1.952	0.0509	1	0.25997
Postcentral surface area	Triglycerides	-0.0942	0.0375	-2.5133	0.012	1	0.123636
Postcentral thickness	Triglycerides	-0.0178	0.0393	-0.4532	0.6504	1	0.847264
Posterior cingulate surface area	Triglycerides	-0.0624	0.0422	-1.4806	0.1387	1	0.429018
Posterior cingulate thickness	Triglycerides	-0.0138	0.0387	-0.356	0.7218	1	0.88853
Precentral surface area	Triglycerides	-0.0946	0.0338	-2.7968	0.0052	1	0.0768696
Precentral thickness	Triglycerides	-0.0607	0.041	-1.4818	0.1384	1	0.428952
Precuneus surface area	Triglycerides	-0.0831	0.028	-2.9706	0.003	1	0.0554348
Precuneus thickness	Triglycerides	-0.0049	0.037	-0.1327	0.8944	1	0.954706
Rostral anterior cingulate surface area	Triglycerides	-0.0777	0.0336	-2.3159	0.0206	1	0.163645
Rostral anterior cingulate thickness	Triglycerides	0.0128	0.0445	0.2872	0.774	1	0.908505
Rostral middle frontal surface area	Triglycerides	-0.0833	0.0311	-2.6811	0.0073	1	0.0926119
Rostral middle frontal thickness	Triglycerides	-0.0145	0.0419	-0.347	0.7286	1	0.891308
Superior frontal surface area	Triglycerides	-0.1078	0.0314	-3.4364	0.0006	1	0.0231818
Superior frontal thickness	Triglycerides	-0.0214	0.0401	-0.5349	0.5927	1	0.813228
Superior parietal surface area	Triglycerides	-0.0672	0.0317	-2.1178	0.0342	1	0.210652
Superior parietal thickness	Triglycerides	0.0146	0.0352	0.4144	0.6785	1	0.861426
Superior temporal surface area	Triglycerides	-0.0774	0.0504	-1.534	0.125	1	0.406699
Superior temporal thickness	Triglycerides	-0.0623	0.0417	-1.4957	0.1347	1	0.422415
Supramarginal surface area	Triglycerides	-0.1235	0.0327	-3.7795	0.0002	0.68	0.0147826
Supramarginal thickness	Triglycerides	-0.0064	0.043	-0.1488	0.8817	1	0.949265
Temporal pole surface area	Triglycerides	-0.0609	0.0375	-1.6251	0.1041	1	0.376894
Temporal pole thickness	Triglycerides	-0.0896	0.0519	-1.7272	0.0841	1	0.337991
Transverse temporal surface area	Triglycerides	-0.0208	0.0431	-0.4824	0.6295	1	0.836381
Transverse temporal thickness	Triglycerides	-0.0128	0.0494	-0.2586	0.7959	1	0.919959
Banks of the superior temporal sulcus surface area	Testosterone	-0.0072	0.0414	-0.1749	0.8611	1	0.942742
Banks of the superior temporal sulcus thickness	Testosterone	0.0086	0.0471	0.1827	0.855	1	0.941733
Caudal anterior cingulate surface area	Testosterone	-0.005	0.038	-0.1321	0.8949	1	0.954706
Caudal anterior cingulate thickness	Testosterone	0.0362	0.0424	0.8536	0.3933	1	0.678792
Caudal middle frontal surface area	Testosterone	-0.0028	0.0363	-0.0784	0.9375	1	0.971207
Caudal middle frontal thickness	Testosterone	-0.0154	0.0452	-0.3409	0.7332	1	0.893122
Cuneus surface area	Testosterone	0.0105	0.0324	0.3235	0.7463	1	0.896615
Cuneus thickness	Testosterone	0.0385	0.0464	0.8295	0.4068	1	0.687259
Entorhinal surface area	Testosterone	0.0118	0.0423	0.2795	0.7799	1	0.910714
Entorhinal thickness	Testosterone	0.0167	0.0502	0.3323	0.7397	1	0.894374
Frontal pole surface area	Testosterone	-0.0735	0.0511	-1.4372	0.1506	1	0.448276
Frontal pole thickness	Testosterone	0.0504	0.0608	0.829	0.4071	1	0.687259
Fusiform surface area	Testosterone	-0.0295	0.0395	-0.7451	0.4562	1	0.727865
Fusiform thickness	Testosterone	0.0375	0.044	0.8504	0.3951	1	0.680517
Inferior parietal surface area	Testosterone	-0.0275	0.0367	-0.7498	0.4534	1	0.72544
Inferior parietal thickness	Testosterone	-0.0281	0.0401	-0.7008	0.4834	1	0.743692
Inferior temporal surface area	Testosterone	0.0046	0.038	0.1206	0.904	1	0.958105
Inferior temporal thickness	Testosterone	0.016	0.0477	0.3359	0.737	1	0.893576
Insula surface area	Testosterone	-0.0345	0.0384	-0.8985	0.3689	1	0.658761
Insula thickness	Testosterone	0.044	0.0423	1.0413	0.2977	1	0.609585
Isthmus cingulate surface area	Testosterone	-0.0313	0.0373	-0.8402	0.4008	1	0.68494
Isthmus cingulate thickness	Testosterone	0.0262	0.0364	0.7191	0.4721	1	0.738648
Lateral occipital surface area	Testosterone	0.0084	0.0348	0.2426	0.8083	1	0.924818
Lateral occipital thickness	Testosterone	0.0364	0.042	0.8668	0.3861	1	0.671822
Lateral orbitofrontal surface area	Testosterone	-0.0327	0.035	-0.9334	0.3506	1	0.646878
Lateral orbitofrontal thickness	Testosterone	0.0379	0.0433	0.8745	0.3818	1	0.668789
Lingual surface area	Testosterone	-0.0144	0.0371	-0.3874	0.6984	1	0.871577
Lingual thickness	Testosterone	-0.0147	0.0419	-0.35	0.7263	1	0.890342
Medial orbitofrontal surface area	Testosterone	0.018	0.0412	0.4385	0.661	1	0.850772
Medial orbitofrontal thickness	Testosterone	0.0518	0.0512	1.0104	0.3123	1	0.617337
Middle temporal surface area	Testosterone	0.016	0.0394	0.4059	0.6848	1	0.86573
Middle temporal thickness	Testosterone	0.0258	0.0439	0.5889	0.5559	1	0.790489
Paracentral surface area	Testosterone	-0.0296	0.0413	-0.7161	0.4739	1	0.739395
Paracentral thickness	Testosterone	0.0319	0.0423	0.7542	0.4507	1	0.723664
Parahippocampal surface area	Testosterone	-0.0219	0.0391	-0.5613	0.5746	1	0.805625
Parahippocampal thickness	Testosterone	0.0286	0.0432	0.6621	0.5079	1	0.757727
Pars opercularis surface area	Testosterone	-0.0287	0.0402	-0.7136	0.4755	1	0.740037
Pars opercularis thickness	Testosterone	-0.0061	0.0461	-0.1323	0.8948	1	0.954706
Pars orbitalis surface area	Testosterone	-0.0257	0.0386	-0.6672	0.5046	1	0.756122
Pars orbitalis thickness	Testosterone	-0.02	0.0537	-0.3714	0.7104	1	0.880087
Pars triangularis surface area	Testosterone	-0.0054	0.0388	-0.1385	0.8898	1	0.953371
Pars triangularis thickness	Testosterone	-0.0205	0.0449	-0.4555	0.6487	1	0.846608
Pericalcarine surface area	Testosterone	0.0079	0.0339	0.2329	0.8159	1	0.927779
Pericalcarine thickness	Testosterone	-0.0427	0.0472	-0.905	0.3654	1	0.656986
Postcentral surface area	Testosterone	-0.013	0.036	-0.3609	0.7182	1	0.885948
Postcentral thickness	Testosterone	0.0781	0.0443	1.7609	0.0782	1	0.327842
Posterior cingulate surface area	Testosterone	-0.0232	0.042	-0.5523	0.5807	1	0.80978
Posterior cingulate thickness	Testosterone	0.0871	0.0342	2.55	0.0108	1	0.115472
Precentral surface area	Testosterone	-0.0365	0.0402	-0.9062	0.3648	1	0.656794
Precentral thickness	Testosterone	0.0407	0.0439	0.9284	0.3532	1	0.646878
Precuneus surface area	Testosterone	-8.5563e-05	0.0386	-0.0022	0.9982	1	0.998494
Precuneus thickness	Testosterone	0.0279	0.0412	0.6778	0.4979	1	0.753387
Rostral anterior cingulate surface area	Testosterone	-0.0139	0.0387	-0.3582	0.7202	1	0.887203
Rostral anterior cingulate thickness	Testosterone	0.0728	0.0531	1.3722	0.17	1	0.471068
Rostral middle frontal surface area	Testosterone	-0.0112	0.034	-0.3309	0.7407	1	0.894534
Rostral middle frontal thickness	Testosterone	0.0002	0.0471	0.0039	0.9969	1	0.998074
Superior frontal surface area	Testosterone	0.0102	0.0408	0.2504	0.8023	1	0.921594
Superior frontal thickness	Testosterone	-0.0074	0.0446	-0.1663	0.8679	1	0.944989
Superior parietal surface area	Testosterone	-0.0199	0.0358	-0.5569	0.5776	1	0.808165
Superior parietal thickness	Testosterone	-0.0202	0.041	-0.4937	0.6215	1	0.834862
Superior temporal surface area	Testosterone	-0.007	0.033	-0.2131	0.8312	1	0.933908
Superior temporal thickness	Testosterone	0.0112	0.0399	0.2794	0.78	1	0.910714
Supramarginal surface area	Testosterone	-0.0312	0.0398	-0.7843	0.4329	1	0.707775
Supramarginal thickness	Testosterone	0.0005	0.0381	0.0119	0.9905	1	0.996066
Temporal pole surface area	Testosterone	-0.0022	0.0419	-0.0523	0.9583	1	0.979032
Temporal pole thickness	Testosterone	0.0766	0.059	1.2976	0.1944	1	0.497711
Transverse temporal surface area	Testosterone	-0.0288	0.0344	-0.8379	0.4021	1	0.68494
Transverse temporal thickness	Testosterone	0.0333	0.0384	0.868	0.3854	1	0.670947
Banks of the superior temporal sulcus surface area	Urate	-0.053	0.0357	-1.4848	0.1376	1	0.427642
Banks of the superior temporal sulcus thickness	Urate	-0.0522	0.0358	-1.4605	0.1441	1	0.436581
Caudal anterior cingulate surface area	Urate	-0.0227	0.0289	-0.7837	0.4332	1	0.707775
Caudal anterior cingulate thickness	Urate	0.0469	0.0313	1.4985	0.134	1	0.421072
Caudal middle frontal surface area	Urate	-0.0577	0.0239	-2.4125	0.0158	1	0.144409
Caudal middle frontal thickness	Urate	-0.007	0.0311	-0.2233	0.8233	1	0.929356
Cuneus surface area	Urate	-0.0674	0.0239	-2.8212	0.0048	1	0.0738462
Cuneus thickness	Urate	0.0062	0.0383	0.1611	0.872	1	0.945237
Entorhinal surface area	Urate	-0.0465	0.0301	-1.5445	0.1225	1	0.402415
Entorhinal thickness	Urate	0.0157	0.0463	0.3388	0.7348	1	0.893122
Frontal pole surface area	Urate	0.0118	0.0418	0.2835	0.7768	1	0.909319
Frontal pole thickness	Urate	0.0438	0.0448	0.9767	0.3287	1	0.62878
Fusiform surface area	Urate	-0.0717	0.0299	-2.3985	0.0165	1	0.148413
Fusiform thickness	Urate	-0.0012	0.0437	-0.0273	0.9782	1	0.989845
Inferior parietal surface area	Urate	-0.0476	0.0286	-1.6629	0.0963	1	0.363721
Inferior parietal thickness	Urate	-0.0063	0.0264	-0.2368	0.8128	1	0.926372
Inferior temporal surface area	Urate	-0.0681	0.0405	-1.6829	0.0924	1	0.355385
Inferior temporal thickness	Urate	-0.0417	0.0384	-1.085	0.2779	1	0.587234
Insula surface area	Urate	-0.0873	0.0251	-3.4838	0.0005	1	0.021519
Insula thickness	Urate	-0.0462	0.0371	-1.2444	0.2134	1	0.518628
Isthmus cingulate surface area	Urate	-0.0421	0.0303	-1.3925	0.1638	1	0.4641
Isthmus cingulate thickness	Urate	-0.0042	0.0234	-0.1811	0.8563	1	0.941733
Lateral occipital surface area	Urate	-0.0362	0.0252	-1.4352	0.1512	1	0.448492
Lateral occipital thickness	Urate	0.0399	0.0293	1.3588	0.1742	1	0.47786
Lateral orbitofrontal surface area	Urate	-0.076	0.0272	-2.7946	0.0052	1	0.0768696
Lateral orbitofrontal thickness	Urate	0.0189	0.0832	0.2277	0.8199	1	0.928987
Lingual surface area	Urate	-0.0488	0.0284	-1.7196	0.0855	1	0.342
Lingual thickness	Urate	0.0202	0.0308	0.6563	0.5116	1	0.76091
Medial orbitofrontal surface area	Urate	-0.0895	0.0248	-3.6045	0.0003	1	0.0167213
Medial orbitofrontal thickness	Urate	0.0088	0.0348	0.2513	0.8016	1	0.921594
Middle temporal surface area	Urate	-0.0534	0.0409	-1.3057	0.1917	1	0.497422
Middle temporal thickness	Urate	-0.0239	0.0353	-0.6766	0.4986	1	0.75411
Paracentral surface area	Urate	-0.0616	0.0315	-1.9564	0.0504	1	0.259366
Paracentral thickness	Urate	-0.0342	0.0273	-1.2516	0.2107	1	0.513902
Parahippocampal surface area	Urate	-0.065	0.0259	-2.5067	0.0122	1	0.124192
Parahippocampal thickness	Urate	-0.0103	0.0442	-0.2338	0.8151	1	0.92718
Pars opercularis surface area	Urate	-0.0752	0.0285	-2.6411	0.0083	1	0.0986713
Pars opercularis thickness	Urate	-0.0351	0.0308	-1.1426	0.2532	1	0.565253
Pars orbitalis surface area	Urate	-0.0744	0.0326	-2.2805	0.0226	1	0.171902
Pars orbitalis thickness	Urate	0.0292	0.0461	0.6342	0.5259	1	0.768727
Pars triangularis surface area	Urate	-0.0731	0.0264	-2.7749	0.0055	1	0.078903
Pars triangularis thickness	Urate	-0.0258	0.035	-0.7368	0.4613	1	0.73085
Pericalcarine surface area	Urate	-0.0532	0.0253	-2.1047	0.0353	1	0.214321
Pericalcarine thickness	Urate	-0.0355	0.0452	-0.7856	0.4321	1	0.707678
Postcentral surface area	Urate	-0.0686	0.0259	-2.6457	0.0082	1	0.098169
Postcentral thickness	Urate	-0.0464	0.0474	-0.9783	0.3279	1	0.628473
Posterior cingulate surface area	Urate	-0.0694	0.0255	-2.7201	0.0065	1	0.0876984
Posterior cingulate thickness	Urate	-0.0201	0.0284	-0.7089	0.4784	1	0.741522
Precentral surface area	Urate	-0.0692	0.0264	-2.6201	0.0088	1	0.101424
Precentral thickness	Urate	-0.0694	0.0323	-2.1518	0.0314	1	0.201835
Precuneus surface area	Urate	-0.0565	0.0256	-2.2051	0.0274	1	0.187823
Precuneus thickness	Urate	-0.0204	0.0278	-0.7342	0.4628	1	0.73085
Rostral anterior cingulate surface area	Urate	-0.0225	0.0316	-0.7131	0.4758	1	0.740037
Rostral anterior cingulate thickness	Urate	0.0585	0.0336	1.7417	0.0816	1	0.334688
Rostral middle frontal surface area	Urate	-0.0492	0.0223	-2.2003	0.0278	1	0.18904
Rostral middle frontal thickness	Urate	-0.0134	0.0349	-0.3832	0.7016	1	0.874108
Superior frontal surface area	Urate	-0.0808	0.0244	-3.3132	0.0009	1	0.0278182
Superior frontal thickness	Urate	-0.0185	0.0296	-0.6257	0.5315	1	0.773137
Superior parietal surface area	Urate	-0.0461	0.0288	-1.6003	0.1095	1	0.383241
Superior parietal thickness	Urate	-0.0049	0.026	-0.1902	0.8491	1	0.940984
Superior temporal surface area	Urate	-0.1016	0.0233	-4.3617	1.2903e-05	0.0438702	0.00230896
Superior temporal thickness	Urate	-0.0265	0.0283	-0.9353	0.3497	1	0.646878
Supramarginal surface area	Urate	-0.0725	0.0256	-2.8356	0.0046	1	0.0734272
Supramarginal thickness	Urate	-0.0388	0.0243	-1.5947	0.1108	1	0.385449
Temporal pole surface area	Urate	-0.0327	0.0568	-0.5755	0.5649	1	0.798894
Temporal pole thickness	Urate	0.0257	0.102	0.2517	0.8013	1	0.921594
Transverse temporal surface area	Urate	-0.1013	0.0404	-2.5048	0.0123	1	0.124836
Transverse temporal thickness	Urate	-0.0396	0.0305	-1.3002	0.1935	1	0.497692
Banks of the superior temporal sulcus surface area	Urea	-0.0374	0.0388	-0.9636	0.3353	1	0.635463
Banks of the superior temporal sulcus thickness	Urea	0.037	0.0393	0.9411	0.3466	1	0.644885
Caudal anterior cingulate surface area	Urea	-0.0343	0.0395	-0.8684	0.3852	1	0.670943
Caudal anterior cingulate thickness	Urea	-0.0028	0.0397	-0.0716	0.9429	1	0.972652
Caudal middle frontal surface area	Urea	-0.032	0.0333	-0.9609	0.3366	1	0.637098
Caudal middle frontal thickness	Urea	0.0053	0.042	0.127	0.899	1	0.956297
Cuneus surface area	Urea	-0.0599	0.0359	-1.6687	0.0952	1	0.360445
Cuneus thickness	Urea	-0.0137	0.0431	-0.3169	0.7513	1	0.898298
Entorhinal surface area	Urea	-0.0553	0.0346	-1.6001	0.1096	1	0.383241
Entorhinal thickness	Urea	0.0495	0.0418	1.1823	0.2371	1	0.546536
Frontal pole surface area	Urea	-0.0759	0.045	-1.6879	0.0914	1	0.353925
Frontal pole thickness	Urea	0.08	0.0602	1.3285	0.184	1	0.4912
Fusiform surface area	Urea	-0.0287	0.0321	-0.8932	0.3718	1	0.66047
Fusiform thickness	Urea	0.0134	0.0453	0.2955	0.7676	1	0.905843
Inferior parietal surface area	Urea	-0.011	0.0305	-0.3606	0.7184	1	0.885948
Inferior parietal thickness	Urea	0.0244	0.0395	0.6178	0.5367	1	0.776316
Inferior temporal surface area	Urea	0.0016	0.0361	0.0445	0.9645	1	0.983298
Inferior temporal thickness	Urea	-0.0087	0.0422	-0.2069	0.8361	1	0.934525
Insula surface area	Urea	-0.0539	0.0336	-1.6044	0.1086	1	0.383241
Insula thickness	Urea	0.0737	0.0383	1.9256	0.0542	1	0.270602
Isthmus cingulate surface area	Urea	-0.0736	0.0383	-1.9199	0.0549	1	0.272098
Isthmus cingulate thickness	Urea	-0.0088	0.0346	-0.2556	0.7982	1	0.919959
Lateral occipital surface area	Urea	-0.0471	0.0368	-1.2802	0.2005	1	0.503351
Lateral occipital thickness	Urea	0.0097	0.0431	0.2256	0.8215	1	0.928987
Lateral orbitofrontal surface area	Urea	0.0061	0.0365	0.1671	0.8673	1	0.944989
Lateral orbitofrontal thickness	Urea	0.0114	0.0437	0.2601	0.7948	1	0.919959
Lingual surface area	Urea	-0.042	0.0375	-1.1198	0.2628	1	0.572402
Lingual thickness	Urea	0.0295	0.0398	0.7415	0.4584	1	0.729457
Medial orbitofrontal surface area	Urea	-0.0082	0.0391	-0.2105	0.8333	1	0.933908
Medial orbitofrontal thickness	Urea	-0.0026	0.046	-0.0575	0.9541	1	0.976119
Middle temporal surface area	Urea	-0.0153	0.0379	-0.405	0.6855	1	0.865788
Middle temporal thickness	Urea	0.0192	0.0384	0.5005	0.6167	1	0.8318
Paracentral surface area	Urea	-0.03	0.0402	-0.7456	0.4559	1	0.727865
Paracentral thickness	Urea	0.009	0.0451	0.2004	0.8412	1	0.937171
Parahippocampal surface area	Urea	-0.0248	0.0407	-0.6093	0.5423	1	0.78128
Parahippocampal thickness	Urea	0.0194	0.0388	0.5007	0.6166	1	0.8318
Pars opercularis surface area	Urea	-0.0219	0.0371	-0.5917	0.554	1	0.789769
Pars opercularis thickness	Urea	0.069	0.0467	1.4758	0.14	1	0.430298
Pars orbitalis surface area	Urea	-0.0359	0.0361	-0.9943	0.3201	1	0.622977
Pars orbitalis thickness	Urea	0.0482	0.0479	1.0063	0.3143	1	0.618414
Pars triangularis surface area	Urea	-0.0522	0.0353	-1.4788	0.1392	1	0.429864
Pars triangularis thickness	Urea	0.04	0.0424	0.9435	0.3454	1	0.643133
Pericalcarine surface area	Urea	-0.022	0.0329	-0.6699	0.5029	1	0.755772
Pericalcarine thickness	Urea	0.025	0.0439	0.5695	0.569	1	0.801026
Postcentral surface area	Urea	-0.055	0.0358	-1.5355	0.1247	1	0.406111
Postcentral thickness	Urea	-0.0036	0.0428	-0.0843	0.9328	1	0.970404
Posterior cingulate surface area	Urea	-0.0095	0.0395	-0.2395	0.8108	1	0.925987
Posterior cingulate thickness	Urea	-0.0339	0.0375	-0.9044	0.3658	1	0.65701
Precentral surface area	Urea	-0.0395	0.0367	-1.0765	0.2817	1	0.591222
Precentral thickness	Urea	0.0712	0.0457	1.5581	0.1192	1	0.399626
Precuneus surface area	Urea	-0.0406	0.0327	-1.2432	0.2138	1	0.518858
Precuneus thickness	Urea	0.0137	0.0417	0.3292	0.742	1	0.894534
Rostral anterior cingulate surface area	Urea	-0.0689	0.0407	-1.6927	0.0905	1	0.352059
Rostral anterior cingulate thickness	Urea	0.0467	0.0465	1.0044	0.3152	1	0.61911
Rostral middle frontal surface area	Urea	-0.0224	0.0334	-0.6705	0.5025	1	0.755772
Rostral middle frontal thickness	Urea	0.0383	0.0431	0.8885	0.3743	1	0.660758
Superior frontal surface area	Urea	-0.0448	0.0374	-1.1981	0.2309	1	0.538819
Superior frontal thickness	Urea	0.0191	0.0429	0.4451	0.6562	1	0.850772
Superior parietal surface area	Urea	-0.0337	0.0357	-0.9436	0.3454	1	0.643133
Superior parietal thickness	Urea	0.0374	0.0402	0.9311	0.3518	1	0.646878
Superior temporal surface area	Urea	-0.0757	0.0351	-2.1565	0.031	1	0.201835
Superior temporal thickness	Urea	0.0589	0.0372	1.5824	0.1136	1	0.391223
Supramarginal surface area	Urea	-0.0477	0.0357	-1.3358	0.1816	1	0.487208
Supramarginal thickness	Urea	0.0411	0.0382	1.076	0.2819	1	0.591277
Temporal pole surface area	Urea	-0.0468	0.0401	-1.1677	0.2429	1	0.550941
Temporal pole thickness	Urea	0.0737	0.0581	1.2675	0.205	1	0.509131
Transverse temporal surface area	Urea	-0.0495	0.0309	-1.6025	0.109	1	0.383241
Transverse temporal thickness	Urea	0.033	0.0408	0.8097	0.4181	1	0.695779
Banks of the superior temporal sulcus surface area	Vitamin D	0.0486	0.0361	1.3454	0.1785	1	0.482703
Banks of the superior temporal sulcus thickness	Vitamin D	0.017	0.0512	0.3327	0.7394	1	0.894374
Caudal anterior cingulate surface area	Vitamin D	0.0132	0.0334	0.394	0.6936	1	0.870129
Caudal anterior cingulate thickness	Vitamin D	-0.0623	0.0358	-1.7384	0.0821	1	0.3347
Caudal middle frontal surface area	Vitamin D	0.0132	0.0328	0.4011	0.6884	1	0.867321
Caudal middle frontal thickness	Vitamin D	-0.0134	0.0383	-0.3494	0.7268	1	0.890342
Cuneus surface area	Vitamin D	0.0432	0.027	1.5991	0.1098	1	0.383241
Cuneus thickness	Vitamin D	-0.0362	0.0497	-0.7287	0.4662	1	0.733833
Entorhinal surface area	Vitamin D	-0.0246	0.0369	-0.6663	0.5052	1	0.756504
Entorhinal thickness	Vitamin D	-0.0047	0.0436	-0.1075	0.9144	1	0.96372
Frontal pole surface area	Vitamin D	0.0895	0.0452	1.9779	0.0479	1	0.252105
Frontal pole thickness	Vitamin D	0.0823	0.0463	1.7759	0.0758	1	0.320946
Fusiform surface area	Vitamin D	0.0614	0.0298	2.0595	0.0394	1	0.229384
Fusiform thickness	Vitamin D	0.0427	0.0433	0.9863	0.324	1	0.625554
Inferior parietal surface area	Vitamin D	0.05	0.0326	1.5319	0.1256	1	0.407417
Inferior parietal thickness	Vitamin D	-0.0299	0.0447	-0.6681	0.5041	1	0.756039
Inferior temporal surface area	Vitamin D	0.0475	0.0352	1.3494	0.1772	1	0.480718
Inferior temporal thickness	Vitamin D	0.0024	0.0354	0.0678	0.9459	1	0.973384
Insula surface area	Vitamin D	-0.0294	0.0341	-0.8613	0.3891	1	0.673938
Insula thickness	Vitamin D	0.0608	0.0348	1.749	0.0803	1	0.333382
Isthmus cingulate surface area	Vitamin D	-0.0182	0.0349	-0.5214	0.6021	1	0.82236
Isthmus cingulate thickness	Vitamin D	0.0185	0.0336	0.5515	0.5813	1	0.80978
Lateral occipital surface area	Vitamin D	0.0376	0.0285	1.3191	0.1871	1	0.493354
Lateral occipital thickness	Vitamin D	-0.0158	0.0421	-0.3759	0.707	1	0.878509
Lateral orbitofrontal surface area	Vitamin D	0.0079	0.0294	0.2679	0.7888	1	0.917128
Lateral orbitofrontal thickness	Vitamin D	0.0186	0.0378	0.4908	0.6236	1	0.835069
Lingual surface area	Vitamin D	0.0487	0.0304	1.6024	0.1091	1	0.383241
Lingual thickness	Vitamin D	0.007	0.0384	0.1816	0.8559	1	0.941733
Medial orbitofrontal surface area	Vitamin D	0.0254	0.0312	0.8165	0.4142	1	0.692029
Medial orbitofrontal thickness	Vitamin D	0.0282	0.042	0.6716	0.5019	1	0.755706
Middle temporal surface area	Vitamin D	0.0664	0.0308	2.1543	0.0312	1	0.201835
Middle temporal thickness	Vitamin D	-0.0024	0.0389	-0.0622	0.9504	1	0.974284
Paracentral surface area	Vitamin D	-0.0346	0.0353	-0.9797	0.3272	1	0.628165
Paracentral thickness	Vitamin D	-0.0564	0.0459	-1.2287	0.2192	1	0.527072
Parahippocampal surface area	Vitamin D	0.0608	0.0361	1.6818	0.0926	1	0.355751
Parahippocampal thickness	Vitamin D	-0.073	0.0441	-1.6559	0.0977	1	0.366383
Pars opercularis surface area	Vitamin D	0.0524	0.0345	1.5168	0.1293	1	0.412903
Pars opercularis thickness	Vitamin D	-0.0136	0.036	-0.3772	0.706	1	0.878509
Pars orbitalis surface area	Vitamin D	0.048	0.0312	1.5382	0.124	1	0.404871
Pars orbitalis thickness	Vitamin D	-0.0276	0.0396	-0.6984	0.4849	1	0.745325
Pars triangularis surface area	Vitamin D	0.0238	0.0371	0.642	0.5209	1	0.766361
Pars triangularis thickness	Vitamin D	0.0203	0.0387	0.5248	0.5997	1	0.820515
Pericalcarine surface area	Vitamin D	0.0376	0.0251	1.501	0.1334	1	0.419574
Pericalcarine thickness	Vitamin D	-0.0737	0.0468	-1.5757	0.1151	1	0.394099
Postcentral surface area	Vitamin D	0.0322	0.0287	1.1222	0.2618	1	0.572402
Postcentral thickness	Vitamin D	-0.0176	0.0507	-0.3462	0.7292	1	0.891308
Posterior cingulate surface area	Vitamin D	-0.0149	0.0309	-0.4825	0.6295	1	0.836381
Posterior cingulate thickness	Vitamin D	0.0052	0.0323	0.1597	0.8731	1	0.945237
Precentral surface area	Vitamin D	0.0447	0.0292	1.5311	0.1257	1	0.407417
Precentral thickness	Vitamin D	-0.0319	0.0451	-0.7072	0.4794	1	0.741874
Precuneus surface area	Vitamin D	0.0668	0.0301	2.2189	0.0265	1	0.18501
Precuneus thickness	Vitamin D	-0.0031	0.0405	-0.0762	0.9393	1	0.971813
Rostral anterior cingulate surface area	Vitamin D	-0.0188	0.0362	-0.518	0.6045	1	0.823108
Rostral anterior cingulate thickness	Vitamin D	0.0206	0.041	0.5027	0.6151	1	0.8318
Rostral middle frontal surface area	Vitamin D	0.0264	0.0304	0.8699	0.3844	1	0.67058
Rostral middle frontal thickness	Vitamin D	-0.0262	0.0405	-0.6467	0.5178	1	0.764115
Superior frontal surface area	Vitamin D	0.0287	0.0297	0.9686	0.3328	1	0.632704
Superior frontal thickness	Vitamin D	-0.0388	0.0357	-1.0846	0.2781	1	0.587292
Superior parietal surface area	Vitamin D	0.0286	0.0314	0.9104	0.3626	1	0.655069
Superior parietal thickness	Vitamin D	-0.0556	0.0479	-1.1604	0.2459	1	0.555522
Superior temporal surface area	Vitamin D	0.0237	0.0343	0.6912	0.4894	1	0.748183
Superior temporal thickness	Vitamin D	0.0398	0.0394	1.0108	0.3121	1	0.617337
Supramarginal surface area	Vitamin D	0.0306	0.0298	1.0263	0.3048	1	0.612961
Supramarginal thickness	Vitamin D	-0.012	0.0421	-0.2849	0.7757	1	0.909128
Temporal pole surface area	Vitamin D	-0.0006	0.0347	-0.0183	0.9854	1	0.993288
Temporal pole thickness	Vitamin D	0.1692	0.0511	3.3096	0.0009	1	0.0278182
Transverse temporal surface area	Vitamin D	0.028	0.0366	0.765	0.4443	1	0.718658
Transverse temporal thickness	Vitamin D	-0.0352	0.0414	-0.8505	0.395	1	0.680517
Banks of the superior temporal sulcus surface area	WBC count	-0.1189	0.0335	-3.5451	0.0004	1	0.0191549
Banks of the superior temporal sulcus thickness	WBC count	-0.0935	0.0402	-2.3233	0.0202	1	0.162749
Caudal anterior cingulate surface area	WBC count	-0.0916	0.0345	-2.658	0.0079	1	0.0955872
Caudal anterior cingulate thickness	WBC count	0.0492	0.0339	1.4484	0.1475	1	0.441461
Caudal middle frontal surface area	WBC count	-0.0865	0.0338	-2.5589	0.0105	1	0.112975
Caudal middle frontal thickness	WBC count	-0.005	0.0378	-0.1315	0.8953	1	0.954706
Cuneus surface area	WBC count	-0.0531	0.0332	-1.5997	0.1097	1	0.383241
Cuneus thickness	WBC count	0.0049	0.0364	0.1343	0.8932	1	0.954706
Entorhinal surface area	WBC count	-0.1448	0.0338	-4.2851	1.8268e-05	0.0621112	0.00282324
Entorhinal thickness	WBC count	-0.0421	0.0411	-1.023	0.3063	1	0.612961
Frontal pole surface area	WBC count	-0.1417	0.039	-3.6304	0.0003	1	0.0167213
Frontal pole thickness	WBC count	-0.0223	0.0453	-0.4928	0.6222	1	0.834862
Fusiform surface area	WBC count	-0.1438	0.0309	-4.6516	3.2937e-06	0.0111986	0.00145813
Fusiform thickness	WBC count	-0.0353	0.038	-0.9301	0.3523	1	0.646878
Inferior parietal surface area	WBC count	-0.1456	0.0317	-4.5872	4.4925e-06	0.0152745	0.00152745
Inferior parietal thickness	WBC count	-0.0125	0.037	-0.338	0.7354	1	0.893122
Inferior temporal surface area	WBC count	-0.1387	0.029	-4.7806	1.748e-06	0.0059432	0.00118864
Inferior temporal thickness	WBC count	0.0404	0.0357	1.132	0.2576	1	0.567622
Insula surface area	WBC count	-0.103	0.0326	-3.1548	0.0016	1	0.039708
Insula thickness	WBC count	-0.0775	0.0359	-2.1571	0.031	1	0.201835
Isthmus cingulate surface area	WBC count	-0.0976	0.0318	-3.0679	0.0022	1	0.0473418
Isthmus cingulate thickness	WBC count	0.0097	0.032	0.3025	0.7623	1	0.904649
Lateral occipital surface area	WBC count	-0.0947	0.0332	-2.85	0.0044	1	0.0715789
Lateral occipital thickness	WBC count	-0.0027	0.0337	-0.0792	0.9368	1	0.970881
Lateral orbitofrontal surface area	WBC count	-0.115	0.0322	-3.568	0.0004	1	0.0191549
Lateral orbitofrontal thickness	WBC count	0.0024	0.0408	0.0597	0.9524	1	0.975274
Lingual surface area	WBC count	-0.0987	0.031	-3.1896	0.0014	1	0.0383871
Lingual thickness	WBC count	-0.0529	0.0338	-1.5639	0.1178	1	0.399322
Medial orbitofrontal surface area	WBC count	-0.1355	0.0344	-3.9357	8.2938e-05	0.281989	0.00918919
Medial orbitofrontal thickness	WBC count	-0.0211	0.0406	-0.5184	0.6042	1	0.823108
Middle temporal surface area	WBC count	-0.1505	0.0308	-4.8789	1.067e-06	0.0036278	0.00090695
Middle temporal thickness	WBC count	-0.0343	0.0347	-0.9891	0.3226	1	0.62498
Paracentral surface area	WBC count	-0.1232	0.0396	-3.1133	0.0018	1	0.0427972
Paracentral thickness	WBC count	-0.0277	0.0329	-0.8434	0.399	1	0.683936
Parahippocampal surface area	WBC count	-0.131	0.0367	-3.5737	0.0004	1	0.0191549
Parahippocampal thickness	WBC count	0.0087	0.0341	0.255	0.7987	1	0.920224
Pars opercularis surface area	WBC count	-0.1209	0.0338	-3.5736	0.0004	1	0.0191549
Pars opercularis thickness	WBC count	-0.0381	0.0388	-0.981	0.3266	1	0.627722
Pars orbitalis surface area	WBC count	-0.1146	0.0314	-3.6484	0.0003	1	0.0167213
Pars orbitalis thickness	WBC count	0.0105	0.0407	0.2577	0.7967	1	0.919959
Pars triangularis surface area	WBC count	-0.0951	0.0316	-3.005	0.0027	1	0.0512849
Pars triangularis thickness	WBC count	-0.0371	0.0375	-0.9896	0.3224	1	0.62498
Pericalcarine surface area	WBC count	-0.0471	0.0322	-1.4629	0.1435	1	0.435625
Pericalcarine thickness	WBC count	-0.0025	0.0441	-0.0557	0.9556	1	0.976861
Postcentral surface area	WBC count	-0.1152	0.032	-3.6016	0.0003	1	0.0167213
Postcentral thickness	WBC count	-0.0138	0.0372	-0.3703	0.7112	1	0.880262
Posterior cingulate surface area	WBC count	-0.1555	0.0361	-4.3022	1.6913e-05	0.0575042	0.0027383
Posterior cingulate thickness	WBC count	-0.0163	0.0329	-0.4938	0.6215	1	0.834862
Precentral surface area	WBC count	-0.1167	0.0319	-3.6629	0.0002	0.68	0.0147826
Precentral thickness	WBC count	-0.0297	0.0349	-0.8497	0.3955	1	0.680861
Precuneus surface area	WBC count	-0.1505	0.0293	-5.1405	2.74e-07	0.0009316	0.000750839
Precuneus thickness	WBC count	-0.0022	0.0327	-0.0686	0.9453	1	0.973061
Rostral anterior cingulate surface area	WBC count	-0.0758	0.0313	-2.4252	0.0153	1	0.142521
Rostral anterior cingulate thickness	WBC count	0.027	0.0434	0.6211	0.5345	1	0.774597
Rostral middle frontal surface area	WBC count	-0.0958	0.0306	-3.1363	0.0017	1	0.0412857
Rostral middle frontal thickness	WBC count	-0.0253	0.0355	-0.7141	0.4752	1	0.740037
Superior frontal surface area	WBC count	-0.1456	0.0293	-4.9617	6.9892e-07	0.00237633	0.000792109
Superior frontal thickness	WBC count	-0.0187	0.0391	-0.4774	0.6331	1	0.837238
Superior parietal surface area	WBC count	-0.1124	0.0286	-3.9268	8.6092e-05	0.292713	0.00918919
Superior parietal thickness	WBC count	0.0276	0.0336	0.8202	0.4121	1	0.690374
Superior temporal surface area	WBC count	-0.1334	0.0363	-3.6713	0.0002	0.68	0.0147826
Superior temporal thickness	WBC count	-0.0698	0.0373	-1.8726	0.0611	1	0.284966
Supramarginal surface area	WBC count	-0.1345	0.031	-4.3385	1.4343e-05	0.0487662	0.00243831
Supramarginal thickness	WBC count	-0.0371	0.0365	-1.0173	0.309	1	0.615826
Temporal pole surface area	WBC count	-0.1343	0.0371	-3.6236	0.0003	1	0.0167213
Temporal pole thickness	WBC count	-0.053	0.0548	-0.9675	0.3333	1	0.63273
Transverse temporal surface area	WBC count	-0.0785	0.0354	-2.2193	0.0265	1	0.18501
Transverse temporal thickness	WBC count	-0.0167	0.038	-0.4391	0.6606	1	0.850772

### Sheet: Table S4
Table S4. GMM clustering of cortical thickness by biochemical LDSR Z scores.
Cortical region	GMM cluster/component
Banks of the superior temporal sulcus	1
Caudal middle frontal	1
Fusiform	1
Insula	1
Lateral orbitofrontal	1
Medial orbitofrontal	1
Middle temporal	1
Paracentral	1
Pars opercularis	1
Pars triangularis	1
Posterior cingulate	1
Precentral	1
Rostral middle frontal	1
Superior frontal	1
Superior temporal	1
Supramarginal	1
Temporal pole	1
Caudal anterior cingulate	2
Cuneus	2
Entorhinal	2
Frontal pole	2
Inferior parietal	2
Inferior temporal	2
Isthmus cingulate	2
Lateral occipital	2
Lingual	2
Parahippocampal	2
Pars orbitalis	2
Pericalcarine	2
Postcentral	2
Precuneus	2
Rostral anterior cingulate	2
Superior parietal	2
Transverse temporal	2

### Sheet: Table S5
Table S5. GMM clustering of cortical surface area by biochemical LDSR Z scores.
Cortical region	GMM cluster/component
Banks of the superior temporal sulcus	1
Caudal anterior cingulate	1
Entorhinal	1
Fusiform	1
Inferior parietal	1
Inferior temporal	1
Medial orbitofrontal	1
Middle temporal	1
Paracentral	1
Parahippocampal	1
Pars opercularis	1
Postcentral	1
Posterior cingulate	1
Precentral	1
Precuneus	1
Rostral middle frontal	1
Superior frontal	1
Superior temporal	1
Supramarginal	1
Caudal middle frontal	2
Cuneus	2
Frontal pole	2
Insula	2
Isthmus cingulate	2
Lateral occipital	2
Lateral orbitofrontal	2
Lingual	2
Pars orbitalis	2
Pars triangularis	2
Pericalcarine	2
Rostral anterior cingulate	2
Superior parietal	2
Temporal pole	2
Transverse temporal	2

### Sheet: Table S6
Table S6. GMM clustering of biochemical traits by combined cortical thickness and surface area Z scores.
Biochemical trait	GMM cluster/component
APOB	1
Albumin	1
Aspartate aminotransferase	1
Cholesterol	1
IGF1	1
LDL direct	1
Monocyte percent	1
Platelet distribution width	1
RBC distribution width	1
SHBG	1
Testosterone	1
Urea	1
Alanine aminotransferase	2
Calcium	2
Gamma glutamyltransferase	2
Lymphocyte count	2
Monocyte count	2
Neutrophil count	2
Protein (total)	2
Triglycerides	2
Urate	2
WBC count	2
Basophil count	3
Basophil percent	3
Creatinine	3
Mean corpuscular Hb	3
Mean corpuscular Hb concentration	3
Mean corpuscular volume	3
Mean platelet volume	3
Mean reticulocyte volume	3
Mean sphered cell volume	3
Neutrophil percent	3
CRP	4
Glucose	4
HbA1c	4
Platelet count	4
Platelet crit	4
Eosinophil count	5
Eosinophil percentage	5
Lymphocyte percent	5
Phosphate	5
Vitamin D	5
Haematocrit percentage	6
Hb	6
RBC count	6
High light scatter reticulocyte count	7
High light scatter reticulocyte percent	7
Immature reticulocyte volume	7
Reticulocyte count	7
Reticulocyte percentage	7

### Sheet: Table S7
Table S7. LCV results for all genetically correlated trait pairings.
Biochemical trait	Cortical trait	GCP	Z score	P	SE
RBC count	Insula thickness	0.77392	14.5415	2.59632e-26	0.165319
CRP	Fusiform thickness	0.740692	13.3593	6.93745e-24	0.150817
CRP	Lateral occipital thickness	0.686027	12.7764	1.15373e-22	0.155521
CRP	Lingual thickness	0.659928	32.0447	4.54998e-54	0.140885
Haematocrit percentage	Insula thickness	0.657459	9.23356	5.13789e-15	0.219921
Vitamin D	Temporal pole thickness	0.61446	2.72474	0.00760934	0.242891
Triglycerides	Inferior temporal surface area	0.587678	6.29037	8.64015e-09	0.187914
Triglycerides	Entorhinal surface area	0.583088	1.8773	0.063421	0.278501
Haematocrit percentage	Superior temporal thickness	0.567021	1.66745	0.0985854	0.313182
Calcium	Rostral anterior cingulate surface area	0.559205	1.58754	0.11558	0.290217
RBC count	Pars opercularis thickness	0.55003	5.15876	1.27939e-06	0.164918
Calcium	Cuneus surface area	0.541251	1.54001	0.126747	0.324011
Calcium	Pericalcarine surface area	0.507052	1.56444	0.120904	0.275939
RBC count	Posterior cingulate thickness	0.49574	3.82339	0.000230211	0.183222
Platelet crit	Precentral thickness	0.471365	1.09085	0.277988	0.307681
RBC count	Lateral orbitofrontal thickness	0.464546	2.31344	0.0227671	0.206104
Urate	Insula surface area	0.463179	1.20831	0.229806	0.320122
Aspartate aminotransferase	Isthmus cingulate thickness	0.459772	1.36188	0.176327	0.288551
Calcium	Superior parietal surface area	0.447325	1.2614	0.210128	0.32596
Calcium	Paracentral surface area	0.44195	1.15738	0.249901	0.375651
RBC count	Pars triangularis thickness	0.433958	5.41074	4.37578e-07	0.127973
Lymphocyte count	Paracentral surface area	0.42179	2.1052	0.0378053	0.193033
Lymphocyte count	Inferior parietal surface area	0.395342	1.34021	0.183243	0.423306
Immature reticulocyte volume	Inferior temporal surface area	0.393816	1.48624	0.140395	0.220788
Hb	Posterior cingulate thickness	0.390598	1.06566	0.289169	0.383839
Urate	Medial orbitofrontal surface area	0.383219	1.03319	0.304034	0.35951
Calcium	Parahippocampal surface area	0.369678	1.17995	0.240847	0.446731
Platelet crit	Superior temporal thickness	0.369467	1.25162	0.213658	0.260545
Haematocrit percentage	Posterior cingulate thickness	0.345275	0.954817	0.341996	0.35866
Calcium	Precuneus surface area	0.342488	1.08923	0.278697	0.449615
Gamma glutamyltransferase	Medial orbitofrontal surface area	0.331194	0.940766	0.349115	0.288363
Calcium	Superior frontal surface area	0.299526	1.09024	0.278255	0.343588
Urate	Superior temporal surface area	0.287	0.921265	0.359152	0.445943
Monocyte count	Medial orbitofrontal surface area	0.278138	0.955292	0.341757	0.253391
Hb	Fusiform thickness	0.26993	0.851494	0.39655	0.232146
Creatinine	Fusiform surface area	0.266801	0.760446	0.448796	0.478019
Gamma glutamyltransferase	Superior frontal surface area	0.261665	-2.83006	0.00563581	0.137514
Haematocrit percentage	Lateral orbitofrontal thickness	0.254641	1.50622	0.135194	0.150316
Protein (total)	Superior parietal surface area	0.249987	-0.692719	0.490107	0.468621
Hb	Entorhinal thickness	0.242319	1.18697	0.23808	0.173731
Haematocrit percentage	Entorhinal thickness	0.233475	1.98476	0.0499383	0.114436
Hb	Middle temporal thickness	0.232619	1.15086	0.252564	0.168002
Haematocrit percentage	Middle temporal thickness	0.232136	1.50856	0.134596	0.147465
Hb	Lateral orbitofrontal thickness	0.227135	1.32101	0.189542	0.146829
Calcium	Medial orbitofrontal surface area	0.226256	0.982612	0.328194	0.407608
CRP	Posterior cingulate surface area	0.21571	-7.79917	6.44621e-12	0.152972
Lymphocyte count	Entorhinal surface area	0.208202	1.14482	0.255043	0.49938
Monocyte count	Lateral occipital surface area	0.206493	0.359199	0.720211	0.364658
Hb	Inferior temporal thickness	0.197562	0.476055	0.635084	0.211093
Phosphate	Pars triangularis surface area	0.195956	0.633689	0.527745	0.303693
Haematocrit percentage	Inferior temporal thickness	0.186779	0.479545	0.632609	0.209269
Calcium	Precentral surface area	0.181911	1.12862	0.261785	0.560954
Lymphocyte count	Precentral surface area	0.178982	0.442869	0.658827	0.459242
Monocyte count	Caudal anterior cingulate surface area	0.152342	0.571099	0.569227	0.306505
Hb	Pars opercularis surface area	0.149203	0.546786	0.585756	0.286948
CRP	Banks of the superior temporal sulcus surface area	0.1451	0.711006	0.478753	0.343972
Hb	Insula surface area	0.141492	0.675201	0.501122	0.287651
Protein (total)	Precuneus surface area	0.135296	-0.164641	0.869562	0.521303
Haematocrit percentage	Fusiform thickness	0.135061	0.59765	0.551438	0.161913
WBC count	Paracentral surface area	0.128426	0.920684	0.359453	0.195838
Protein (total)	Rostral anterior cingulate surface area	0.115882	-0.505825	0.614104	0.551416
Haematocrit percentage	Pars opercularis surface area	0.0986911	0.150087	0.881001	0.258808
Neutrophil count	Temporal pole surface area	0.0939758	-1.2745	0.20547	0.270907
Hb	Precentral surface area	0.0903853	0.263818	0.792468	0.180251
Gamma glutamyltransferase	Inferior parietal surface area	0.0816756	-0.669978	0.504432	0.580862
Monocyte count	Middle temporal surface area	0.0792095	0.729822	0.467222	0.320012
Hb	Precuneus surface area	0.0785388	0.430277	0.66793	0.264728
Gamma glutamyltransferase	Inferior temporal surface area	0.0742941	-0.983364	0.327825	0.599832
Haematocrit percentage	Insula surface area	0.0696175	0.319446	0.750061	0.2901
Creatinine	Lateral occipital surface area	0.0685778	0.706223	0.481708	0.581747
Neutrophil count	Frontal pole surface area	0.0617726	0.778888	0.437904	0.593796
Protein (total)	Middle temporal surface area	0.0554515	-0.613657	0.540849	0.584193
High light scatter reticulocyte count	Inferior temporal surface area	0.0491996	0.0781276	0.937884	0.313357
CRP	Middle temporal surface area	0.0257469	-2.06147	0.0418786	0.170693
Protein (total)	Superior frontal surface area	0.0221305	-0.316151	0.752554	0.579704
WBC count	Frontal pole surface area	0.0212165	0.381407	0.703718	0.566436
Haematocrit percentage	Precentral surface area	0.0211567	-0.136197	0.891942	0.139192
Neutrophil count	Banks of the superior temporal sulcus surface area	0.018062	-1.17131	0.244287	0.222266
Alanine aminotransferase	Superior frontal surface area	0.0139556	0.446797	0.655998	0.231961
Gamma glutamyltransferase	Banks of the superior temporal sulcus surface area	0.00540833	0.134956	0.892921	0.579223
Protein (total)	Insula surface area	0.00256522	-1.29279	0.199092	0.488892
CRP	Pars opercularis surface area	-0.00602866	-1.57087	0.119404	0.192205
Triglycerides	Middle temporal surface area	-0.00773371	0.188042	0.851229	0.332728
Triglycerides	Parahippocampal surface area	-0.00787365	0.730735	0.466667	0.545308
SHBG	Insula thickness	-0.012586	0.620221	0.536538	0.346062
Protein (total)	Inferior parietal surface area	-0.0177047	0.413433	0.680183	0.580151
Lymphocyte count	Middle temporal surface area	-0.0210283	0.0113951	0.990931	0.573052
Hb	Superior temporal surface area	-0.0211413	0.116518	0.907478	0.24959
Immature reticulocyte volume	Middle temporal surface area	-0.0217861	0.628151	0.531352	0.37074
CRP	Inferior temporal thickness	-0.0232025	0.393211	0.695009	0.574914
CRP	Superior temporal thickness	-0.0263451	0.384303	0.701578	0.561854
Urate	Superior frontal surface area	-0.02895	0.484222	0.629298	0.557685
Lymphocyte count	Supramarginal surface area	-0.0331591	-0.512337	0.609556	0.580975
Eosinophil percentage	Pars triangularis surface area	-0.0443423	0.283089	0.7777	0.217648
SHBG	Fusiform thickness	-0.0466729	-0.335488	0.737967	0.565612
Protein (total)	Cuneus surface area	-0.051976	0.459558	0.646841	0.57747
WBC count	Banks of the superior temporal sulcus surface area	-0.0556562	-1.26867	0.207533	0.306787
Gamma glutamyltransferase	Precuneus surface area	-0.0708951	-0.807374	0.421386	0.562022
Hb	Medial orbitofrontal surface area	-0.0851371	-0.293926	0.76943	0.267619
Gamma glutamyltransferase	Paracentral surface area	-0.101896	0.276192	0.782976	0.51343
Gamma glutamyltransferase	Middle temporal surface area	-0.103298	-0.996803	0.32129	0.573633
Platelet count	Superior temporal thickness	-0.125168	0.256476	0.798116	0.48022
Haematocrit percentage	Superior temporal surface area	-0.13673	-0.691886	0.490628	0.230048
Monocyte count	Inferior parietal surface area	-0.147552	0.639023	0.524284	0.45431
Triglycerides	Supramarginal surface area	-0.161119	-0.00424329	0.996623	0.495934
CRP	Pars triangularis thickness	-0.169071	0.141764	0.887554	0.4863
SHBG	Temporal pole thickness	-0.211472	-0.979881	0.329534	0.533147
Monocyte count	Fusiform surface area	-0.21891	-0.00513908	0.99591	0.456406
Monocyte count	Postcentral surface area	-0.219899	0.287563	0.774282	0.451714
Monocyte count	Posterior cingulate surface area	-0.222473	-0.691023	0.491169	0.502268
Monocyte count	Banks of the superior temporal sulcus surface area	-0.226602	0.393288	0.694953	0.444903
Monocyte count	Supramarginal surface area	-0.233887	0.295922	0.76791	0.439844
Triglycerides	Inferior parietal surface area	-0.238185	0.203669	0.83903	0.434216
CRP	Inferior temporal surface area	-0.243515	-2.01243	0.0468911	0.277435
Reticulocyte percentage	Insula thickness	-0.244655	-0.129695	0.89707	0.455718
WBC count	Entorhinal surface area	-0.256333	-0.392796	0.695315	0.452008
Neutrophil count	Superior temporal surface area	-0.25896	-0.630029	0.530127	0.414779
Triglycerides	Fusiform surface area	-0.269572	-0.328223	0.743436	0.429809
CRP	Postcentral surface area	-0.274282	-0.902225	0.369127	0.465583
Monocyte count	Precuneus surface area	-0.274614	-0.797231	0.427225	0.462604
WBC count	Rostral middle frontal surface area	-0.279095	-0.844305	0.400535	0.454135
Neutrophil count	Entorhinal surface area	-0.286005	-0.635887	0.526318	0.436885
WBC count	Lingual surface area	-0.288303	-0.806553	0.421857	0.446208
WBC count	Pars opercularis surface area	-0.289263	-0.760521	0.448751	0.444016
CRP	Medial orbitofrontal surface area	-0.289953	-0.698553	0.486469	0.434921
Neutrophil count	Superior parietal surface area	-0.292117	-0.772374	0.441733	0.441453
CRP	Inferior parietal surface area	-0.293327	-0.714274	0.476738	0.438164
WBC count	Superior temporal surface area	-0.302883	-0.757286	0.450677	0.412676
RBC distribution width	Posterior cingulate thickness	-0.305689	-0.394999	0.693694	0.423343
Neutrophil count	Pars opercularis surface area	-0.308257	-0.76079	0.448591	0.427231
Monocyte count	Lateral orbitofrontal surface area	-0.314996	0.0753616	0.940079	0.396499
Neutrophil count	Postcentral surface area	-0.319435	-0.833083	0.406803	0.424596
Triglycerides	Superior frontal surface area	-0.322553	-0.165855	0.86861	0.393891
Neutrophil count	Lingual surface area	-0.327514	-0.888894	0.376215	0.42595
WBC count	Superior parietal surface area	-0.328881	-0.700703	0.485132	0.427744
Neutrophil count	Parahippocampal surface area	-0.346898	-1.42469	0.157391	0.372009
Lymphocyte count	Superior frontal surface area	-0.348345	-0.684667	0.495154	0.400283
Creatinine	Insula surface area	-0.351154	-0.829643	0.408737	0.391645
Neutrophil count	Pars orbitalis surface area	-0.352685	-0.855426	0.394381	0.404005
Phosphate	Pars opercularis surface area	-0.35317	-0.276114	0.783037	0.358254
Neutrophil count	Precentral surface area	-0.35433	-0.754066	0.4526	0.391892
WBC count	Temporal pole surface area	-0.358867	-1.08897	0.27881	0.4205
WBC count	Pars orbitalis surface area	-0.359241	-0.897787	0.371478	0.400762
Phosphate	Insula surface area	-0.363942	-0.708148	0.480517	0.383625
WBC count	Inferior temporal surface area	-0.366383	-1.01435	0.312889	0.410487
WBC count	Parahippocampal surface area	-0.367724	-1.14013	0.256985	0.408577
Neutrophil count	Inferior temporal surface area	-0.371072	-1.03567	0.30288	0.405629
WBC count	Postcentral surface area	-0.375705	-0.908278	0.365937	0.389682
Triglycerides	Pars orbitalis surface area	-0.399583	-0.989375	0.324892	0.380115
Neutrophil count	Precuneus surface area	-0.399861	-0.91774	0.360985	0.369723
WBC count	Posterior cingulate surface area	-0.408837	-1.02066	0.309902	0.377806
Neutrophil count	Inferior parietal surface area	-0.41331	-0.952193	0.343318	0.364142
WBC count	Precuneus surface area	-0.42233	-0.917817	0.360945	0.362468
Neutrophil count	Posterior cingulate surface area	-0.424076	-1.24565	0.215832	0.378475
WBC count	Inferior parietal surface area	-0.426256	-1.00436	0.317654	0.360361
Neutrophil count	Fusiform surface area	-0.427241	-1.02568	0.307542	0.359987
WBC count	Medial orbitofrontal surface area	-0.427745	-0.99888	0.320288	0.352282
Neutrophil count	Medial orbitofrontal surface area	-0.429235	-0.977918	0.330499	0.356516
Neutrophil count	Supramarginal surface area	-0.429352	-1.03829	0.301663	0.365517
Neutrophil count	Isthmus cingulate surface area	-0.439438	-0.990053	0.324562	0.346154
WBC count	Precentral surface area	-0.441172	-1.04387	0.299089	0.35186
WBC count	Fusiform surface area	-0.448766	-1.11153	0.269034	0.352009
WBC count	Isthmus cingulate surface area	-0.451011	-1.11572	0.267241	0.348595
WBC count	Middle temporal surface area	-0.458252	-1.14612	0.254509	0.344973
WBC count	Lateral orbitofrontal surface area	-0.458678	-1.21146	0.228603	0.358767
Neutrophil count	Middle temporal surface area	-0.460744	-1.1409	0.256665	0.34179
CRP	Superior frontal surface area	-0.463993	-1.11989	0.265469	0.337564
WBC count	Supramarginal surface area	-0.464472	-1.20838	0.229781	0.346833
WBC count	Insula surface area	-0.467492	-1.2435	0.216619	0.350087
Neutrophil count	Lateral orbitofrontal surface area	-0.503927	-1.4599	0.147484	0.331792
WBC count	Superior frontal surface area	-0.529954	-1.68069	0.095976	0.259772
Phosphate	Medial orbitofrontal surface area	-0.533977	-1.6227	0.107835	0.301835
Neutrophil count	Superior frontal surface area	-0.547311	-1.45164	0.149762	0.284087

### Sheet: Table S8
Table S8. LCV results for suggestive genetic correlations with mean cortical thickness.
Biochemical trait	Cortical trait	GCP	Z score	P	SE
RBC count	Mean thickness	0.514388	5.19658	1.0909e-06	0.162191
Haemoglobin	Mean thickness	0.421544	1.2655	0.208662	0.282482
Haematocrit %	Mean thickness	0.387867	1.41566	0.160015	0.260181
CRP*	Mean thickness	0.339375	0.961817	0.338485	0.279854
*CRP included for comparison with regional measures.

### Sheet: Table S9
Table S9. TwoSampleMR estimating the effect of biochemical exposures on regional cortical thickness.
Exposure	Outcome	Global correction?	Method	NIVs	Beta	SE	P	Beta_L_ci	Beta_U_ci	F_stat	Isq
RBC count	Insula thickness	No	Inverse variance weighted (fixed effects)	26	0.0103423	0.00357537	0.00381993	0.00333461	0.0173501	75.2782	0.987106
RBC count	Insula thickness	No	Inverse variance weighted (multiplicative random effects)	26	0.0103423	0.00461479	0.0250178	0.00129734	0.0193873
RBC count	Insula thickness	No	Weighted median	26	0.00970636	0.00554668	0.0801284	-0.00116513	0.0205778
RBC count	Insula thickness	No	Weighted mode	26	0.00966428	0.00554441	0.0936106	-0.00120276	0.0205313
C-reactive protein	Fusiform thickness	No	Inverse variance weighted (fixed effects)	48	-0.00440726	0.00296831	0.137604	-0.0102251	0.00141062	229.788	0.994894
RBC count	Insula thickness	Yes	Inverse variance weighted (fixed effects)	26	0.00414794	0.00296529	0.161864	-0.00166403	0.00995991	75.2782	0.987106
C-reactive protein	Fusiform thickness	No	Inverse variance weighted (multiplicative random effects)	48	-0.00440726	0.00355092	0.214548	-0.0113671	0.00255256
RBC count	Insula thickness	Yes	Inverse variance weighted (multiplicative random effects)	26	0.00414794	0.0035653	0.24466	-0.00284005	0.0111359
C-reactive protein	Fusiform thickness	No	MR Egger	48	-0.00609752	0.00521675	0.248492	-0.0163224	0.00412731
C-reactive protein	Fusiform thickness	No	Weighted mode	48	-0.00390599	0.00394604	0.327317	-0.0116402	0.00382826
C-reactive protein	Lateral occipital thickness	No	Inverse variance weighted (fixed effects)	48	-0.00766849	0.00265894	0.00392608	-0.01288	-0.00245697	229.788	0.994894
C-reactive protein	Lateral occipital thickness	No	Inverse variance weighted (multiplicative random effects)	48	-0.00766849	0.00341133	0.0245797	-0.0143547	-0.000982278
C-reactive protein	Lateral occipital thickness	No	MR Egger	48	-0.00791243	0.00501886	0.121755	-0.0177494	0.00192453
C-reactive protein	Lateral occipital thickness	No	Weighted median	48	-0.00574082	0.00426407	0.178198	-0.0140984	0.00261675
C-reactive protein	Lateral occipital thickness	No	Weighted mode	48	-0.00665971	0.00341216	0.0569396	-0.0133475	2.8113e-05
C-reactive protein	Lateral occipital thickness	Yes	Inverse variance weighted (fixed effects)	48	-0.00389628	0.00186756	0.0369515	-0.00755669	-0.000235871	229.788	0.994894
C-reactive protein	Lateral occipital thickness	Yes	Inverse variance weighted (multiplicative random effects)	48	-0.00389628	0.00231785	0.0927656	-0.00843928	0.000646713
C-reactive protein	Lateral occipital thickness	Yes	MR Egger	48	-0.0015596	0.0033647	0.64518	-0.00815441	0.00503522
C-reactive protein	Lateral occipital thickness	Yes	Weighted median	48	-0.0036737	0.00312871	0.240318	-0.00980597	0.00245856
C-reactive protein	Lateral occipital thickness	Yes	Weighted mode	48	-0.00202672	0.00221588	0.365052	-0.00636984	0.0023164
C-reactive protein	Lingual thickness	No	Inverse variance weighted (fixed effects)	48	-0.0092191	0.00242004	0.000139261	-0.0139624	-0.00447582	229.788	0.994894
C-reactive protein	Lingual thickness	No	Inverse variance weighted (multiplicative random effects)	48	-0.0092191	0.00323548	0.00438051	-0.0155606	-0.00287756
C-reactive protein	Lingual thickness	No	MR Egger	48	-0.00784561	0.00475164	0.105523	-0.0171588	0.00146761
C-reactive protein	Lingual thickness	No	Weighted median	48	-0.00672999	0.00420871	0.109806	-0.0149791	0.00151907
C-reactive protein	Lingual thickness	No	Weighted mode	48	-0.00674198	0.00318745	0.0397453	-0.0129894	-0.000494576
C-reactive protein	Lingual thickness	Yes	Inverse variance weighted (fixed effects)	48	-0.00722878	0.00198368	0.00026831	-0.0111168	-0.00334076	229.788	0.994894
C-reactive protein	Lingual thickness	Yes	Inverse variance weighted (multiplicative random effects)	48	-0.00722878	0.00245241	0.0032023	-0.0120355	-0.00242205
C-reactive protein	Lingual thickness	Yes	MR Egger	48	-0.00422595	0.00359483	0.245818	-0.0112718	0.00281992
C-reactive protein	Lingual thickness	Yes	Weighted median	48	-0.00820797	0.00321682	0.0107237	-0.0145129	-0.00190299
C-reactive protein	Lingual thickness	Yes	Weighted mode	48	-0.00658016	0.00248019	0.010845	-0.0114413	-0.00171899
RBC count	Insula thickness	Yes	Weighted median	26	0.00359609	0.00426513	0.399151	-0.00476356	0.0119557
RBC count	Insula thickness	No	MR Egger	26	0.00799558	0.0101225	0.437334	-0.0118446	0.0278357
RBC count	Insula thickness	Yes	Weighted mode	26	0.00350059	0.00464638	0.458245	-0.00560631	0.0126075
C-reactive protein	Fusiform thickness	No	Weighted median	48	-0.00333515	0.00463712	0.472001	-0.0124239	0.00575362
Haematocrit %	Insula thickness	Yes	MR Egger	11	0.0128997	0.0188783	0.511617	-0.0241018	0.0499013
C-reactive protein	Fusiform thickness	Yes	Inverse variance weighted (fixed effects)	48	-0.00115446	0.00216973	0.594673	-0.00540713	0.00309821	229.788	0.994894
C-reactive protein	Fusiform thickness	Yes	Inverse variance weighted (multiplicative random effects)	48	-0.00115446	0.00227087	0.611189	-0.00560537	0.00329645
Haematocrit %	Insula thickness	Yes	Inverse variance weighted (multiplicative random effects)	11	0.00180499	0.00392954	0.645991	-0.0058969	0.00950688
C-reactive protein	Fusiform thickness	Yes	Weighted median	48	-0.00134586	0.00294766	0.647968	-0.00712328	0.00443155
Haematocrit %	Insula thickness	No	Weighted mode	11	-0.00457986	0.0119718	0.710056	-0.0280447	0.0188849
Haematocrit %	Insula thickness	No	Weighted median	11	-0.00317969	0.00870429	0.714886	-0.0202401	0.0138807
Haematocrit %	Insula thickness	Yes	Inverse variance weighted (fixed effects)	11	0.00180499	0.00525417	0.731196	-0.00849318	0.0121032	23.7203	0.979641
C-reactive protein	Fusiform thickness	Yes	Weighted mode	48	-0.000776237	0.00275329	0.779234	-0.00617268	0.00462021
Haematocrit %	Insula thickness	Yes	Weighted mode	11	-0.00268346	0.00984506	0.79073	-0.0219798	0.0166129
C-reactive protein	Fusiform thickness	Yes	MR Egger	48	-0.00069889	0.00334698	0.835517	-0.00725897	0.00586119
Haematocrit %	Insula thickness	No	MR Egger	11	0.00492712	0.0254275	0.850657	-0.0449107	0.0547649
Haematocrit %	Insula thickness	Yes	Weighted median	11	0.000865393	0.00697676	0.901284	-0.0128091	0.0145398
RBC count	Insula thickness	Yes	MR Egger	26	-0.000241615	0.00780469	0.975559	-0.0155388	0.0150556
Haematocrit %	Insula thickness	No	Inverse variance weighted (fixed effects)	11	0.000184363	0.00646472	0.977249	-0.0124865	0.0128552	23.7203	0.979641
Haematocrit %	Insula thickness	No	Inverse variance weighted (multiplicative random effects)	11	0.000184363	0.00678507	0.978323	-0.0131144	0.0134831
Vitamin D	Temporal pole thickness	No	Inverse variance weighted (fixed effects)	7	0.0209928	0.0228574	0.358396	-0.0238077	0.0657933	68.5757	0.991737
Vitamin D	Temporal pole thickness	No	Inverse variance weighted (multiplicative random effects)	7	0.0209928	0.012316	0.088285	-0.00314656	0.0451322
Vitamin D	Temporal pole thickness	No	MR Egger	7	0.0122698	0.0390698	0.766165	-0.0643071	0.0888466
Vitamin D	Temporal pole thickness	No	Weighted median	7	0.0188785	0.0259742	0.467337	-0.0320309	0.0697879
Vitamin D	Temporal pole thickness	No	Weighted mode	7	0.0190393	0.0267224	0.502917	-0.0333366	0.0714152
Vitamin D	Temporal pole thickness	Yes	Inverse variance weighted (fixed effects)	7	0.0254037	0.0209331	0.224914	-0.0156252	0.0664326	68.5757	0.991737
Vitamin D	Temporal pole thickness	Yes	Inverse variance weighted (multiplicative random effects)	7	0.0254037	0.0122152	0.0375555	0.00146184	0.0493456
Vitamin D	Temporal pole thickness	Yes	MR Egger	7	0.00606426	0.0359191	0.872547	-0.0643372	0.0764657
Vitamin D	Temporal pole thickness	Yes	Weighted median	7	0.016947	0.0242118	0.483961	-0.0305082	0.0644021
Vitamin D	Temporal pole thickness	Yes	Weighted mode	7	0.0123101	0.0248617	0.638105	-0.0364187	0.061039

### Sheet: Table S10
Table S10. MR Presso outlier tests and global pleiotropy tests.
Exposure	Outcome	Global correction?	Raw 𝛽	Raw SD	Raw P	Outlier corrected 𝛽	Outlier corrected SE	Outlier corrected P	Global pleiotropy test P
Haematocrit %	Insula thickness	No	0.000184363	0.00678506	0.978857	NA	NA	NA	1
RBC count	Insula thickness	No	0.0103423	0.00461479	0.0341396	NA	NA	NA	1
Vitamin D	Temporal pole thickness	No	0.0209928	0.012316	0.13917	NA	NA	NA	1
C-reactive protein	Fusiform thickness	No	-0.00440726	0.00355092	0.220707	NA	NA	NA	1
C-reactive protein	Lateral occipital thickness	No	-0.00766849	0.00341133	0.0293106	NA	NA	NA	1
C-reactive protein	Lingual thickness	No	-0.0092191	0.00323548	0.00648238	NA	NA	NA	1
RBC count	Insula thickness	Yes	0.00414794	0.0035653	0.255644	NA	NA	NA	1
C-reactive protein	Fusiform thickness	Yes	-0.00115446	0.00227087	0.613567	NA	NA	NA	1
C-reactive protein	Lateral occipital thickness	Yes	-0.00389628	0.00231786	0.0994005	NA	NA	NA	1
C-reactive protein	Lingual thickness	Yes	-0.00722878	0.00245241	0.00497299	NA	NA	NA	1
Haematocrit %	Insula thickness	Yes	0.00180499	0.00392954	0.655814	NA	NA	NA	1
Vitamin D	Temporal pole thickness	Yes	0.0254037	0.0122152	0.0827722	NA	NA	NA	1

### Sheet: Table S11
Table S11. MR Leave one out analyses.
Exposure	Outcome	Global correction?	Sample Size	SNP excluded	𝛽	SE	P
C-reactive protein	Fusiform thickness	No	32201	rs10512597	-0.00443444	0.0036	0.218028
C-reactive protein	Fusiform thickness	No	32201	rs1051338	-0.00426139	0.00357711	0.233538
C-reactive protein	Fusiform thickness	No	32201	rs10521222	-0.00453878	0.00360217	0.207665
C-reactive protein	Fusiform thickness	No	32201	rs10832027	-0.00448592	0.00359433	0.212011
C-reactive protein	Fusiform thickness	No	32201	rs10925027	-0.00434337	0.0036051	0.228287
C-reactive protein	Fusiform thickness	No	32201	rs12202641	-0.00457402	0.00357386	0.200596
C-reactive protein	Fusiform thickness	No	32201	rs12587622	-0.00407461	0.00350732	0.245339
C-reactive protein	Fusiform thickness	No	32201	rs1260326	-0.00458753	0.00365953	0.209993
C-reactive protein	Fusiform thickness	No	32201	rs12960928	-0.00449653	0.00358881	0.210232
C-reactive protein	Fusiform thickness	No	32201	rs12995480	-0.00466666	0.00355064	0.188741
C-reactive protein	Fusiform thickness	No	32201	rs13233571	-0.00476652	0.00356753	0.181522
C-reactive protein	Fusiform thickness	No	32201	rs13409371	-0.00419739	0.00361229	0.245246
C-reactive protein	Fusiform thickness	No	32201	rs1441169	-0.00446375	0.00359533	0.214406
C-reactive protein	Fusiform thickness	No	32201	rs1490384	-0.00479014	0.00349721	0.17078
C-reactive protein	Fusiform thickness	No	32201	rs1509394	-0.00474802	0.00352419	0.177895
C-reactive protein	Fusiform thickness	No	32201	rs1582763	-0.00419682	0.0035579	0.238168
C-reactive protein	Fusiform thickness	No	32201	rs17658229	-0.00452687	0.0035858	0.206789
C-reactive protein	Fusiform thickness	No	32201	rs178810	-0.0044786	0.00358928	0.212115
C-reactive protein	Fusiform thickness	No	32201	rs1800961	-0.00458311	0.0036037	0.203452
C-reactive protein	Fusiform thickness	No	32201	rs1805096	-0.00288824	0.00365528	0.429438
C-reactive protein	Fusiform thickness	No	32201	rs1880241	-0.0044369	0.00360097	0.217896
C-reactive protein	Fusiform thickness	No	32201	rs2064009	-0.00429204	0.00359146	0.23206
C-reactive protein	Fusiform thickness	No	32201	rs2239222	-0.00391635	0.00350759	0.264192
C-reactive protein	Fusiform thickness	No	32201	rs2315008	-0.00471666	0.00352364	0.180709
C-reactive protein	Fusiform thickness	No	32201	rs2352975	-0.00453108	0.0035839	0.206127
C-reactive protein	Fusiform thickness	No	32201	rs2710804	-0.00435968	0.00359316	0.225004
C-reactive protein	Fusiform thickness	No	32201	rs2794520	-0.00476229	0.00412044	0.247774
C-reactive protein	Fusiform thickness	No	32201	rs2836878	-0.00445746	0.00360902	0.216798
C-reactive protein	Fusiform thickness	No	32201	rs2852151	-0.00417369	0.00356015	0.241061
C-reactive protein	Fusiform thickness	No	32201	rs2891677	-0.00424704	0.00357316	0.2346
C-reactive protein	Fusiform thickness	No	32201	rs3122633	-0.00453222	0.00359063	0.206864
C-reactive protein	Fusiform thickness	No	32201	rs3134899	-0.00449298	0.00358658	0.210307
C-reactive protein	Fusiform thickness	No	32201	rs340005	-0.00406244	0.00354598	0.251942
C-reactive protein	Fusiform thickness	No	32201	rs387976	-0.00423684	0.00357436	0.235883
C-reactive protein	Fusiform thickness	No	32201	rs4092465	-0.00422499	0.00357585	0.237391
C-reactive protein	Fusiform thickness	No	32201	rs4129267	-0.00311525	0.00360466	0.387462
C-reactive protein	Fusiform thickness	No	32201	rs4246598	-0.00462147	0.00356456	0.194801
C-reactive protein	Fusiform thickness	No	32201	rs4420638	-0.00691026	0.00394573	0.0798893
C-reactive protein	Fusiform thickness	No	32201	rs4655802	-0.00466528	0.00355309	0.189176
C-reactive protein	Fusiform thickness	No	32201	rs469772	-0.00455409	0.00358246	0.203651
C-reactive protein	Fusiform thickness	No	32201	rs4767920	-0.00405335	0.00354421	0.252768
C-reactive protein	Fusiform thickness	No	32201	rs4841132	-0.00392354	0.00353921	0.267605
C-reactive protein	Fusiform thickness	No	32201	rs6001193	-0.00514497	0.00329472	0.118388
C-reactive protein	Fusiform thickness	No	32201	rs644234	-0.00430809	0.003588	0.22987
C-reactive protein	Fusiform thickness	No	32201	rs6601302	-0.00430106	0.0035936	0.231359
C-reactive protein	Fusiform thickness	No	32201	rs6672627	-0.00428498	0.00359067	0.232727
C-reactive protein	Fusiform thickness	No	32201	rs7310409	-0.00348695	0.00384586	0.364579
C-reactive protein	Fusiform thickness	No	32201	rs9284725	-0.00492474	0.00338176	0.14532
Haematocrit %	Insula thickness	No	31974	rs10224210	0.00115849	0.00729416	0.873807
Haematocrit %	Insula thickness	No	31974	rs10743093	0.0026867	0.006633	0.68544
Haematocrit %	Insula thickness	No	31974	rs144861591	0.00105398	0.00726732	0.884687
Haematocrit %	Insula thickness	No	31974	rs4760682	0.000793407	0.00727474	0.913152
Haematocrit %	Insula thickness	No	31974	rs4953318	0.000469346	0.00777725	0.951878
Haematocrit %	Insula thickness	No	31974	rs558240	0.000554872	0.00743368	0.940499
Haematocrit %	Insula thickness	No	31974	rs597808	0.000974058	0.00750449	0.896727
Haematocrit %	Insula thickness	No	31974	rs72805692	0.000563225	0.00780176	0.942449
Haematocrit %	Insula thickness	No	31974	rs855791	-0.00356255	0.00671359	0.595663
Haematocrit %	Insula thickness	No	31974	rs9402686	-0.00438608	0.00691542	0.52592
Haematocrit %	Insula thickness	No	31974	rs9475975	0.00146337	0.00731611	0.841465
RBC count	Insula thickness	No	31974	rs10224210	0.0107728	0.00470138	0.0219399
RBC count	Insula thickness	No	31974	rs1060218	0.00926354	0.0044459	0.0371954
RBC count	Insula thickness	No	31974	rs10793564	0.0112919	0.00470199	0.0163273
RBC count	Insula thickness	No	31974	rs11160753	0.0102736	0.00474078	0.03023
RBC count	Insula thickness	No	31974	rs11866877	0.0106338	0.00474824	0.0251223
RBC count	Insula thickness	No	31974	rs11964178	0.0111157	0.00480072	0.0205893
RBC count	Insula thickness	No	31974	rs140522	0.0103423	0.00475956	0.0297842
RBC count	Insula thickness	No	31974	rs16843465	0.0106014	0.00476169	0.0259876
RBC count	Insula thickness	No	31974	rs174560	0.0114377	0.00438808	0.00914614
RBC count	Insula thickness	No	31974	rs3811444	0.0101597	0.00473171	0.0317817
RBC count	Insula thickness	No	31974	rs3915	0.0100866	0.0047391	0.0333063
RBC count	Insula thickness	No	31974	rs56226558	0.00890275	0.00421903	0.0348459
RBC count	Insula thickness	No	31974	rs57904377	0.0103248	0.00474138	0.0294358
RBC count	Insula thickness	No	31974	rs592423	0.0105968	0.00477076	0.0263371
RBC count	Insula thickness	No	31974	rs6014993	0.0105233	0.00475544	0.0269043
RBC count	Insula thickness	No	31974	rs6592965	0.0106531	0.00476574	0.0253942
RBC count	Insula thickness	No	31974	rs7385804	0.00976317	0.00480852	0.0423168
RBC count	Insula thickness	No	31974	rs7636914	0.00933329	0.00451118	0.0385529
RBC count	Insula thickness	No	31974	rs7776054	0.0106637	0.00579389	0.0656939
RBC count	Insula thickness	No	31974	rs78744187	0.0101105	0.00473034	0.0325672
RBC count	Insula thickness	No	31974	rs837763	0.01036	0.00474915	0.0291501
RBC count	Insula thickness	No	31974	rs9310736	0.0117452	0.00447274	0.00864094
RBC count	Insula thickness	No	31974	rs9381093	0.00969041	0.00475486	0.04155
RBC count	Insula thickness	No	31974	rs9411378	0.00934314	0.00458015	0.0413583
RBC count	Insula thickness	No	31974	rs9471709	0.00963457	0.00484939	0.046949
RBC count	Insula thickness	No	31974	rs9872347	0.0113907	0.00460043	0.0132863
C-reactive protein	Lateral occipital thickness	No	32057	rs10512597	-0.00733685	0.00340782	0.0313232
C-reactive protein	Lateral occipital thickness	No	32057	rs1051338	-0.00758087	0.00344919	0.0279584
C-reactive protein	Lateral occipital thickness	No	32057	rs10521222	-0.00752592	0.0034588	0.0295644
C-reactive protein	Lateral occipital thickness	No	32057	rs10832027	-0.00770515	0.00345556	0.0257616
C-reactive protein	Lateral occipital thickness	No	32057	rs10925027	-0.00773954	0.00346242	0.025398
C-reactive protein	Lateral occipital thickness	No	32057	rs12202641	-0.00787479	0.00341795	0.0212255
C-reactive protein	Lateral occipital thickness	No	32057	rs12587622	-0.00742422	0.00340465	0.0292123
C-reactive protein	Lateral occipital thickness	No	32057	rs1260326	-0.00791868	0.00351086	0.0241032
C-reactive protein	Lateral occipital thickness	No	32057	rs12960928	-0.00797244	0.00338313	0.0184468
C-reactive protein	Lateral occipital thickness	No	32057	rs12995480	-0.00762835	0.00345546	0.0272706
C-reactive protein	Lateral occipital thickness	No	32057	rs13233571	-0.00771117	0.00346532	0.0260653
C-reactive protein	Lateral occipital thickness	No	32057	rs13409371	-0.00703398	0.00339954	0.0385367
C-reactive protein	Lateral occipital thickness	No	32057	rs1441169	-0.00777312	0.00344796	0.0241703
C-reactive protein	Lateral occipital thickness	No	32057	rs1490384	-0.00803659	0.00337734	0.0173332
C-reactive protein	Lateral occipital thickness	No	32057	rs1509394	-0.00781389	0.003442	0.0231978
C-reactive protein	Lateral occipital thickness	No	32057	rs1582763	-0.00744414	0.00340804	0.028941
C-reactive protein	Lateral occipital thickness	No	32057	rs17658229	-0.00779351	0.00344176	0.0235498
C-reactive protein	Lateral occipital thickness	No	32057	rs178810	-0.00767607	0.00345304	0.0262165
C-reactive protein	Lateral occipital thickness	No	32057	rs1800961	-0.00791531	0.00345332	0.0219007
C-reactive protein	Lateral occipital thickness	No	32057	rs1805096	-0.00670937	0.00355287	0.0589673
C-reactive protein	Lateral occipital thickness	No	32057	rs1880241	-0.00759238	0.00345409	0.0279433
C-reactive protein	Lateral occipital thickness	No	32057	rs2064009	-0.00765074	0.00345702	0.0268903
C-reactive protein	Lateral occipital thickness	No	32057	rs2239222	-0.00720581	0.00338735	0.033398
C-reactive protein	Lateral occipital thickness	No	32057	rs2315008	-0.0079483	0.00339109	0.0190844
C-reactive protein	Lateral occipital thickness	No	32057	rs2352975	-0.00786136	0.00342899	0.0218701
C-reactive protein	Lateral occipital thickness	No	32057	rs2710804	-0.00742163	0.0033932	0.0287274
C-reactive protein	Lateral occipital thickness	No	32057	rs2794520	-0.0103564	0.00385572	0.00723189
C-reactive protein	Lateral occipital thickness	No	32057	rs2836878	-0.00755447	0.00346774	0.0293688
C-reactive protein	Lateral occipital thickness	No	32057	rs2852151	-0.00752617	0.00344093	0.0287246
C-reactive protein	Lateral occipital thickness	No	32057	rs2891677	-0.00764769	0.00345254	0.0267538
C-reactive protein	Lateral occipital thickness	No	32057	rs3122633	-0.00753386	0.00344676	0.0288318
C-reactive protein	Lateral occipital thickness	No	32057	rs3134899	-0.00760864	0.00344861	0.0273634
C-reactive protein	Lateral occipital thickness	No	32057	rs340005	-0.0073333	0.00340333	0.0311821
C-reactive protein	Lateral occipital thickness	No	32057	rs387976	-0.00763146	0.00345523	0.0271978
C-reactive protein	Lateral occipital thickness	No	32057	rs4092465	-0.00755732	0.00344703	0.0283495
C-reactive protein	Lateral occipital thickness	No	32057	rs4129267	-0.00784586	0.00354377	0.0268295
C-reactive protein	Lateral occipital thickness	No	32057	rs4246598	-0.00764801	0.00345378	0.0268019
C-reactive protein	Lateral occipital thickness	No	32057	rs4420638	-0.00811119	0.00390251	0.0376675
C-reactive protein	Lateral occipital thickness	No	32057	rs4655802	-0.0082887	0.00317054	0.00894149
C-reactive protein	Lateral occipital thickness	No	32057	rs469772	-0.00779835	0.00344553	0.0236156
C-reactive protein	Lateral occipital thickness	No	32057	rs4767920	-0.00774881	0.0034557	0.02494
C-reactive protein	Lateral occipital thickness	No	32057	rs4841132	-0.00708625	0.00337657	0.0358472
C-reactive protein	Lateral occipital thickness	No	32057	rs6001193	-0.00816533	0.00331271	0.013707
C-reactive protein	Lateral occipital thickness	No	32057	rs644234	-0.0075199	0.00343516	0.0285896
C-reactive protein	Lateral occipital thickness	No	32057	rs6601302	-0.00742358	0.00342281	0.0300935
C-reactive protein	Lateral occipital thickness	No	32057	rs6672627	-0.00750489	0.00343986	0.0291285
C-reactive protein	Lateral occipital thickness	No	32057	rs7310409	-0.00616106	0.00365237	0.0916288
C-reactive protein	Lateral occipital thickness	No	32057	rs9284725	-0.00819889	0.00324636	0.0115512
C-reactive protein	Lingual thickness	No	31578	rs10512597	-0.00902886	0.00325787	0.00558162
C-reactive protein	Lingual thickness	No	31578	rs1051338	-0.00926403	0.00327393	0.00466009
C-reactive protein	Lingual thickness	No	31578	rs10521222	-0.00917003	0.00328517	0.00524906
C-reactive protein	Lingual thickness	No	31578	rs10832027	-0.00922649	0.00327841	0.00488809
C-reactive protein	Lingual thickness	No	31578	rs10925027	-0.00870154	0.00319015	0.00637914
C-reactive protein	Lingual thickness	No	31578	rs12202641	-0.00927045	0.0032743	0.00463626
C-reactive protein	Lingual thickness	No	31578	rs12587622	-0.00911226	0.00326345	0.00523486
C-reactive protein	Lingual thickness	No	31578	rs1260326	-0.00975926	0.00331175	0.00321017
C-reactive protein	Lingual thickness	No	31578	rs12960928	-0.00943365	0.0032304	0.00349722
C-reactive protein	Lingual thickness	No	31578	rs12995480	-0.00934525	0.00326367	0.00419103
C-reactive protein	Lingual thickness	No	31578	rs13233571	-0.00917181	0.00328563	0.00524653
C-reactive protein	Lingual thickness	No	31578	rs13409371	-0.00909306	0.0032952	0.00578927
C-reactive protein	Lingual thickness	No	31578	rs1441169	-0.00911587	0.00326996	0.00530727
C-reactive protein	Lingual thickness	No	31578	rs1490384	-0.00956673	0.0031865	0.00267972
C-reactive protein	Lingual thickness	No	31578	rs1509394	-0.00956185	0.00319559	0.0027697
C-reactive protein	Lingual thickness	No	31578	rs1582763	-0.00901118	0.00323541	0.00534989
C-reactive protein	Lingual thickness	No	31578	rs17658229	-0.00973287	0.00303319	0.00133296
C-reactive protein	Lingual thickness	No	31578	rs178810	-0.0091443	0.00326878	0.00515058
C-reactive protein	Lingual thickness	No	31578	rs1800961	-0.00934891	0.0032849	0.0044268
C-reactive protein	Lingual thickness	No	31578	rs1805096	-0.00771356	0.00331437	0.019949
C-reactive protein	Lingual thickness	No	31578	rs1880241	-0.00898965	0.00324748	0.00563681
C-reactive protein	Lingual thickness	No	31578	rs2064009	-0.00922895	0.00327913	0.00488603
C-reactive protein	Lingual thickness	No	31578	rs2239222	-0.00876007	0.00320796	0.00631948
C-reactive protein	Lingual thickness	No	31578	rs2315008	-0.00935817	0.00326084	0.00410648
C-reactive protein	Lingual thickness	No	31578	rs2352975	-0.00918828	0.00327711	0.00505083
C-reactive protein	Lingual thickness	No	31578	rs2710804	-0.00892544	0.00318707	0.00510215
C-reactive protein	Lingual thickness	No	31578	rs2794520	-0.0124769	0.00362105	0.000569685
C-reactive protein	Lingual thickness	No	31578	rs2836878	-0.00919257	0.00328802	0.00517748
C-reactive protein	Lingual thickness	No	31578	rs2852151	-0.00911636	0.00326979	0.00530261
C-reactive protein	Lingual thickness	No	31578	rs2891677	-0.00921667	0.00327513	0.00489078
C-reactive protein	Lingual thickness	No	31578	rs3122633	-0.00928969	0.0032764	0.00457776
C-reactive protein	Lingual thickness	No	31578	rs3134899	-0.00915288	0.00326925	0.00511515
C-reactive protein	Lingual thickness	No	31578	rs340005	-0.00899562	0.00325565	0.00572582
C-reactive protein	Lingual thickness	No	31578	rs387976	-0.00900326	0.00324518	0.00553118
C-reactive protein	Lingual thickness	No	31578	rs4092465	-0.00926007	0.00327646	0.00470978
C-reactive protein	Lingual thickness	No	31578	rs4129267	-0.00908971	0.00336399	0.00689108
C-reactive protein	Lingual thickness	No	31578	rs4246598	-0.00923566	0.00327597	0.00481419
C-reactive protein	Lingual thickness	No	31578	rs4420638	-0.00994991	0.00368188	0.00688401
C-reactive protein	Lingual thickness	No	31578	rs4655802	-0.00927916	0.00327524	0.00460952
C-reactive protein	Lingual thickness	No	31578	rs469772	-0.00953734	0.00320679	0.00293839
C-reactive protein	Lingual thickness	No	31578	rs4767920	-0.00925931	0.00327949	0.00475166
C-reactive protein	Lingual thickness	No	31578	rs4841132	-0.0088422	0.0032458	0.00644577
C-reactive protein	Lingual thickness	No	31578	rs6001193	-0.00971578	0.00313001	0.00190875
C-reactive protein	Lingual thickness	No	31578	rs644234	-0.00904008	0.00324759	0.00537547
C-reactive protein	Lingual thickness	No	31578	rs6601302	-0.00928764	0.00327656	0.00458877
C-reactive protein	Lingual thickness	No	31578	rs6672627	-0.00898252	0.00324643	0.00565931
C-reactive protein	Lingual thickness	No	31578	rs7310409	-0.00734241	0.00343713	0.0326631
C-reactive protein	Lingual thickness	No	31578	rs9284725	-0.00959691	0.00316741	0.0024464
Vitamin D	Temporal pole thickness	No	31896	rs10741657	0.0191353	0.0240098	0.425463
Vitamin D	Temporal pole thickness	No	31896	rs10745742	0.0188935	0.023171	0.414848
Vitamin D	Temporal pole thickness	No	31896	rs12785878	0.0183753	0.0241185	0.446133
Vitamin D	Temporal pole thickness	No	31896	rs17216707	0.0207403	0.0233649	0.374718
Vitamin D	Temporal pole thickness	No	31896	rs17467825	0.034984	0.0404142	0.38669
Vitamin D	Temporal pole thickness	No	31896	rs2597193	0.0190507	0.0231727	0.411008
Vitamin D	Temporal pole thickness	No	31896	rs6839473	0.0248313	0.0231779	0.284019
C-reactive protein	Fusiform thickness	Yes	32196	rs10512597	-0.00116192	0.00230279	0.61386
C-reactive protein	Fusiform thickness	Yes	32196	rs1051338	-0.00125578	0.00228455	0.582536
C-reactive protein	Fusiform thickness	Yes	32196	rs10521222	-0.00143787	0.00226729	0.525962
C-reactive protein	Fusiform thickness	Yes	32196	rs10832027	-0.00100677	0.00228022	0.658834
C-reactive protein	Fusiform thickness	Yes	32196	rs10925027	-0.00119236	0.00230576	0.605071
C-reactive protein	Fusiform thickness	Yes	32196	rs12202641	-0.00114205	0.00229964	0.619454
C-reactive protein	Fusiform thickness	Yes	32196	rs12587622	-0.0011121	0.00229642	0.628189
C-reactive protein	Fusiform thickness	Yes	32196	rs1260326	-0.00148354	0.00232969	0.524258
C-reactive protein	Fusiform thickness	Yes	32196	rs12960928	-0.00111635	0.00229722	0.626998
C-reactive protein	Fusiform thickness	Yes	32196	rs12995480	-0.00136678	0.00225395	0.544253
C-reactive protein	Fusiform thickness	Yes	32196	rs13233571	-0.00165559	0.00219305	0.450292
C-reactive protein	Fusiform thickness	Yes	32196	rs13409371	-0.00124675	0.00231298	0.58987
C-reactive protein	Fusiform thickness	Yes	32196	rs1441169	-0.00101241	0.00227973	0.656977
C-reactive protein	Fusiform thickness	Yes	32196	rs1490384	-0.00114138	0.00230046	0.619788
C-reactive protein	Fusiform thickness	Yes	32196	rs1509394	-0.00136893	0.00225579	0.54395
C-reactive protein	Fusiform thickness	Yes	32196	rs1582763	-0.00109335	0.00229464	0.633735
C-reactive protein	Fusiform thickness	Yes	32196	rs17658229	-0.0011082	0.00229755	0.629565
C-reactive protein	Fusiform thickness	Yes	32196	rs178810	-0.00102501	0.00227175	0.651847
C-reactive protein	Fusiform thickness	Yes	32196	rs1800961	-0.00128935	0.00230234	0.575467
C-reactive protein	Fusiform thickness	Yes	32196	rs1805096	-0.0010881	0.00239308	0.649334
C-reactive protein	Fusiform thickness	Yes	32196	rs1880241	-0.00118131	0.00230124	0.607718
C-reactive protein	Fusiform thickness	Yes	32196	rs2064009	-0.00106048	0.00229393	0.643866
C-reactive protein	Fusiform thickness	Yes	32196	rs2239222	-0.000913667	0.00226618	0.68682
C-reactive protein	Fusiform thickness	Yes	32196	rs2315008	-0.00122658	0.00229141	0.592446
C-reactive protein	Fusiform thickness	Yes	32196	rs2352975	-0.00126029	0.00228483	0.581228
C-reactive protein	Fusiform thickness	Yes	32196	rs2710804	-0.00120539	0.00229556	0.599517
C-reactive protein	Fusiform thickness	Yes	32196	rs2794520	-0.000818167	0.00263835	0.75648
C-reactive protein	Fusiform thickness	Yes	32196	rs2836878	-0.00119215	0.00230718	0.605356
C-reactive protein	Fusiform thickness	Yes	32196	rs2852151	-0.00103174	0.00228474	0.651572
C-reactive protein	Fusiform thickness	Yes	32196	rs2891677	-0.000982014	0.00224977	0.662477
C-reactive protein	Fusiform thickness	Yes	32196	rs3122633	-0.00114351	0.00230035	0.619117
C-reactive protein	Fusiform thickness	Yes	32196	rs3134899	-0.00117173	0.00229862	0.610225
C-reactive protein	Fusiform thickness	Yes	32196	rs340005	-0.0009844	0.00228236	0.666245
C-reactive protein	Fusiform thickness	Yes	32196	rs387976	-0.00105468	0.0022873	0.644726
C-reactive protein	Fusiform thickness	Yes	32196	rs4092465	-0.00111142	0.00229848	0.628709
C-reactive protein	Fusiform thickness	Yes	32196	rs4129267	-0.000200073	0.00228738	0.9303
C-reactive protein	Fusiform thickness	Yes	32196	rs4246598	-0.00133777	0.00225475	0.552972
C-reactive protein	Fusiform thickness	Yes	32196	rs4420638	-0.0017887	0.00256587	0.485732
C-reactive protein	Fusiform thickness	Yes	32196	rs4655802	-0.00117828	0.00230014	0.608466
C-reactive protein	Fusiform thickness	Yes	32196	rs469772	-0.000996839	0.0022752	0.66129
C-reactive protein	Fusiform thickness	Yes	32196	rs4767920	-0.000779095	0.00220624	0.72399
C-reactive protein	Fusiform thickness	Yes	32196	rs4841132	-0.00097678	0.00229254	0.670057
C-reactive protein	Fusiform thickness	Yes	32196	rs6001193	-0.00155195	0.00217593	0.4757
C-reactive protein	Fusiform thickness	Yes	32196	rs644234	-0.00130897	0.00226951	0.564097
C-reactive protein	Fusiform thickness	Yes	32196	rs6601302	-0.00089324	0.00224134	0.69024
C-reactive protein	Fusiform thickness	Yes	32196	rs6672627	-0.00104448	0.00229094	0.648448
C-reactive protein	Fusiform thickness	Yes	32196	rs7310409	-0.00122261	0.0024725	0.620965
C-reactive protein	Fusiform thickness	Yes	32196	rs9284725	-0.0015102	0.00217445	0.487354
Haematocrit %	Insula thickness	Yes	31661	rs10224210	0.00204879	0.00542297	0.70558
Haematocrit %	Insula thickness	Yes	31661	rs10743093	0.00312779	0.00538905	0.561646
Haematocrit %	Insula thickness	Yes	31661	rs144861591	0.00280977	0.00540686	0.603296
Haematocrit %	Insula thickness	Yes	31661	rs4760682	0.00210707	0.0053913	0.695925
Haematocrit %	Insula thickness	Yes	31661	rs4953318	0.00129303	0.00580991	0.823881
Haematocrit %	Insula thickness	Yes	31661	rs558240	0.00265448	0.00546769	0.627332
Haematocrit %	Insula thickness	Yes	31661	rs597808	0.00272703	0.00553066	0.621959
Haematocrit %	Insula thickness	Yes	31661	rs72805692	0.000351011	0.00570943	0.950978
Haematocrit %	Insula thickness	Yes	31661	rs855791	-7.77697e-05	0.0054536	0.988622
Haematocrit %	Insula thickness	Yes	31661	rs9402686	-0.000223451	0.00560078	0.968176
Haematocrit %	Insula thickness	Yes	31661	rs9475975	0.00272481	0.00548466	0.619326
RBC count	Insula thickness	Yes	31661	rs10224210	0.00425077	0.00366482	0.246095
RBC count	Insula thickness	Yes	31661	rs1060218	0.0038654	0.00364594	0.289057
RBC count	Insula thickness	Yes	31661	rs10793564	0.00473086	0.00366534	0.196807
RBC count	Insula thickness	Yes	31661	rs11160753	0.00498675	0.00339266	0.141599
RBC count	Insula thickness	Yes	31661	rs11866877	0.00418651	0.00367339	0.254417
RBC count	Insula thickness	Yes	31661	rs11964178	0.00389809	0.00374172	0.297509
RBC count	Insula thickness	Yes	31661	rs140522	0.00445189	0.00365121	0.222734
RBC count	Insula thickness	Yes	31661	rs16843465	0.00406965	0.003685	0.269426
RBC count	Insula thickness	Yes	31661	rs174560	0.0041376	0.00366663	0.259131
RBC count	Insula thickness	Yes	31661	rs3811444	0.00334158	0.00342761	0.32961
RBC count	Insula thickness	Yes	31661	rs3915	0.00362446	0.0035922	0.312984
RBC count	Insula thickness	Yes	31661	rs56226558	0.00334594	0.00340925	0.32638
RBC count	Insula thickness	Yes	31661	rs57904377	0.00377109	0.00360529	0.295567
RBC count	Insula thickness	Yes	31661	rs592423	0.00421763	0.00369389	0.253543
RBC count	Insula thickness	Yes	31661	rs6014993	0.00474668	0.00358826	0.18589
RBC count	Insula thickness	Yes	31661	rs6592965	0.00398209	0.00368944	0.280445
RBC count	Insula thickness	Yes	31661	rs7385804	0.00345256	0.0036826	0.348485
RBC count	Insula thickness	Yes	31661	rs7636914	0.00331974	0.00345783	0.337022
RBC count	Insula thickness	Yes	31661	rs7776054	0.00443563	0.00446507	0.320512
RBC count	Insula thickness	Yes	31661	rs78744187	0.00371367	0.00359411	0.30148
RBC count	Insula thickness	Yes	31661	rs837763	0.00390869	0.00364891	0.284082
RBC count	Insula thickness	Yes	31661	rs9310736	0.00509637	0.00351018	0.146534
RBC count	Insula thickness	Yes	31661	rs9381093	0.00479079	0.00364441	0.188659
RBC count	Insula thickness	Yes	31661	rs9411378	0.00376482	0.00365669	0.303211
RBC count	Insula thickness	Yes	31661	rs9471709	0.00496019	0.0037095	0.181171
RBC count	Insula thickness	Yes	31661	rs9872347	0.00494603	0.00358583	0.167794
C-reactive protein	Lateral occipital thickness	Yes	32051	rs10512597	-0.00355139	0.00225419	0.115149
C-reactive protein	Lateral occipital thickness	Yes	32051	rs1051338	-0.00398676	0.00233433	0.0876584
C-reactive protein	Lateral occipital thickness	Yes	32051	rs10521222	-0.0039061	0.00235408	0.0970578
C-reactive protein	Lateral occipital thickness	Yes	32051	rs10832027	-0.00376659	0.00233224	0.106309
C-reactive protein	Lateral occipital thickness	Yes	32051	rs10925027	-0.00408796	0.00233539	0.080042
C-reactive protein	Lateral occipital thickness	Yes	32051	rs12202641	-0.00392705	0.00234608	0.0941543
C-reactive protein	Lateral occipital thickness	Yes	32051	rs12587622	-0.00392316	0.00234544	0.0943909
C-reactive protein	Lateral occipital thickness	Yes	32051	rs1260326	-0.00432382	0.0023675	0.0678021
C-reactive protein	Lateral occipital thickness	Yes	32051	rs12960928	-0.00393479	0.00234441	0.0932745
C-reactive protein	Lateral occipital thickness	Yes	32051	rs12995480	-0.00379109	0.00233565	0.10456
C-reactive protein	Lateral occipital thickness	Yes	32051	rs13233571	-0.00404112	0.00234766	0.0851894
C-reactive protein	Lateral occipital thickness	Yes	32051	rs13409371	-0.00350807	0.0023203	0.130559
C-reactive protein	Lateral occipital thickness	Yes	32051	rs1441169	-0.00387795	0.00234776	0.0985824
C-reactive protein	Lateral occipital thickness	Yes	32051	rs1490384	-0.00375376	0.00232652	0.106643
C-reactive protein	Lateral occipital thickness	Yes	32051	rs1509394	-0.0039514	0.00234544	0.0920429
C-reactive protein	Lateral occipital thickness	Yes	32051	rs1582763	-0.00381514	0.00233822	0.102754
C-reactive protein	Lateral occipital thickness	Yes	32051	rs17658229	-0.00383681	0.00234289	0.101497
C-reactive protein	Lateral occipital thickness	Yes	32051	rs178810	-0.00370745	0.00228756	0.105082
C-reactive protein	Lateral occipital thickness	Yes	32051	rs1800961	-0.00401997	0.00235123	0.0873155
C-reactive protein	Lateral occipital thickness	Yes	32051	rs1805096	-0.00430439	0.00242982	0.0764803
C-reactive protein	Lateral occipital thickness	Yes	32051	rs1880241	-0.00377948	0.00233754	0.105908
C-reactive protein	Lateral occipital thickness	Yes	32051	rs2064009	-0.00387798	0.00234877	0.0987249
C-reactive protein	Lateral occipital thickness	Yes	32051	rs2239222	-0.00376743	0.00233978	0.107362
C-reactive protein	Lateral occipital thickness	Yes	32051	rs2315008	-0.00394515	0.0023447	0.0924552
C-reactive protein	Lateral occipital thickness	Yes	32051	rs2352975	-0.00412715	0.0022915	0.0716916
C-reactive protein	Lateral occipital thickness	Yes	32051	rs2710804	-0.00374185	0.00231211	0.105582
C-reactive protein	Lateral occipital thickness	Yes	32051	rs2794520	-0.0062901	0.0025807	0.0147948
C-reactive protein	Lateral occipital thickness	Yes	32051	rs2836878	-0.00388853	0.00235473	0.0986628
C-reactive protein	Lateral occipital thickness	Yes	32051	rs2852151	-0.00387796	0.00234767	0.0985694
C-reactive protein	Lateral occipital thickness	Yes	32051	rs2891677	-0.00386472	0.00234456	0.0992755
C-reactive protein	Lateral occipital thickness	Yes	32051	rs3122633	-0.00368136	0.00230913	0.110877
C-reactive protein	Lateral occipital thickness	Yes	32051	rs3134899	-0.00372935	0.00230246	0.105292
C-reactive protein	Lateral occipital thickness	Yes	32051	rs340005	-0.00379244	0.00234266	0.105478
C-reactive protein	Lateral occipital thickness	Yes	32051	rs387976	-0.00387793	0.00234802	0.0986215
C-reactive protein	Lateral occipital thickness	Yes	32051	rs4092465	-0.00388231	0.00234753	0.0981715
C-reactive protein	Lateral occipital thickness	Yes	32051	rs4129267	-0.00431862	0.00239471	0.0713259
C-reactive protein	Lateral occipital thickness	Yes	32051	rs4246598	-0.00384679	0.00234371	0.100729
C-reactive protein	Lateral occipital thickness	Yes	32051	rs4420638	-0.00261097	0.00263442	0.321637
C-reactive protein	Lateral occipital thickness	Yes	32051	rs4655802	-0.00430713	0.00216558	0.0467114
C-reactive protein	Lateral occipital thickness	Yes	32051	rs469772	-0.00384509	0.00234501	0.101069
C-reactive protein	Lateral occipital thickness	Yes	32051	rs4767920	-0.0039881	0.00234432	0.08891
C-reactive protein	Lateral occipital thickness	Yes	32051	rs4841132	-0.00376146	0.00234684	0.108984
C-reactive protein	Lateral occipital thickness	Yes	32051	rs6001193	-0.00399746	0.00234077	0.0876814
C-reactive protein	Lateral occipital thickness	Yes	32051	rs644234	-0.00399121	0.00233567	0.0874871
C-reactive protein	Lateral occipital thickness	Yes	32051	rs6601302	-0.00348154	0.00218644	0.111309
C-reactive protein	Lateral occipital thickness	Yes	32051	rs6672627	-0.00371045	0.00232284	0.110183
C-reactive protein	Lateral occipital thickness	Yes	32051	rs7310409	-0.00303361	0.00249314	0.223687
C-reactive protein	Lateral occipital thickness	Yes	32051	rs9284725	-0.00421106	0.00223197	0.0592009
C-reactive protein	Lingual thickness	Yes	31572	rs10512597	-0.00700608	0.00245425	0.00430811
C-reactive protein	Lingual thickness	Yes	31572	rs1051338	-0.0074605	0.00241532	0.00200954
C-reactive protein	Lingual thickness	Yes	31572	rs10521222	-0.00720571	0.00249083	0.00381713
C-reactive protein	Lingual thickness	Yes	31572	rs10832027	-0.00709864	0.0024661	0.00399584
C-reactive protein	Lingual thickness	Yes	31572	rs10925027	-0.00674933	0.00239387	0.00481102
C-reactive protein	Lingual thickness	Yes	31572	rs12202641	-0.00714875	0.0024774	0.00390682
C-reactive protein	Lingual thickness	Yes	31572	rs12587622	-0.0072875	0.00247889	0.00328404
C-reactive protein	Lingual thickness	Yes	31572	rs1260326	-0.00798793	0.00247677	0.0012591
C-reactive protein	Lingual thickness	Yes	31572	rs12960928	-0.00734332	0.00246706	0.0029151
C-reactive protein	Lingual thickness	Yes	31572	rs12995480	-0.00730904	0.00247889	0.00319305
C-reactive protein	Lingual thickness	Yes	31572	rs13233571	-0.00730569	0.00248963	0.00334137
C-reactive protein	Lingual thickness	Yes	31572	rs13409371	-0.00740587	0.00249511	0.00299593
C-reactive protein	Lingual thickness	Yes	31572	rs1441169	-0.00698338	0.00243177	0.00408235
C-reactive protein	Lingual thickness	Yes	31572	rs1490384	-0.00730476	0.00247997	0.00322424
C-reactive protein	Lingual thickness	Yes	31572	rs1509394	-0.00753685	0.0024059	0.00173232
C-reactive protein	Lingual thickness	Yes	31572	rs1582763	-0.00711468	0.00246924	0.00396017
C-reactive protein	Lingual thickness	Yes	31572	rs17658229	-0.00766959	0.00227294	0.000740031
C-reactive protein	Lingual thickness	Yes	31572	rs178810	-0.00696192	0.00238399	0.00349721
C-reactive protein	Lingual thickness	Yes	31572	rs1800961	-0.0073516	0.00248884	0.00313867
C-reactive protein	Lingual thickness	Yes	31572	rs1805096	-0.00645213	0.00256602	0.0119217
C-reactive protein	Lingual thickness	Yes	31572	rs1880241	-0.00693933	0.00242562	0.00422508
C-reactive protein	Lingual thickness	Yes	31572	rs2064009	-0.0072498	0.00248595	0.00354194
C-reactive protein	Lingual thickness	Yes	31572	rs2239222	-0.00702133	0.00246418	0.00438071
C-reactive protein	Lingual thickness	Yes	31572	rs2315008	-0.00719543	0.00248169	0.00373876
C-reactive protein	Lingual thickness	Yes	31572	rs2352975	-0.00721033	0.00248327	0.00368943
C-reactive protein	Lingual thickness	Yes	31572	rs2710804	-0.00698093	0.00240824	0.00374631
C-reactive protein	Lingual thickness	Yes	31572	rs2794520	-0.00936374	0.00268982	0.000499223
C-reactive protein	Lingual thickness	Yes	31572	rs2836878	-0.00725816	0.00249274	0.00359444
C-reactive protein	Lingual thickness	Yes	31572	rs2852151	-0.00722455	0.00248502	0.00364636
C-reactive protein	Lingual thickness	Yes	31572	rs2891677	-0.00723575	0.00248279	0.00356421
C-reactive protein	Lingual thickness	Yes	31572	rs3122633	-0.0071946	0.0024836	0.00376936
C-reactive protein	Lingual thickness	Yes	31572	rs3134899	-0.00713431	0.00246738	0.00383472
C-reactive protein	Lingual thickness	Yes	31572	rs340005	-0.00720861	0.00248769	0.00375896
C-reactive protein	Lingual thickness	Yes	31572	rs387976	-0.0071161	0.00246997	0.00396356
C-reactive protein	Lingual thickness	Yes	31572	rs4092465	-0.00736437	0.00246732	0.00283802
C-reactive protein	Lingual thickness	Yes	31572	rs4129267	-0.00740301	0.00255678	0.00378617
C-reactive protein	Lingual thickness	Yes	31572	rs4246598	-0.00723936	0.00248366	0.00355921
C-reactive protein	Lingual thickness	Yes	31572	rs4420638	-0.00695398	0.00278263	0.012452
C-reactive protein	Lingual thickness	Yes	31572	rs4655802	-0.00708359	0.00246676	0.00408371
C-reactive protein	Lingual thickness	Yes	31572	rs469772	-0.00732457	0.00247642	0.00309918
C-reactive protein	Lingual thickness	Yes	31572	rs4767920	-0.00731697	0.00248036	0.00317815
C-reactive protein	Lingual thickness	Yes	31572	rs4841132	-0.00714773	0.00248834	0.00407249
C-reactive protein	Lingual thickness	Yes	31572	rs6001193	-0.00743511	0.00244536	0.00236186
C-reactive protein	Lingual thickness	Yes	31572	rs644234	-0.0072221	0.00248398	0.00364358
C-reactive protein	Lingual thickness	Yes	31572	rs6601302	-0.00710056	0.00247347	0.00409578
C-reactive protein	Lingual thickness	Yes	31572	rs6672627	-0.00698906	0.00243893	0.00416187
C-reactive protein	Lingual thickness	Yes	31572	rs7310409	-0.00617983	0.00266056	0.0201922
C-reactive protein	Lingual thickness	Yes	31572	rs9284725	-0.00739703	0.00245747	0.00261236
Vitamin D	Temporal pole thickness	Yes	31889	rs10741657	0.0209518	0.0219954	0.340817
Vitamin D	Temporal pole thickness	Yes	31889	rs10745742	0.024762	0.0212221	0.243292
Vitamin D	Temporal pole thickness	Yes	31889	rs12785878	0.020078	0.0221785	0.365311
Vitamin D	Temporal pole thickness	Yes	31889	rs17216707	0.0253511	0.0213823	0.235776
Vitamin D	Temporal pole thickness	Yes	31889	rs17467825	0.0549972	0.0366597	0.133561
Vitamin D	Temporal pole thickness	Yes	31889	rs2597193	0.0230289	0.0212172	0.277752
Vitamin D	Temporal pole thickness	Yes	31889	rs6839473	0.0275774	0.0212261	0.193867

### Sheet: Table S12
Table S12. MR Egger intercept tests and heterogeneity estimates
Exposure	Outcome	Global correction?	Cochran's Q	Cochran's Q P	Egger intercept	Egger intercept P
C-reactive protein	Fusiform thickness	No	66.9719	0.0233544	0.000134986	0.657955
C-reactive protein	Lateral occipital thickness	No	77.3547	0.00259517	1.95532e-05	0.94696
C-reactive protein	Lingual thickness	No	83.7216	0.00056608	-0.00011088	0.692588
Haematocrit %	Insula thickness	No	10.9696	0.2778	-0.000300106	0.850231
RBC count	Insula thickness	No	41.5301	0.0145584	0.000180765	0.795701
Vitamin D	Temporal pole thickness	No	1.66617	0.893134	0.000443366	0.794101
C-reactive protein	Fusiform thickness	Yes	51.445	0.26907	-3.68043e-05	0.85251
C-reactive protein	Lateral occipital thickness	Yes	70.9789	0.0104739	-0.00019116	0.342676
C-reactive protein	Lingual thickness	Yes	69.8641	0.0131724	-0.000235367	0.260463
Haematocrit %	Insula thickness	Yes	5.219	0.814815	-0.00070327	0.555761
RBC count	Insula thickness	Yes	35.5449	0.0607194	0.000336668	0.531884
Vitamin D	Temporal pole thickness	Yes	1.6041	0.900753	0.00097885	0.536925

### Sheet: Table S13
Table S13. Transcriptome-wide association study results.
Trait	Global correction?	Tissue	Gene ID	Chr	Start	End	Hsq	Best GWAS ID	Best GWAS Z	EQTL ID	EQTL Rsq	EQTL Z	EQTL GWAS Z	N SNP	SNPs with non-zero weights	Best model	Model cross-validation Rsq	Model cross-validation P	TWAS Z	TWAS P	TWAS Bonferroni	TWAS Benjamini-Hochberg
C-reactive protein	No	Whole_Blood	A1BG	19	58856544	58864865	0.1414	rs159867	-3.64	rs1265957	0.099438	-6.13	-0.8059	326	1	top1	0.099	3.7e-10	0.8059	0.42	1	0.684178
C-reactive protein	No	Whole_Blood	A1BG-AS1	19	58859117	58865722	0.1635	rs159867	-3.64	rs1268538	0.088493	-6.24	-1.15057	326	3	lasso	0.1	1.2e-10	1.01723	0.309	1	0.586403
C-reactive protein	No	Whole_Blood	A3GALT2	1	33772367	33786699	0.3002	rs2786547	-4.07	rs6673519	0.218	9.1	-1.1585	434	4	lasso	0.22	6.9e-22	-1.62	0.105	1	0.332939
C-reactive protein	No	Whole_Blood	A4GALT	22	43088127	43117304	0.576	rs4822231	-3.54	rs28992176	0.254955	9.73	-1.7008	477	21	enet	0.34	1.5e-34	-0.4841	0.628	1	0.826473
C-reactive protein	No	Brain_Cortex	AAAS	12	53701240	53718648	0.2736	rs11170319	3.68	rs1318648	0.0483	-4	1.0416	394	1	top1	0.048	0.006	-1.0416	0.298	1	0.562153
C-reactive protein	No	Brain_Cortex	AACSP1	5	178191862	178245436	0.3709	rs6868803	-2.63	rs7448857	0.047832	-4.79	-0.9756	580	22	enet	0.17	5e-07	-0.13154	0.895	1	0.958613
C-reactive protein	No	Liver	AADAC	3	151531825	151546276	0.1594	rs6787801	-4.42	rs2293004	0.068476	-4.21	1.54589	440	4	lasso	0.079	0.00027	-1.44455	0.149	1	0.388756
C-reactive protein	No	Brain_Cortex	AADAT	4	170981373	171012850	0.2125	rs2877520	-3.24	rs7655522	0.01164	-3.2	-0.36166	354	1	top1	0.012	0.11	0.36166	0.718	1	0.868947
C-reactive protein	No	Brain_Cortex	AARS	16	70286198	70323446	0.0923	rs3790085	7.16	rs2070203	0.110828	-4.09	-3.9526	202	1	top1	0.11	4.7e-05	3.9526	7.73e-05	0.301702	0.00148622
C-reactive protein	No	Whole_Blood	AASDH	4	57204456	57253666	0.1627	rs2199703	3.14	rs13102012	0.102	7.18	-0.02136	446	15	enet	0.12	1.2e-11	0.3125	0.755	1	0.899281
C-reactive protein	No	Liver	AASDH	4	57204456	57253666	0.3339	rs2199703	3.14	rs13124696	0.080819	4.61	-0.03927	446	446	blup	0.1	3.9e-05	-1.25405	0.20982	1	0.464646
C-reactive protein	No	Whole_Blood	AATK	17	79091233	79139877	0.2945	rs4889782	3.72	rs4969260	0.223	-9.13	0.31181	436	1	top1	0.22	4.2e-22	-0.3118	0.755	1	0.899281
C-reactive protein	No	Whole_Blood	ABAT	16	8768422	8878432	0.2292	rs2437716	-4.02	rs12597469	0.013449	-4.84	-0.56678	569	24	enet	0.14	6.9e-14	-0.4584	0.647	1	0.836879
C-reactive protein	No	Liver	ABC7-42389800N19.1	12	73725	91218	0.113	rs2369280	3.95	rs715230	0.01656	-3.51	2.7494	179	179	blup	0.028	0.021	-3.08615	0.00203	1	0.0198066
C-reactive protein	No	Whole_Blood	ABCA2	9	139901686	139923367	0.0878	NA	NA	NA	NA	NA	NA	369	0	top1	0.081	1.8e-08	NA	NA	NA	NA
C-reactive protein	No	Brain_Cortex	ABCA6	17	67074843	67138029	0.3164	rs2592208	3.39	rs4141177	0.000411	-3.81	1.4261	467	48	enet	0.021	0.053	0.0975	0.922	1	0.969441
C-reactive protein	No	Whole_Blood	ABCA7	19	1040102	1065568	0.4499	rs168405	4.23	rs10419072	0.245367	-10.19	-1.207	474	38	enet	0.32	7.2e-33	0.69616	0.486	1	0.739632
C-reactive protein	No	Whole_Blood	ABCB8	7	150725510	150744869	0.1237	rs3735086	-6.73	rs6947821	0.032544	-5.25	-1.1174	551	8	enet	0.051	6.9e-06	-0.09535	0.924	1	0.976081
C-reactive protein	No	Whole_Blood	ABCB9	12	123405498	123466117	0.0746	rs10083067	6.2	rs7296418	0.014269	4.36	-0.2177	320	18	enet	0.038	0.00011	2.56656	0.0103	1	0.0721745
C-reactive protein	No	Brain_Cortex	ABCB9	12	123405498	123466117	0.1175	rs10083067	6.2	rs940904	0.0604	4.39	-1.3154	319	15	enet	0.086	0.00031	-1.6921	0.0906	1	0.290084
C-reactive protein	No	Liver	ABCB9	12	123405498	123466117	0.312	rs10083067	6.2	rs7296418	0.2602	6.5	-0.2177	319	1	top1	0.26	1.2e-11	-0.21769	0.828	1	0.932537
C-reactive protein	No	Whole_Blood	ABCC1	16	16043434	16236931	0.1313	rs760023	4.04	rs4781699	0.005761	-4.14	-2.6637	438	438	blup	0.046	2.1e-05	1.697	0.0897	1	0.304007
C-reactive protein	No	Whole_Blood	ABCC10	6	43395104	43418089	0.1601	rs833069	4.8	rs4714675	0.0291	4.57	-1.0247	415	4	lasso	0.036	0.00015	-0.30922	0.757	1	0.89945
C-reactive protein	No	Liver	ABCC11	16	48200821	48281479	0.3685	rs11076579	-4.22	rs11863233	0.273	6.85	-0.34405	236	10	lasso	0.3	2.2e-13	-0.36224	0.717	1	0.865079
C-reactive protein	No	Whole_Blood	ABCC13	21	15608527	15735075	0.1451	rs28699022	-3.25	rs2822524	0.055196	-5.71	1.0147	464	1	top1	0.055	3.1e-06	-1.0147	0.31	1	0.587342
C-reactive protein	No	Whole_Blood	ABCC2	10	101542489	101611949	0.0754	rs17112021	3.39	rs11593328	0.009883	-4.42	1.2626	452	9	enet	0.039	7.7e-05	-1.96101	0.0499	1	0.210355
C-reactive protein	No	Whole_Blood	ABCC3	17	48712138	48769613	0.3168	rs8125	-3.58	rs11658264	0.138	-7.8	1.807	436	6	lasso	0.21	9e-21	-0.4029	0.687	1	0.863619
C-reactive protein	No	Liver	ABCC3	17	48712138	48769613	0.2713	rs8125	-3.58	rs12604031	0.027955	4.1	1.4868	436	5	lasso	0.055	0.0021	1.86902	0.0616	1	0.232344
C-reactive protein	No	Whole_Blood	ABCC4	13	95672083	95953687	0.1972	rs9524693	-3.9	rs4148436	0.123251	6.85	-0.7587	718	1	top1	0.12	2.5e-12	-0.75868	0.448	1	0.70969
C-reactive protein	No	Brain_Cortex	ABCC4	13	95672083	95953687	0.238	rs9524693	-3.9	rs2619312	-0.006414	3.56	-1.625	713	713	blup	0.0054	0.19	-0.4084	0.68298	1	0.846434
C-reactive protein	No	Whole_Blood	ABCC5	3	183637722	183735803	0.3656	rs262998	5.09	rs939335	0.268981	-9.99	-2.2311	483	8	lasso	0.29	1.3e-29	2.58572	0.00972	1	0.0696794
C-reactive protein	No	Brain_Cortex	ABCC5	3	183637722	183735803	0.1317	rs262998	5.09	rs1402001	0.151443	4.76	-1.4573	481	1	top1	0.15	1.8e-06	-1.4573	0.145	1	0.381101
C-reactive protein	No	Whole_Blood	ABCC6	16	16242785	16317379	0.0865	rs760023	4.04	rs4781732	-0.002698	3.27	-0.04892	356	356	blup	0.0023	0.17	-2.37753	0.0174	1	0.104634
C-reactive protein	No	Brain_Cortex	ABCC8	11	17414432	17498449	0.374	rs12793095	2.92	rs11024273	0.182356	5.44	0.76987	510	9	lasso	0.19	1.1e-07	1.31206	0.19	1	0.445923
C-reactive protein	No	Whole_Blood	ABCD3	1	94883933	94984222	0.1355	rs3120133	-3.11	rs1041282	0.0752	5.65	-0.16313	575	1	top1	0.075	5.4e-08	-0.163	0.87	1	0.953193
C-reactive protein	No	Whole_Blood	ABCF2	7	150904923	150924316	0.3035	rs6951528	4.2	rs2487157	0.122584	7.05	-1.9823	556	556	blup	0.14	2.7e-14	-1.71422	0.0865	1	0.297325
C-reactive protein	No	Whole_Blood	ABCF3	3	183903811	183911795	0.0766	rs262998	5.09	rs2668193	0.011295	-4.04	0.76229	487	23	enet	0.027	0.00097	-0.69851	0.485	1	0.73869
C-reactive protein	No	Whole_Blood	ABCG2	4	89011416	89152474	0.1664	rs4148155	-5.67	rs36111742	0.0222	4.56	1.5439	472	32	enet	0.07	1.6e-07	-0.1001	0.92	1	0.974878
C-reactive protein	No	Liver	ABCG5	2	44039611	44066004	0.2875	rs4952709	-4.1	rs11683623	0.001928	3.67	-0.847	489	489	blup	0.032	0.015	-2.7453	0.00605	1	0.0465767
C-reactive protein	No	Whole_Blood	ABHD10	3	111697857	111712210	0.2103	rs2399400	3.64	rs3749306	0.056238	-5.44	-2.9656	538	538	blup	0.057	2e-06	2.07251	0.0382	1	0.176016
C-reactive protein	No	Whole_Blood	ABHD11	7	73150424	73153197	0.4673	rs714052	-8.7	rs4324825	0.254201	-10.09	-2.5346	284	29	enet	0.31	6.1e-32	1.78386	0.0744	1	0.270287
C-reactive protein	No	Brain_Cortex	ABHD12	20	25275379	25371619	0.287	rs2260997	6.46	rs6050632	0.244031	6.13	6.3084	364	52	enet	0.25	4e-10	6.7885	1.13e-11	4.41039e-08	1.46048e-09
C-reactive protein	No	Liver	ABHD12	20	25275379	25371619	0.1726	rs2260997	6.46	rs2260997	0.156191	5.46	6.4579	364	364	blup	0.17	7.1e-08	6.6858	2.3e-11	6.463e-08	2.69292e-09
C-reactive protein	No	Liver	ABHD12B	14	51338878	51371688	0.3362	rs17780143	-3.14	rs10149867	0.014459	-4.5	1.1113	499	499	blup	0.12	9.7e-06	-1.77516	0.0759	1	0.267602
C-reactive protein	No	Brain_Cortex	ABHD16B	20	62492566	62494341	0.295	rs6062509	-9.76	rs6122172	0.000478	-3.89	-4.9749	423	423	blup	0.03	0.026	6.50706	7.66e-11	2.9897e-07	8.54199e-09
C-reactive protein	No	Liver	ABHD16B	20	62492566	62494341	0.1979	rs6062509	-9.76	rs3795149	0.147181	-5.01	2.0141	422	1	top1	0.15	6.4e-07	-2.0141	0.044	1	0.18691
C-reactive protein	No	Brain_Cortex	ABHD17AP4	22	21022124	21025272	0.3625	rs733455	3.06	rs520698	0.117745	-5.18	-1.0562	432	8	lasso	0.14	4.7e-06	0.93954	0.347	1	0.608146
C-reactive protein	No	Whole_Blood	ABHD17AP5	22	22469236	22472374	0.1921	NA	NA	NA	NA	NA	NA	427	0	top1	0.11	8.9e-11	NA	NA	NA	NA
C-reactive protein	No	Whole_Blood	ABHD17C	15	80972025	81047962	0.1741	rs16972657	3.53	rs2291320	0.072435	5.64	0.7093	530	1	top1	0.072	9.5e-08	0.7093	0.478	1	0.733026
C-reactive protein	No	Whole_Blood	ABHD3	18	19230858	19284766	0.0469	rs9953528	3.22	rs2586204	0.00185	3.57	-2.207	256	256	blup	0.0078	0.05	-2.49968	0.0124	1	0.082605
C-reactive protein	No	Whole_Blood	ABHD4	14	23069028	23081265	0.1462	rs2733776	2.81	rs6572602	-0.001628	3.82	-1.1507	665	665	blup	0.035	0.00016	-0.1442	0.885	1	0.959314
C-reactive protein	No	Whole_Blood	ABL2	1	179068462	179198819	0.2878	rs4610966	-2.86	rs17369088	0.101	-6.75	-0.31241	447	7	lasso	0.12	6.5e-12	0.57	0.569	1	0.792453
C-reactive protein	No	Brain_Cortex	ABL2	1	179068462	179198819	0.3744	rs4610966	-2.86	rs2793790	0.182	6	1.7414	447	447	blup	0.19	1.1e-07	2.1609	0.0307	1	0.146841
C-reactive protein	No	Brain_Cortex	ABLIM3	5	148521046	148640105	0.199	rs13161058	-3.44	rs2963490	0.149678	-4.97	-2.4695	532	1	top1	0.15	2.1e-06	2.4695	0.0135	1	0.0887045
C-reactive protein	No	Whole_Blood	ABO	9	136130951	136150617	0.505	rs495828	10.14	rs8176749	0.158614	7.73	3.3198	595	17	lasso	0.26	8.3e-26	-3.68343	0.00023	1	0.00386147
C-reactive protein	No	Brain_Cortex	ABO	9	136130951	136150617	0.4253	rs495828	10.14	rs8176693	0.107	5.22	3.2639	595	595	blup	0.19	6.3e-08	3.4069	0.000657	1	0.00875178
C-reactive protein	No	Liver	ABO	9	136130951	136150617	0.257	rs495828	10.14	rs657152	0.012832	4.02	8.9812	595	595	blup	0.04	0.0077	5.57818	2.43e-08	6.8283e-05	1.2645e-06
C-reactive protein	No	Whole_Blood	ABR	17	906912	1132315	0.1514	rs9912287	-6.6	rs12944784	-0.00119	-3.32	0.44852	446	1	top1	-0.0012	0.45	-0.4485	0.654	1	0.839577
C-reactive protein	No	Whole_Blood	ABRACL	6	139349819	139364439	0.3229	rs6920963	4.52	rs7769010	0.0852	-6.82	-0.82133	472	13	lasso	0.19	2.2e-18	1.02097	0.307	1	0.584901
C-reactive protein	No	Brain_Cortex	ABRACL	6	139349819	139364439	0.436	rs6920963	4.52	rs4321841	-0.00021	3.93	1.3304	472	472	blup	0.19	5.1e-08	0.36503	0.715	1	0.866391
C-reactive protein	No	Brain_Cortex	ABTB1	3	127391778	127399768	0.2439	rs17203673	-3.26	rs782439	-0.007497	3.23	-0.09124	417	417	blup	0.036	0.016	-1.6932	0.0904	1	0.290084
C-reactive protein	No	Whole_Blood	ABTB2	11	34172535	34379555	0.2422	rs10836255	3.22	rs873466	0.202	8.87	0.6488	598	8	enet	0.21	7.7e-21	0.7868	0.431	1	0.693732
C-reactive protein	No	Brain_Cortex	AC000068.5	22	19435756	19437432	0.3343	rs2019061	-3.72	rs17811336	0.136532	-4.83	-1.19	555	1	top1	0.14	6.1e-06	1.19	0.234	1	0.4969
C-reactive protein	No	Whole_Blood	AC000078.5	22	19874812	19875493	0.282	rs28384	-3.6	rs1053001	0.056421	5.49	-1.1456	551	551	blup	0.09	2.4e-09	-0.55478	0.579	1	0.798531
C-reactive protein	No	Brain_Cortex	AC000078.5	22	19874812	19875493	0.2574	rs28384	-3.6	rs13054371	0.116051	4.26	-0.3508	551	1	top1	0.12	3.1e-05	-0.3508	0.726	1	0.872407
C-reactive protein	No	Liver	AC000078.5	22	19874812	19875493	0.322	rs28384	-3.6	rs6518584	0.152399	5.52	0.3616	551	6	lasso	0.17	7.9e-08	-0.1242	0.901	1	0.964132
C-reactive protein	No	Liver	AC000123.4	7	126990182	126991577	0.236	rs17150350	2.45	rs11563640	0.006729	-4.18	-0.80473	485	485	blup	0.074	0.00043	1.1087	0.268	1	0.520802
C-reactive protein	No	Brain_Cortex	AC002055.4	22	51195376	51239737	0.5728	rs2273257	-4.71	rs28729663	0.15996	-6.61	0.4029	198	5	lasso	0.31	1.2e-12	-1.23938	0.215	1	0.477329
C-reactive protein	No	Brain_Cortex	AC002064.5	7	89941810	89951906	0.2783	rs17619220	-2.29	rs17866339	0.025671	-4.19	-0.20549	475	18	enet	0.11	4.4e-05	-0.3818	0.703	1	0.859051
C-reactive protein	No	Brain_Cortex	AC002398.5	19	36279778	36288787	0.472	rs7254601	-4.8	rs12151356	0.175739	-5.45	-1.8743	418	1	top1	0.18	2.5e-07	1.8743	0.0609	1	0.230322
C-reactive protein	No	Brain_Cortex	AC002451.3	7	95225994	95243031	0.3324	rs11973465	3.14	rs3807892	0.257193	6.11	0.30279	508	1	top1	0.26	2.1e-10	0.3028	0.762	1	0.892683
C-reactive protein	No	Whole_Blood	AC002456.2	7	90219933	90226667	0.1147	rs696271	2	rs10277766	0.054701	5.24	0.63809	451	3	lasso	0.082	1.3e-08	0.61385	0.539	1	0.77329
C-reactive protein	No	Brain_Cortex	AC002456.2	7	90219933	90226667	0.4148	rs696271	2	rs12704552	0.265174	6.49	0.45013	450	20	enet	0.29	7.4e-12	0.2162	0.829	1	0.927368
C-reactive protein	No	Whole_Blood	AC002467.7	7	107383262	107384881	0.1592	rs7783562	4.38	rs739518	0.10039	6.74	0.49885	436	3	lasso	0.1	2.1e-10	0.59529	0.552	1	0.7816
C-reactive protein	No	Liver	AC002467.7	7	107383262	107384881	0.4593	rs7783562	4.38	rs739518	0.216182	6.29	0.49885	435	1	top1	0.22	9.6e-10	0.4988	0.618	1	0.800636
C-reactive protein	No	Brain_Cortex	AC002472.13	22	21400249	21418457	0.5971	rs733455	3.06	rs12168111	0.312881	6.51	0.787	348	1	top1	0.31	1.1e-12	0.78696	0.431	1	0.680152
C-reactive protein	No	Liver	AC002480.3	7	22602956	22613615	0.2634	rs1880241	-9.45	rs2041357	-0.006106	-3.59	4.4874	584	584	blup	0.026	0.025	1.9858	0.0471	1	0.19492
C-reactive protein	No	Whole_Blood	AC002511.1	19	35890413	35910287	0.1688	rs41523449	-6.76	rs11084813	0.101617	6.37	0.10682	495	1	top1	0.1	2.3e-10	0.10682	0.915	1	0.97224
C-reactive protein	No	Brain_Cortex	AC003005.2	19	57989017	57994364	0.42	rs2014827	2.85	rs12977381	0.259572	-6.41	0.41081	487	1	top1	0.26	1.7e-10	-0.4108	0.681	1	0.846434
C-reactive protein	No	Liver	AC004012.1	7	95101147	95103310	0.4833	rs11973465	3.14	rs6973126	0.214933	5.97	-0.53943	473	21	enet	0.23	2e-10	-0.396	0.692	1	0.852596
C-reactive protein	No	Liver	AC004160.4	7	11446683	11453705	0.3603	rs7798427	4.53	rs6978848	0.074271	-4.44	0.42944	630	630	blup	0.13	4e-06	-0.4364	0.663	1	0.834691
C-reactive protein	No	Brain_Cortex	AC004166.6	7	74320406	74331163	0.4998	rs12668140	-5.49	rs2301908	0.198743	-5.4	2.4933	90	4	lasso	0.26	1.1e-10	-4.6346	3.58e-06	0.0139727	0.000110022
C-reactive protein	No	Liver	AC004166.6	7	74320406	74331163	0.5598	rs12668140	-5.49	rs3801477	0.070405	-4.29	1.46479	90	27	enet	0.14	1.8e-06	-4.892	9.98e-07	0.00280438	3.22989e-05
C-reactive protein	No	Brain_Cortex	AC004448.2	17	19322348	19327670	0.2231	rs2074280	2.97	rs2453605	0.038435	4.31	0.5939	273	4	lasso	0.1	0.0001	0.6022	0.547	1	0.762751
C-reactive protein	No	Brain_Cortex	AC004448.5	17	19342456	19364308	0.4057	NA	NA	NA	NA	NA	NA	258	0	lasso	0.27	7.5e-11	NA	NA	NA	NA
C-reactive protein	No	Brain_Cortex	AC004540.5	7	26438213	26538594	0.6517	rs10238493	3.65	rs1013688	0.447547	-7.84	0.22792	493	1	top1	0.45	4.5e-19	-0.2279	0.82	1	0.922855
C-reactive protein	No	Whole_Blood	AC004791.2	19	15962803	15975714	0.23	rs11085969	3.55	rs16980881	0.125849	-7.84	0.47722	553	6	lasso	0.17	1.3e-16	-0.96833	0.333	1	0.608492
C-reactive protein	No	Whole_Blood	AC004824.2	1	17655507	17676070	0.2149	rs2746533	-3.67	rs11203366	0.0394	-4.91	1.1384	488	8	lasso	0.068	2.2e-07	-0.811	0.417	1	0.682353
C-reactive protein	No	Whole_Blood	AC004840.9	7	2477398	2487485	0.1639	rs4721302	3.45	rs11772554	0.104989	6.46	-0.87182	446	1	top1	0.1	1.2e-10	-0.87182	0.383	1	0.651493
C-reactive protein	No	Liver	AC004840.9	7	2477398	2487485	0.3476	rs4721302	3.45	rs12538383	-0.006618	3.96	0.2324	446	446	blup	0.063	0.001	-0.1424	0.887	1	0.957905
C-reactive protein	No	Brain_Cortex	AC004947.2	7	26591441	26596819	0.2022	rs10238493	3.65	rs1406593	0.029803	-3.96	-0.817385	458	8	lasso	0.082	0.00046	0.5832	0.56	1	0.771997
C-reactive protein	No	Whole_Blood	AC004951.5	7	44024593	44029806	0.2614	rs10215216	-4.05	rs10229021	0.088973	7.17	-2.2096	362	26	enet	0.14	5e-14	-2.04783	0.0406	1	0.183395
C-reactive protein	No	Brain_Cortex	AC004951.5	7	44024593	44029806	0.1927	rs10215216	-4.05	rs4724284	0.059823	-3.57	2.0326	362	1	top1	0.06	0.0025	-2.0326	0.0421	1	0.180766
C-reactive protein	No	Whole_Blood	AC004967.7	7	97598317	97601566	0.2475	rs1510303	3.69	rs11982005	0.120965	-7.06	-0.06523	339	6	lasso	0.14	2.7e-14	0.46906	0.639	1	0.831903
C-reactive protein	No	Liver	AC004967.7	7	97598317	97601566	0.2277	rs1510303	3.69	rs9692345	0.178734	-5.75	-0.07764	339	6	enet	0.2	5.3e-09	0.4539	0.65	1	0.823861
C-reactive protein	No	Brain_Cortex	AC004980.10	7	76279718	76280214	0.1972	rs4728587	-3.47	rs7807719	0.004765	3.5	-0.90803	155	155	blup	0.11	5.8e-05	0.7241	0.469	1	0.712537
C-reactive protein	No	Liver	AC004980.10	7	76279718	76280214	0.2486	rs4728587	-3.47	rs804025	0.022415	4.28	-1.3782	155	19	enet	0.12	8.1e-06	-1.018	0.309	1	0.562728
C-reactive protein	No	Whole_Blood	AC004980.7	7	76178677	76257299	0.1418	rs4728587	-3.47	rs17718122	0.015782	4.34	1.1291	178	178	blup	0.036	0.00016	0.28289	0.777	1	0.90762
C-reactive protein	No	Brain_Cortex	AC004980.7	7	76178677	76257299	0.3812	rs4728587	-3.47	rs34238522	0.320907	6.65	0.9499	178	1	top1	0.32	4.8e-13	0.9499	0.342	1	0.605089
C-reactive protein	No	Liver	AC004980.7	7	76178677	76257299	0.1956	rs4728587	-3.47	rs34238522	0.03082	3.75	0.9499	178	178	blup	0.034	0.013	0.2398	0.811	1	0.92228
C-reactive protein	No	Whole_Blood	AC004985.12	7	44001189	44012924	0.215	rs10215216	-4.05	rs1139270	0.039633	-5.21	1.8302	365	5	lasso	0.058	1.6e-06	-2.01938	0.0434	1	0.192011
C-reactive protein	No	Brain_Cortex	AC004985.12	7	44001189	44012924	0.2929	rs10215216	-4.05	rs4724254	0.001221	3.67	-1.0979	365	35	enet	0.036	0.016	-0.9978	0.318	1	0.581882
C-reactive protein	No	Brain_Cortex	AC005003.1	22	31742875	31744670	0.2857	rs5753691	-2.98	rs4820044	0.004464	-3.75	1.5805	341	341	blup	0.044	0.0083	-2.39419	0.0167	1	0.100723
C-reactive protein	No	Brain_Cortex	AC005013.5	7	28998566	28998961	0.4041	rs245974	3.24	rs4722881	0.12895	5.26	0.000594	687	28	enet	0.21	1.7e-08	0.1237	0.902	1	0.959789
C-reactive protein	No	Brain_Cortex	AC005014.5	7	16623407	16626382	0.4157	rs10807781	-3.29	rs10269268	0.155849	-5.35	-1.1037	639	3	lasso	0.28	2.6e-11	1.3586	0.174	1	0.423657
C-reactive protein	No	Whole_Blood	AC005041.17	2	74725815	74726191	0.0919	rs11678383	2.4	rs17009998	0.0681	5.75	0.65843	371	4	lasso	0.072	1.1e-07	0.607	0.544	1	0.776818
C-reactive protein	No	Liver	AC005041.17	2	74725815	74726191	0.3552	rs11678383	2.4	rs17009998	0.146752	-5.81	0.6584	370	1	top1	0.15	6.6e-07	-0.6584	0.51	1	0.727462
C-reactive protein	No	Brain_Cortex	AC005077.14	7	75700787	75704281	0.1485	rs7223	3.63	rs6978677	0.021157	3.65	-2.6274	314	2	lasso	0.044	0.0086	-1.6551	0.0979	1	0.303155
C-reactive protein	No	Brain_Cortex	AC005082.1	7	23210760	23234503	0.1518	rs1880241	-9.45	rs6461686	0.049124	3.95	-3.2243	427	1	top1	0.049	0.0056	-3.2243	0.00126	1	0.0148126
C-reactive protein	No	Liver	AC005082.1	7	23210760	23234503	0.173	rs1880241	-9.45	rs6953996	0.025851	-4.01	2.2287	427	427	blup	0.062	0.0012	-5.9898	2.1e-09	5.901e-06	1.31133e-07
C-reactive protein	No	Whole_Blood	AC005082.12	7	23245632	23247664	0.249	rs1880241	-9.45	rs7808488	0.142232	7.64	2.0831	433	6	lasso	0.21	4.7e-21	2.56125	0.0104	1	0.0726999
C-reactive protein	No	Liver	AC005082.12	7	23245632	23247664	0.2058	rs1880241	-9.45	rs6461687	-0.006625	3.63	2.2762	433	433	blup	0.023	0.035	0.9668	0.334	1	0.589906
C-reactive protein	No	Whole_Blood	AC005104.3	2	242290755	242291130	0.085	rs1476698	7.1	rs7596240	0.0162	-4.17	0.77833	373	373	blup	0.025	0.0012	-1.02	0.309	1	0.586403
C-reactive protein	No	Whole_Blood	AC005154.6	7	30555925	30625588	0.5055	rs7794247	3.87	rs38468	0.29073	10.8	-0.11077	469	469	blup	0.38	6e-40	0.14243	0.887	1	0.959334
C-reactive protein	No	Brain_Cortex	AC005154.6	7	30555925	30625588	0.8116	rs7794247	3.87	rs38487	0.65556	9.4	0.44228	468	28	enet	0.73	1.9e-39	0.7899	0.43	1	0.679745
C-reactive protein	No	Liver	AC005154.6	7	30555925	30625588	0.6068	rs7794247	3.87	rs38487	0.441292	8.22	0.44228	468	1	top1	0.44	6.4e-21	0.4423	0.658	1	0.831376
C-reactive protein	No	Whole_Blood	AC005154.7	7	30562759	30564151	0.1099	rs6966288	2.9	rs38488	0.092911	6.21	1.0328	463	1	top1	0.093	1.4e-09	1.0328	0.302	1	0.5809
C-reactive protein	No	Brain_Cortex	AC005154.7	7	30562759	30564151	0.4186	rs6966288	2.9	rs38487	0.159738	5.78	0.44228	462	10	lasso	0.23	3.2e-09	0.7038	0.482	1	0.722722
C-reactive protein	No	Liver	AC005154.7	7	30562759	30564151	0.3892	rs6966288	2.9	rs38437	0.10463	4.55	0.6177	462	1	top1	0.1	2.8e-05	0.6177	0.537	1	0.748748
C-reactive protein	No	Whole_Blood	AC005154.8	7	30583669	30584047	0.5177	rs7794247	3.87	rs38478	0.294632	10.73	1.3151	463	463	blup	0.34	4.1e-35	1.28057	0.2	1	0.469984
C-reactive protein	No	Brain_Cortex	AC005324.6	17	15638385	15647113	0.5458	rs10491104	-5.89	rs2240593	0.145279	5.15	-0.095	339	6	lasso	0.21	1.1e-08	0.291	0.771	1	0.896667
C-reactive protein	No	Brain_Cortex	AC005336.4	19	16021392	16022634	0.338	rs11085969	3.55	rs1558139	0.067317	4.21	-1.1137	547	6	lasso	0.089	0.00026	-0.4273	0.669	1	0.839854
C-reactive protein	No	Liver	AC005336.4	19	16021392	16022634	0.302	rs11085969	3.55	rs2018454	0.068752	4.62	1.1823	547	19	enet	0.09	0.0001	0.37011	0.711	1	0.863028
C-reactive protein	No	Liver	AC005355.2	5	133842243	133844920	0.2607	rs319597	-3.96	rs6877546	0.092064	4.01	1.5524	284	1	top1	0.092	8.5e-05	1.5524	0.121	1	0.344488
C-reactive protein	No	Whole_Blood	AC005363.9	16	2013841	2014096	0.6464	rs36227	-6.5	rs758334	0.368521	11.79	0.81361	450	6	enet	0.39	6e-42	0.79968	0.424	1	0.687801
C-reactive protein	No	Brain_Cortex	AC005363.9	16	2013841	2014096	0.6268	rs36227	-6.5	rs338791	0.353725	7.01	0.59222	448	1	top1	0.35	1.7e-14	0.59222	0.554	1	0.768121
C-reactive protein	No	Liver	AC005387.2	19	18643718	18646998	0.187	rs11668719	5.98	rs273512	-0.006563	-3.21	3.0365	378	378	blup	0.04	0.0078	-1.11853	0.263	1	0.517528
C-reactive protein	No	Whole_Blood	AC005532.5	7	7294785	7317410	0.1939	rs1160673	-3.6	rs11983597	0.01631	-5.08	2.1046	520	6	lasso	0.041	5e-05	-2.14199	0.0322	1	0.158383
C-reactive protein	No	Brain_Cortex	AC005532.5	7	7294785	7317410	0.2815	rs1160673	-3.6	rs1638214	0.077411	-4.74	1.0258	519	6	lasso	0.094	0.00018	-1.6002	0.11	1	0.324023
C-reactive protein	No	Liver	AC005532.5	7	7294785	7317410	0.2453	rs1160673	-3.6	rs2108790	0.030319	3.59	-1.0619	520	6	lasso	0.054	0.0022	-1.3043	0.192	1	0.444049
C-reactive protein	No	Liver	AC005534.8	7	156446879	156450387	0.2727	rs2140631	-2.9	rs1969431	-0.004883	4.04	-0.03909	459	459	blup	0.027	0.023	-0.9109	0.362	1	0.616124
C-reactive protein	No	Liver	AC005550.3	7	15707572	15721605	0.2719	rs1528149	2.53	rs6944184	0.103955	-4.41	0.33196	494	1	top1	0.1	3e-05	-0.332	0.74	1	0.877754
C-reactive protein	No	Whole_Blood	AC005682.5	7	22893797	22901021	0.1925	rs1880241	-9.45	rs2286499	0.050172	5.8	-7.8201	491	37	enet	0.08	2.2e-08	-7.34706	2.03e-13	1.17923e-09	2.56354e-11
C-reactive protein	No	Liver	AC005682.5	7	22893797	22901021	0.2858	rs1880241	-9.45	rs717624	0.155562	-4.97	7.5978	491	1	top1	0.16	3e-07	-7.5978	3.01e-14	8.4581e-11	7.04842e-12
C-reactive protein	No	Whole_Blood	AC005682.6	7	22903493	22920969	0.0982	rs1880241	-9.45	rs717624	0.020016	-4.28	7.5978	482	1	top1	0.02	0.0038	-7.5978	3.01e-14	1.74851e-10	4.48336e-12
C-reactive protein	No	Brain_Cortex	AC005775.2	19	490046	501624	0.445	rs168405	4.23	rs10415416	0.45434	-7.85	-0.41438	382	1	top1	0.45	2e-19	0.4144	0.679	1	0.846434
C-reactive protein	No	Liver	AC006042.6	7	8153675	8156191	0.7284	rs10447691	4.03	rs3779356	0.492099	8.68	0.73792	766	1	top1	0.49	4.8e-24	0.7379	0.461	1	0.69459
C-reactive protein	No	Brain_Cortex	AC006050.2	17	28900490	28903481	0.6665	rs11080134	3.47	rs216443	0.441821	8.57	-1.2332	297	1	top1	0.44	9e-19	-1.2332	0.218	1	0.480166
C-reactive protein	No	Whole_Blood	AC006129.4	19	42041545	42043266	0.1242	rs11466310	3.39	rs4803480	0.012209	4.23	1.2884	318	4	lasso	0.025	0.0015	1.7908	0.0733	1	0.267967
C-reactive protein	No	Whole_Blood	AC006132.1	19	46144752	46146098	0.5735	rs346750	9.78	rs2286756	0.416256	12.41	3.2721	376	1	top1	0.42	6.5e-45	3.2721	0.00107	1	0.0130034
C-reactive protein	No	Whole_Blood	AC006369.2	2	37827279	37839401	0.1445	rs4670671	-3.5	rs4455141	0.148	7.58	1.9019	562	1	top1	0.15	1.3e-14	1.9	0.0572	1	0.229472
C-reactive protein	No	Brain_Cortex	AC006538.1	19	2727741	2729325	0.311	rs2965208	-4.29	rs759071	0.128169	4.58	-0.25135	442	1	top1	0.13	1.2e-05	-0.2514	0.802	1	0.912065
C-reactive protein	No	Brain_Cortex	AC006547.14	22	20135950	20138399	0.4495	rs28384	-3.6	rs4819867	0.012928	3.79	-2.67	399	399	blup	0.087	0.0003	-2.66742	0.00764	1	0.0595188
C-reactive protein	No	Brain_Cortex	AC006946.15	22	17602476	17612994	0.5264	rs2287228	2.96	rs2302521	0.20763	-5.68	0.7855	509	1	top1	0.21	1.7e-08	-0.78548	0.432	1	0.680152
C-reactive protein	No	Liver	AC006960.7	7	36502632	36544121	0.6973	rs2718016	7.06	rs7784898	0.447939	8.29	0.69702	648	1	top1	0.45	2.6e-21	0.697	0.486	1	0.712023
C-reactive protein	No	Brain_Cortex	AC007009.1	7	8301912	8302451	0.3186	rs10447691	4.03	rs9472	0.206018	-5.83	-0.90526	726	4	lasso	0.23	2.1e-09	0.651	0.515	1	0.741167
C-reactive protein	No	Liver	AC007009.1	7	8301912	8302451	0.7695	rs10447691	4.03	rs3779356	0.41653	8.63	0.95145	726	19	enet	0.44	5e-21	0.7543	0.451	1	0.68988
C-reactive protein	No	Brain_Cortex	AC007131.1	2	59444843	59506535	0.4055	rs12621461	-5.33	rs7605369	-0.006408	-2.99	-0.5918	472	472	blup	0.047	0.0066	-2.1777	0.0294	1	0.142852
C-reactive protein	No	Whole_Blood	AC007228.11	19	57056935	57078780	0.1804	rs10419074	-3.73	rs16987310	0.054682	5.41	-0.09914	497	19	enet	0.061	9e-07	0.99948	0.318	1	0.596661
C-reactive protein	No	Brain_Cortex	AC007228.11	19	57056935	57078780	0.532	rs10419074	-3.73	rs12981980	0.300931	7.21	0.36213	497	9	lasso	0.33	2.7e-13	0.2061	0.837	1	0.931777
C-reactive protein	No	Whole_Blood	AC007248.6	2	102866317	102866715	0.0621	rs12712127	6.99	rs12619383	0.0214	3.96	-1.2281	561	561	blup	0.026	0.0011	1.86	0.0633	1	0.245467
C-reactive protein	No	Whole_Blood	AC007248.7	2	103027703	103028568	0.0532	rs12712127	6.99	rs13015714	8.13e-05	3.84	6.3628	568	568	blup	0.013	0.016	8.26	1.46e-16	8.48114e-13	2.82705e-14
C-reactive protein	No	Brain_Cortex	AC007249.3	2	10592445	10595678	0.3209	rs902130	3.9	rs6757005	-0.006384	3.76	-1.8715	612	612	blup	0.023	0.044	-2.2739	0.023	1	0.122135
C-reactive protein	No	Brain_Cortex	AC007255.8	7	29553945	29603286	0.3304	rs245974	3.24	rs4722938	0.011826	-3.67	-0.86637	630	630	blup	0.086	0.00032	-1.0495	0.294	1	0.558385
C-reactive protein	No	Brain_Cortex	AC007277.3	2	171475138	171551884	0.2259	rs7582822	5.63	rs10194303	0.071761	4.91	-4.8954	475	8	lasso	0.11	5.7e-05	-5.5101	3.59e-08	0.000140118	2.09131e-06
C-reactive protein	No	Whole_Blood	AC007278.2	2	103050417	103051800	0.1771	rs12712127	6.99	rs1420106	0.149	-7.65	6.37786	562	9	lasso	0.15	2.6e-15	-5.76	8.49e-09	4.93184e-05	5.54139e-07
C-reactive protein	No	Whole_Blood	AC007278.3	2	103055173	103056935	0.4523	rs12712127	6.99	rs2058659	0.46	-13.05	2.3937	563	1	top1	0.46	4.6e-51	-2.39	0.0167	1	0.102332
C-reactive protein	No	Brain_Cortex	AC007278.3	2	103055173	103056935	0.1305	rs12712127	6.99	rs10439410	-0.003279	-3.61	2.1632	563	563	blup	0.026	0.035	-0.8564	0.392	1	0.652159
C-reactive protein	No	Liver	AC007278.3	2	103055173	103056935	0.1915	rs12712127	6.99	rs3755266	0.076402	-4.56	2.3961	563	1	top1	0.076	0.00033	-2.3961	0.0166	1	0.0959794
C-reactive protein	No	Whole_Blood	AC007292.6	19	4363876	4364637	0.1609	rs7248231	3.44	rs34080966	0.053383	-5.43	-3.2731	378	19	enet	0.091	2e-09	2.42591	0.0153	1	0.0962922
C-reactive protein	No	Brain_Cortex	AC007292.6	19	4363876	4364637	0.492	rs7248231	3.44	rs7769	0.171805	-5.95	-2.9757	377	8	lasso	0.3	3.5e-12	3.0589	0.00222	1	0.023418
C-reactive protein	No	Brain_Cortex	AC007308.6	22	21077335	21080208	0.3234	rs733455	3.06	rs4820588	0.082612	4.23	-0.4145	432	5	lasso	0.17	4.1e-07	0.20014	0.841	1	0.934897
C-reactive protein	No	Liver	AC007319.1	2	188056562	188419390	0.2896	rs41404244	-3.65	rs6434220	0.269707	6.49	1.0461	260	1	top1	0.27	4.3e-12	1.0461	0.296	1	0.552297
C-reactive protein	No	Brain_Cortex	AC007326.9	22	18984651	18985108	0.2303	rs2019061	-3.72	rs2871006	0.156393	5.47	1.8489	430	1	top1	0.16	1.2e-06	1.8489	0.0645	1	0.2393
C-reactive protein	No	Whole_Blood	AC007390.5	2	37423631	37443282	0.1322	rs2252032	-6.18	rs2372888	0.0798	6.19	-2.8993	515	1	top1	0.08	2.1e-08	-2.9	0.00374	1	0.0338406
C-reactive protein	No	Brain_Cortex	AC007390.5	2	37423631	37443282	0.228	rs2252032	-6.18	rs3845783	0.028859	4.69	-2.6729	515	515	blup	0.037	0.014	-1.7888	0.0736	1	0.256374
C-reactive protein	No	Liver	AC007390.5	2	37423631	37443282	0.2001	rs2252032	-6.18	rs3845783	0.005783	4.06	-2.6729	514	514	blup	0.052	0.0027	-3.1595	0.00158	1	0.0162036
C-reactive protein	No	Brain_Cortex	AC007405.6	2	171627623	171634658	0.4086	rs7582822	5.63	rs1362487	0.035063	-4.94	4.8776	453	36	enet	0.2	3.1e-08	-2.3824	0.0172	1	0.102491
C-reactive protein	No	Whole_Blood	AC007556.3	2	169957253	169957720	0.1372	rs2161037	-9	rs3815574	0.0555	5.98	7.2137	565	3	lasso	0.069	1.8e-07	8.63	6.11e-18	3.5493e-14	1.41972e-15
C-reactive protein	No	Brain_Cortex	AC007773.2	19	32880956	32895914	0.201	rs3746016	-4.99	rs741441	0.072658	-4.21	-2.8693	417	1	top1	0.073	0.00092	2.8693	0.00411	1	0.0379228
C-reactive protein	No	Liver	AC007773.2	19	32880956	32895914	0.165	rs3746016	-4.99	rs6510247	0.077363	-4.39	-2.6603	416	1	top1	0.077	0.00031	2.6603	0.00781	1	0.056707
C-reactive protein	No	Brain_Cortex	AC007966.1	2	186584601	186605206	0.6423	rs10208050	-2.78	rs10931190	0.650396	9.4	2.1903	294	16	enet	0.66	4.8e-33	1.9252	0.0542	1	0.213464
C-reactive protein	No	Liver	AC007966.1	2	186584601	186605206	0.4602	rs10208050	-2.78	rs12464911	0.417547	7.97	1.8456	294	1	top1	0.42	1.5e-19	1.8456	0.065	1	0.240646
C-reactive protein	No	Whole_Blood	AC008073.7	2	24388753	24397874	0.089	rs2044148	-3.39	rs10173173	0.0508	5.32	2.059	283	11	lasso	0.073	9.2e-08	1.49	0.136	1	0.381286
C-reactive protein	No	Brain_Cortex	AC008073.7	2	24388753	24397874	0.3501	rs2044148	-3.39	rs11691212	0.270434	6.38	0.8281	283	18	enet	0.28	1.9e-11	0.6777	0.498	1	0.732088
C-reactive protein	No	Brain_Cortex	AC008268.2	2	96457968	96465914	0.3336	rs2320433	2.97	rs7058	0.036484	4.06	1.6677	108	108	blup	0.13	9e-06	0.7451	0.456	1	0.701525
C-reactive protein	No	Whole_Blood	AC008592.3	5	95170128	95170750	0.2351	rs10476546	-3.73	rs6556886	0.138913	7.67	3.0545	391	4	lasso	0.15	6.8e-15	2.69536	0.00703	1	0.0545224
C-reactive protein	No	Whole_Blood	AC008592.8	5	95185013	95185559	0.091	rs10476546	-3.73	rs2161313	0.014234	4.48	1.8023	390	1	top1	0.014	0.013	1.8023	0.0715	1	0.264045
C-reactive protein	No	Brain_Cortex	AC008731.1	16	24931582	24932325	0.3261	rs12930727	-3.74	rs17624477	0.187814	5.59	-2.1354	389	1	top1	0.19	9.1e-08	-2.1354	0.0327	1	0.152119
C-reactive protein	No	Whole_Blood	AC008746.12	19	54949847	54950362	0.3065	rs251850	-3.26	rs6509874	0.188603	-8.54	1.7436	457	1	top1	0.19	1.4e-18	-1.7436	0.0812	1	0.285873
C-reactive protein	No	Brain_Cortex	AC008746.12	19	54949847	54950362	0.229	rs251850	-3.26	rs7255633	0.09351	4.47	-1.0423	457	1	top1	0.094	0.00018	-1.0423	0.297	1	0.560537
C-reactive protein	No	Whole_Blood	AC009005.2	19	567212	572215	0.3855	rs168405	4.23	rs28915400	0.280791	-10.36	-1.191	428	1	top1	0.28	3e-28	1.191	0.234	1	0.512752
C-reactive protein	No	Liver	AC009005.2	19	567212	572215	0.414	rs168405	4.23	rs28915400	0.197157	-5.54	-1.191	428	1	top1	0.2	6e-09	1.191	0.234	1	0.48997
C-reactive protein	No	Whole_Blood	AC009093.1	16	29259550	29261449	0.1805	rs28472312	-6	rs252352	0.071285	-6.56	-1.13	164	3	lasso	0.1	1.5e-10	0.92508	0.355	1	0.628335
C-reactive protein	No	Brain_Cortex	AC009120.6	16	74339100	74369244	0.3934	rs8050262	-4.21	rs9927929	0.090018	-4.56	0.73018	353	40	enet	0.19	7.5e-08	-1.80636	0.0709	1	0.250428
C-reactive protein	No	Whole_Blood	AC009299.3	2	162101250	162105561	0.2223	rs13417851	-4.13	rs10930013	0.166	-8.08	2.9752	384	1	top1	0.17	2.1e-16	-2.98	0.00293	1	0.028273
C-reactive protein	No	Liver	AC009299.3	2	162101250	162105561	0.3711	rs13417851	-4.13	rs10930013	0.268685	-6.5	2.9752	384	1	top1	0.27	4.8e-12	-2.9752	0.00293	1	0.026559
C-reactive protein	No	Liver	AC009403.2	7	155403925	155437899	0.3378	rs1106697	-2.62	rs6948772	-0.004325	-3.31	-1.1586	574	574	blup	0.0005	0.3	1.9656	0.0493	1	0.200772
C-reactive protein	No	Brain_Cortex	AC009404.2	2	118591513	118599234	0.275	rs2422239	-3	rs17499330	0.165636	-4.93	0.1687	469	1	top1	0.17	5.8e-07	-0.1687	0.866	1	0.944661
C-reactive protein	No	Whole_Blood	AC009495.2	2	166651361	166666520	0.2232	rs6744911	-5.19	rs10930182	0.106	-6.78	0.07364	436	6	lasso	0.12	1.7e-12	0.565	0.572	1	0.795106
C-reactive protein	No	Whole_Blood	AC009506.1	2	160471807	160473593	0.2566	rs17494000	3.17	rs10489998	0.0919	-6.17	-1.136	485	20	enet	0.14	7.4e-14	-0.634	0.526	1	0.765223
C-reactive protein	No	Brain_Cortex	AC009506.1	2	160471807	160473593	0.3376	rs17494000	3.17	rs34162795	0.147084	4.75	-2.4871	485	5	lasso	0.16	1.3e-06	-2.8406	0.0045	1	0.0407506
C-reactive protein	No	Liver	AC009948.5	2	179278666	179304970	0.2456	rs2695112	4.02	rs1434094	-0.004689	3.44	1.1111	473	473	blup	0.012	0.091	1.1262	0.26	1	0.51487
C-reactive protein	No	Whole_Blood	AC009961.3	2	160527219	160568946	0.1437	rs16844863	3.14	rs4597467	0.0145	4.67	1.87323	470	43	enet	0.059	1.5e-06	0.892	0.372	1	0.641421
C-reactive protein	No	Whole_Blood	AC010492.2	19	54732911	54734088	0.2389	rs251850	-3.26	rs4575638	0.105148	-7.48	1.15154	492	4	lasso	0.16	8.8e-16	-1.11338	0.266	1	0.544082
C-reactive protein	No	Brain_Cortex	AC010524.2	19	49871962	49891338	0.278	rs11669977	-2.91	rs8108669	0.178871	-5.3	-0.87899	370	1	top1	0.18	1.9e-07	0.879	0.379	1	0.637602
C-reactive protein	No	Brain_Cortex	AC010731.4	2	207507142	207514173	0.2024	rs1263613	-3.75	rs16838295	-0.006109	-3.5	0.5105	461	461	blup	0.048	0.006	1.2197	0.223	1	0.485697
C-reactive protein	No	Whole_Blood	AC010731.6	2	207551241	207552086	0.1319	rs1263613	-3.8	rs16838613	0.0646	5.6	0.35683	470	1	top1	0.065	4.6e-07	0.357	0.721	1	0.883046
C-reactive protein	No	Liver	AC010733.5	2	61165339	61165739	0.1863	rs6737373	-5.58	rs11125856	0.114059	4.63	-0.7337	351	17	enet	0.12	9.2e-06	-0.9872	0.324	1	0.579841
C-reactive protein	No	Whole_Blood	AC010878.3	2	38044058	38045104	0.192	rs6733460	2.93	rs10206788	0.084	-6.19	-2.2806	626	1	top1	0.084	8.8e-09	2.28	0.0226	1	0.124557
C-reactive protein	No	Brain_Cortex	AC010884.1	2	105552869	105654954	0.3081	rs4851752	4	rs10205766	0.179961	5.02	0.6162	481	1	top1	0.18	1.8e-07	0.6162	0.538	1	0.757509
C-reactive protein	No	Whole_Blood	AC010982.1	2	114737146	114764879	0.2156	rs156728	4.22	rs3748997	0.0476	-5.61	-1.5034	315	6	lasso	0.1	1.2e-10	1.93	0.0542	1	0.220327
C-reactive protein	No	Brain_Cortex	AC011330.5	15	43955852	43976537	0.294	rs4270152	7.52	rs2927071	0.10164	-5.24	-1.70786	263	15	enet	0.16	8e-07	1.9083	0.0564	1	0.218816
C-reactive protein	No	Whole_Blood	AC011513.4	19	42261806	42290801	0.0614	rs35863918	-4.27	rs8106277	0.033116	4.39	-0.47044	268	1	top1	0.033	0.00026	-0.47044	0.638	1	0.831903
C-reactive protein	No	Brain_Cortex	AC011516.2	19	22798359	22806773	0.205	rs8113700	-2.64	rs12980083	0.049021	-3.97	-0.83908	300	26	enet	0.07	0.0011	1.2129	0.225	1	0.486524
C-reactive protein	No	Whole_Blood	AC011747.4	2	8699963	8723922	0.2185	rs16866854	2.95	rs6737516	0.0938	-6.06	0.06946	421	1	top1	0.094	1.2e-09	-0.0695	0.945	1	0.981671
C-reactive protein	No	Liver	AC011747.4	2	8699963	8723922	0.4397	rs16866854	2.95	rs6737516	0.218074	-6.02	0.0695	421	1	top1	0.22	7.9e-10	-0.0695	0.945	1	0.978066
C-reactive protein	No	Whole_Blood	AC012065.7	2	20877569	20879005	0.1	rs16988099	-3.58	rs1079171	0.00586	-4.73	0.87936	492	24	enet	0.02	0.0042	-1.14	0.255	1	0.533395
C-reactive protein	No	Whole_Blood	AC012146.7	17	5014763	5017674	0.1119	rs3966782	4.78	rs3887446	0.0668	-5.25	3.5854	430	1	top1	0.067	2.9e-07	-3.5854	0.000337	1	0.00534872
C-reactive protein	No	Liver	AC012146.7	17	5014763	5017674	0.2785	rs3966782	4.78	rs1047966	0.123841	-5.42	3.5718	430	1	top1	0.12	5.2e-06	-3.5718	0.000355	0.99755	0.0048661
C-reactive protein	No	Whole_Blood	AC012442.5	2	113371790	113372008	0.0914	rs6734238	17.8	rs4849113	0.0133	4.73	1.614	450	8	lasso	0.022	0.0026	0.861	0.389	1	0.658038
C-reactive protein	No	Whole_Blood	AC012454.4	2	85913176	85914170	0.3405	rs6747629	5.17	rs4240202	0.179	-8.22	-0.0329	477	5	lasso	0.25	2.1e-25	-0.243	0.808	1	0.924497
C-reactive protein	No	Whole_Blood	AC013264.2	2	198062715	198063997	0.0877	rs4850777	4.31	rs10931779	0.0819	5.78	0.9005	335	1	top1	0.082	1.4e-08	0.901	0.368	1	0.638504
C-reactive protein	No	Brain_Cortex	AC013268.5	2	110745972	110753717	0.4888	rs6716800	2.38	rs881940	0.047721	3.85	-0.4871	137	16	enet	0.12	2.7e-05	-0.4195	0.675	1	0.84467
C-reactive protein	No	Brain_Cortex	AC013275.2	2	120234024	120244922	0.3713	rs1530562	3.34	rs2254122	0.051278	-4.06	0.827	418	418	blup	0.096	0.00015	-2.7152	0.00662	1	0.0548552
C-reactive protein	No	Whole_Blood	AC013437.6	2	143856467	143857502	0.1055	rs7596229	-3.5	rs10202197	0.0655	-5.1	0.08058	376	1	top1	0.065	3.9e-07	-0.0806	0.936	1	0.979151
C-reactive protein	No	Brain_Cortex	AC013460.1	2	7561392	7590385	0.3779	rs12105729	3.08	rs10182503	0.216051	5.83	-0.5497	541	1	top1	0.22	8.1e-09	-0.5497	0.583	1	0.784367
C-reactive protein	No	Brain_Cortex	AC015849.19	17	34143721	34157297	0.2432	rs9916483	2.52	rs1614133	0.039431	-3.78	1.0435	347	5	lasso	0.055	0.0035	-1.4371	0.151	1	0.389269
C-reactive protein	No	Whole_Blood	AC015849.2	17	34195971	34212867	0.0916	rs9916483	2.52	rs9908011	0.063	6	-0.70618	331	6	lasso	0.07	1.5e-07	-1.1972	0.231	1	0.509252
C-reactive protein	No	Brain_Cortex	AC016629.3	19	59105263	59109183	0.159	rs2431835	-1.99	rs11673465	0.158118	-5.23	0.19403	228	1	top1	0.16	1.1e-06	-0.194	0.846	1	0.93672
C-reactive protein	No	Whole_Blood	AC016683.6	2	113969099	114034158	0.4847	rs6734238	17.8	rs11123172	0.388	-11.99	-4.0724	458	31	enet	0.41	9.7e-45	7.33	2.37e-13	1.37673e-09	2.86819e-11
C-reactive protein	No	Brain_Cortex	AC016683.6	2	113969099	114034158	0.4677	rs6734238	17.8	rs11123172	0.246446	-5.84	-4.0724	457	1	top1	0.25	5.5e-10	4.0724	4.65e-05	0.181489	0.000991746
C-reactive protein	No	Liver	AC016683.6	2	113969099	114034158	0.6979	rs6734238	17.8	rs11123172	0.396027	-7.82	-4.0724	458	1	top1	0.4	2.3e-18	4.0724	4.65e-05	0.130665	0.000894966
C-reactive protein	No	Whole_Blood	AC016700.3	2	70321029	70330352	0.1311	rs1912118	4.46	rs1880039	0.00387	-3.57	0.2089	384	18	enet	0.06	1.1e-06	1.28	0.202	1	0.472771
C-reactive protein	No	Whole_Blood	AC016725.4	2	135493034	135635213	0.0862	rs17698630	-2.83	rs6740829	0.00522	-3.63	-0.10361	389	389	blup	0.0062	0.071	0.171	0.864	1	0.951826
C-reactive protein	No	Brain_Cortex	AC016738.4	2	101610138	101618176	0.2481	rs11683877	3.05	rs7568067	0.003338	-3.14	-1.2996	452	3	lasso	0.011	0.12	-0.1382	0.89	1	0.956144
C-reactive protein	No	Whole_Blood	AC016747.3	2	61368732	61372104	0.0369	rs6737373	-5.58	rs2421203	0.0237	4.57	-2.342	315	315	blup	0.034	0.00022	-2.89	0.00384	1	0.0342125
C-reactive protein	No	Whole_Blood	AC016753.7	2	85718053	85718903	0.1836	rs6747629	5.17	rs960066	0.108	-7.09	0.37291	474	3	lasso	0.11	3.5e-11	-0.67	0.503	1	0.750752
C-reactive protein	No	Whole_Blood	AC016757.3	2	239133193	239140318	0.3647	rs3754717	3.12	rs2304674	0.19	8.48	-0.12794	490	23	enet	0.25	9e-25	-0.191	0.849	1	0.94534
C-reactive protein	No	Brain_Cortex	AC016757.3	2	239133193	239140318	0.294	rs3754717	3.12	rs4617993	0.006866	3.96	0.2894	490	490	blup	0.065	0.0017	0.0576	0.954	1	0.978311
C-reactive protein	No	Whole_Blood	AC016773.1	4	1741078	1743830	0.4427	rs2187692	2.82	rs2854915	0.332	-11.13	-1.1053	270	8	lasso	0.36	5.9e-38	0.8663	0.386	1	0.65487
C-reactive protein	No	Brain_Cortex	AC017048.3	2	177494317	177502437	0.4416	rs16864468	-3.12	rs13033097	0.025667	4.15	-0.4226	506	22	enet	0.11	4.9e-05	0.9586	0.338	1	0.601283
C-reactive protein	No	Whole_Blood	AC017074.2	2	114435279	114461655	0.0683	rs11123175	-5.98	rs3870303	0.00172	-3.82	2.5996	321	321	blup	0.0068	0.062	-1.02	0.306	1	0.584337
C-reactive protein	No	Liver	AC017074.2	2	114435279	114461655	0.2652	rs11123175	-5.98	rs2166966	0.148539	5.67	1.4308	321	3	lasso	0.17	1.1e-07	1.4941	0.135	1	0.368301
C-reactive protein	No	Whole_Blood	AC017099.3	2	98280680	98319527	0.0507	rs11683207	3.66	rs11680855	-0.000517	3.25	-1.6688	145	145	blup	0.011	0.022	-1.93	0.0532	1	0.218556
C-reactive protein	No	Whole_Blood	AC018638.1	7	128293740	128293989	0.0898	rs7808907	-5.76	rs339075	0.01719	-4.08	-1.3917	367	1	top1	0.017	0.0068	1.3917	0.164	1	0.419312
C-reactive protein	No	Brain_Cortex	AC018638.1	7	128293740	128293989	0.2489	rs7808907	-5.76	rs2562734	0.064624	-4.37	-1.359	367	1	top1	0.065	0.0017	1.359	0.174	1	0.423657
C-reactive protein	No	Liver	AC018638.1	7	128293740	128293989	0.363	rs7808907	-5.76	rs2402923	0.164275	5.24	1.1818	367	1	top1	0.16	1.3e-07	1.1818	0.237	1	0.491491
C-reactive protein	No	Brain_Cortex	AC018641.7	7	32496575	32497370	0.4304	rs186229	3.58	rs6950077	0.30061	6.88	-0.45639	509	12	lasso	0.35	2.5e-14	-0.8878	0.375	1	0.632782
C-reactive protein	No	Whole_Blood	AC018720.10	7	75123401	75133628	0.2161	rs1167795	3.8	rs1167827	0.12066	-6.99	-0.93572	204	1	top1	0.12	4.3e-12	0.93572	0.349	1	0.623989
C-reactive protein	No	Whole_Blood	AC018766.5	19	50360227	50362546	0.2321	rs7462	2.77	rs16981492	0.081738	-6.02	0.81248	351	26	enet	0.12	4e-12	-1.26506	0.206	1	0.477706
C-reactive protein	No	Liver	AC018804.7	2	130986949	130989679	0.1167	rs7561344	2.87	rs7559051	0.058905	4.8	-1.6866	148	148	blup	0.074	0.00041	-1.8505	0.0642	1	0.238943
C-reactive protein	No	Brain_Cortex	AC018865.8	2	130748029	130808704	0.2203	rs12151738	2.13	rs12612434	0.020884	3.99	-1.4037	239	239	blup	0.03	0.025	-1.8115	0.0701	1	0.248502
C-reactive protein	No	Liver	AC019117.2	7	17474101	17500296	0.3055	rs4410790	3.8	rs16871695	0.003402	3.69	0.39695	535	37	enet	0.045	0.0052	0.9018	0.367	1	0.621621
C-reactive protein	No	Brain_Cortex	AC020907.2	19	35628549	35630344	0.583	rs41523449	-6.76	rs1673006	0.437591	-8.03	-3.8259	490	1	top1	0.44	1.5e-18	3.8259	0.00013	0.50739	0.00234903
C-reactive protein	No	Whole_Blood	AC020956.3	19	42337740	42340005	0.0859	rs35863918	-4.27	rs3752172	0.018657	4.16	1.27256	254	254	blup	0.03	0.00048	2.85988	0.00424	1	0.0370936
C-reactive protein	No	Whole_Blood	AC021016.6	2	219231388	219232444	0.2335	rs2252235	3.61	rs6745037	0.111	-6.91	1.7189	398	4	lasso	0.11	2.8e-11	-1.77	0.0772	1	0.277166
C-reactive protein	No	Liver	AC021218.2	7	155755326	155759037	0.8861	rs2140631	-2.9	rs7807731	0.485248	8.72	0.81009	552	26	lasso	0.61	8.3e-33	0.3163	0.752	1	0.887493
C-reactive protein	No	Whole_Blood	AC021860.1	4	38628029	38629659	0.2422	rs7658893	4.76	rs12499028	0.0414	5.94	-0.17317	606	7	lasso	0.12	7e-12	-0.4596	0.646	1	0.836144
C-reactive protein	No	Brain_Cortex	AC021860.1	4	38628029	38629659	0.6111	rs7658893	4.76	rs337645	0.29244	-6.6	0.26748	606	13	lasso	0.32	8.1e-13	-0.30266	0.762	1	0.892683
C-reactive protein	No	Liver	AC021860.1	4	38628029	38629659	0.2758	rs7658893	4.76	rs17429085	0.030562	-4.57	0.23397	606	7	lasso	0.078	0.00028	-0.06802	0.94577	1	0.978503
C-reactive protein	No	Brain_Cortex	AC022153.1	19	28393503	28475651	0.42	rs10417082	2.88	rs4239564	0.165963	-5	2.1946	348	1	top1	0.17	5.6e-07	-2.1946	0.0282	1	0.139499
C-reactive protein	No	Liver	AC022153.1	19	28393503	28475651	0.218	rs10417082	2.88	rs4465704	0.170604	-5.89	0.68095	348	1	top1	0.17	7.4e-08	-0.68095	0.496	1	0.719174
C-reactive protein	No	Whole_Blood	AC022210.2	2	85142910	85143789	0.0979	rs6747629	5.17	rs2163646	0.00694	3.97	2.1837	396	12	enet	0.014	0.014	1.22	0.223	1	0.499001
C-reactive protein	No	Whole_Blood	AC022431.2	5	55807394	55902059	0.2799	rs252919	-5.74	rs744418	0.092326	-6.25	0.43568	565	7	lasso	0.11	7.4e-11	-0.75397	0.451	1	0.711918
C-reactive protein	No	Whole_Blood	AC022498.1	3	187896331	187898598	0.2019	rs6783007	3.63	rs2222103	0.160602	7.85	1.679	516	1	top1	0.16	7.5e-16	1.679	0.0932	1	0.310613
C-reactive protein	No	Brain_Cortex	AC022532.1	10	72194585	72196314	0.246	rs10999463	-2.74	rs7074416	0.143817	-5.11	-0.53962	661	14	enet	0.16	1.1e-06	-0.580581	0.562	1	0.772626
C-reactive protein	No	Liver	AC022596.2	17	16751166	16755222	0.7084	rs4985762	3.69	rs11656859	0.211997	6.55	2.866	351	13	lasso	0.41	3.1e-19	3.11339	0.00185	1	0.0183693
C-reactive protein	No	Whole_Blood	AC024560.3	3	197305084	197354777	0.1957	rs2116294	3.55	rs3749249	0.016063	-4.4	0.01457	369	6	lasso	0.034	0.00024	-0.83522	0.404	1	0.670716
C-reactive protein	No	Whole_Blood	AC024704.2	2	114586967	114588625	0.1037	rs17628215	5.03	rs4849290	0.0665	5.34	1.2624	301	1	top1	0.067	3.1e-07	1.26	0.207	1	0.478687
C-reactive protein	No	Brain_Cortex	AC024937.4	3	195723609	195725104	0.4457	rs1045075	5.15	rs4927848	0.203603	-5.73	-1.5593	294	13	lasso	0.22	6.3e-09	0.2084	0.835	1	0.930613
C-reactive protein	No	Liver	AC024937.4	3	195723609	195725104	0.2044	rs1045075	5.15	rs4927848	0.027255	-4.25	-1.5593	294	294	blup	0.056	0.002	0.49359	0.622	1	0.802489
C-reactive protein	No	Brain_Cortex	AC025811.3	19	22638790	22639261	0.258	rs7253490	-2.85	rs1692598	0.120781	4.63	-1.7401	317	1	top1	0.12	2.2e-05	-1.7401	0.0818	1	0.274048
C-reactive protein	No	Brain_Cortex	AC026310.1	12	25055323	25057615	0.2389	rs1565120	3.52	rs2291894	-0.00444	3.47	1.3095	563	563	blup	0.042	0.0095	1.5595	0.119	1	0.338772
C-reactive protein	No	Whole_Blood	AC026740.1	5	667759	668839	0.0661	rs3792723	-2.8	rs12521091	0.021574	-4.54	-1.7672	351	351	blup	0.037	0.00012	2.19941	0.0278	1	0.143931
C-reactive protein	No	Liver	AC026740.1	5	667759	668839	0.2262	rs3792723	-2.8	rs1697952	0.017428	4.25	0.359	351	351	blup	0.068	0.00069	0.5859	0.558	1	0.763007
C-reactive protein	No	Whole_Blood	AC027763.2	17	6779954	6915668	0.0858	rs222835	-5.08	rs434473	0.0234	-5.24	1.0368	504	3	lasso	0.034	0.00024	-1.5015	0.133	1	0.376143
C-reactive protein	No	Whole_Blood	AC034220.3	5	131646978	131705340	0.0848	rs30178	4.53	rs272875	0.059069	-5.29	-2.1495	421	1	top1	0.059	1.4e-06	2.1495	0.0316	1	0.156358
C-reactive protein	No	Brain_Cortex	AC034220.3	5	131646978	131705340	0.5024	rs30178	4.53	rs272881	0.478712	-8.09	-2.1431	420	1	top1	0.48	9.2e-21	2.1431	0.0321	1	0.150584
C-reactive protein	No	Liver	AC034220.3	5	131646978	131705340	0.3902	rs30178	4.53	rs272894	0.230629	-6.4	-2.1541	421	6	lasso	0.25	5e-11	2.1146	0.0345	1	0.157378
C-reactive protein	No	Brain_Cortex	AC034243.1	5	138080123	138088998	0.412	rs11242417	4.36	rs1651358	0.350157	6.93	-1.3681	308	1	top1	0.35	2.5e-14	-1.3681	0.171	1	0.419493
C-reactive protein	No	Liver	AC034243.1	5	138080123	138088998	0.4324	rs11242417	4.36	rs825762	0.349989	7.94	-1.2825	307	5	lasso	0.39	5e-18	-1.3438	0.179	1	0.425902
C-reactive protein	No	Brain_Cortex	AC062028.1	2	11239977	11272947	0.3828	rs902130	3.9	rs6752604	0.306237	-6.46	-1.1605	505	3	lasso	0.32	3.7e-13	1.0363	0.3	1	0.564561
C-reactive protein	No	Liver	AC064836.3	2	203200747	203201450	0.1612	rs7572505	4.35	rs12472035	0.05049	3.65	2.8095	338	1	top1	0.05	0.0031	2.8095	0.00496	1	0.0394833
C-reactive protein	No	Whole_Blood	AC068039.4	2	172629992	172632354	0.2774	rs788173	-4.32	rs4667694	0.285	10.4	-2.5752	406	1	top1	0.29	9.3e-29	-2.58	0.01	1	0.0710147
C-reactive protein	No	Brain_Cortex	AC068039.4	2	172629992	172632354	0.6129	rs788173	-4.32	rs6721680	0.57468	8.81	-2.6514	406	1	top1	0.57	1.1e-26	-2.6514	0.00802	1	0.0616182
C-reactive protein	No	Liver	AC068039.4	2	172629992	172632354	0.4183	rs788173	-4.32	rs908670	0.29356	7.24	-2.6909	406	5	lasso	0.32	1.7e-14	-2.7196	0.00654	1	0.0494016
C-reactive protein	No	Brain_Cortex	AC068057.2	2	105363096	105374177	0.4722	rs4851716	2.94	rs442203	0.423167	7.61	-1.3664	379	1	top1	0.42	8.2e-18	-1.3664	0.172	1	0.420624
C-reactive protein	No	Whole_Blood	AC068282.3	2	128146706	128158156	0.5499	rs17701375	3.72	rs12613413	0.521	14.04	1.9738	440	23	enet	0.52	2.4e-61	1.78	0.0753	1	0.271857
C-reactive protein	No	Brain_Cortex	AC068282.3	2	128146706	128158156	0.8593	rs17701375	3.72	rs13429925	0.561463	9.24	2.0897	440	38	enet	0.57	1.5e-26	2.5391	0.0111	1	0.0768144
C-reactive protein	No	Liver	AC068282.3	2	128146706	128158156	0.7516	rs17701375	3.72	rs6430937	0.5502	9.25	2.0845	440	1	top1	0.55	5e-28	2.0845	0.0371	1	0.164954
C-reactive protein	No	Brain_Cortex	AC068831.10	15	91565849	91579841	0.285	rs2290202	-3.72	rs7495542	0.014786	-3.78	0.27799	496	496	blup	0.037	0.014	-0.4327	0.665	1	0.836986
C-reactive protein	No	Whole_Blood	AC069213.1	3	195341818	195347104	0.5265	rs6583222	3.4	rs11926771	0.114821	6.68	-1.1924	298	17	lasso	0.16	4.1e-16	-2.25806	0.0239	1	0.129029
C-reactive protein	No	Brain_Cortex	AC069213.1	3	195341818	195347104	0.669	rs6583222	3.4	rs4677617	0.175371	5.88	-1.27605	298	298	blup	0.31	2.2e-12	-1.8285	0.0675	1	0.245207
C-reactive protein	No	Liver	AC069213.1	3	195341818	195347104	0.4027	rs6583222	3.4	rs2291652	0.02991	4.52	-1.5198	298	298	blup	0.12	7e-06	-1.58852	0.112	1	0.332334
C-reactive protein	No	Whole_Blood	AC069282.6	7	47996390	47996915	0.1053	rs1526096	-3.18	rs2686830	0.00443	4.08	-1.7234	519	519	blup	0.015	0.011	0.1885	0.85	1	0.945367
C-reactive protein	No	Liver	AC069282.6	7	47996390	47996915	0.2444	rs1526096	-3.18	rs2242478	0.179688	5.52	-1.717	519	1	top1	0.18	3.2e-08	-1.717	0.086	1	0.2878
C-reactive protein	No	Brain_Cortex	AC069513.4	3	195382436	195384798	0.6447	rs6583222	3.47	rs6773702	0.178054	-6.03	3.0457	284	24	enet	0.26	1.7e-10	-2.1567	0.031	1	0.147552
C-reactive protein	No	Liver	AC069513.4	3	195382436	195384798	0.1808	rs6583222	3.47	rs6583249	0.037091	-4.29	3.0815	284	8	enet	0.061	0.0013	-2.60042	0.00931	1	0.0638076
C-reactive protein	No	Whole_Blood	AC073052.1	2	225364104	225364817	0.1406	rs4674875	2.68	rs940318	0.0462	5.51	0.62485	452	452	blup	0.072	9.8e-08	0.915	0.36	1	0.631795
C-reactive protein	No	Liver	AC073218.2	2	34902646	34963298	0.3533	rs7600259	3.6	rs12994809	0.101849	5.21	-1.4863	414	4	lasso	0.13	3e-06	-0.8079	0.419	1	0.663318
C-reactive protein	No	Brain_Cortex	AC073343.1	7	6713376	6715991	0.2833	rs4724795	-4.85	rs872424	0.037871	-4.35	-2.5611	320	1	top1	0.038	0.013	2.5611	0.0104	1	0.0735348
C-reactive protein	No	Brain_Cortex	AC073869.2	2	132109787	132110592	0.3585	rs11681143	2.73	rs6414022	0.205513	-5.56	1.1188	197	1	top1	0.21	2e-08	-1.1188	0.263	1	0.523986
C-reactive protein	No	Whole_Blood	AC074011.2	2	28856148	28887406	0.522	rs7349418	10.64	rs6719289	0.289	10.61	-0.43459	486	39	enet	0.34	1.6e-34	-0.649	0.516	1	0.758463
C-reactive protein	No	Whole_Blood	AC074117.10	2	27579360	27590489	0.0514	rs1260326	30.27	rs920435	0.0178	3.75	-3.6952	301	1	top1	0.018	0.0059	-3.7	0.00022	1	0.00372589
C-reactive protein	No	Brain_Cortex	AC074117.10	2	27579360	27590489	0.1508	rs1260326	30.27	rs7602534	0.091284	4.5	-16.867	301	1	top1	0.091	0.00022	-16.867	7.87e-64	3.07166e-60	1.02389e-60
C-reactive protein	No	Liver	AC074138.3	19	37176342	37178351	0.209	rs4806380	-5.3	rs3108221	0.116606	4.92	-1.1408	285	285	blup	0.13	2.3e-06	-1.769	0.0769	1	0.269438
C-reactive protein	No	Liver	AC074212.6	19	46271054	46275762	0.254	rs10422060	-7.14	rs4803848	-0.005749	3.6	-2.2102	390	389	blup	0.049	0.0035	0.10055	0.92	1	0.97042
C-reactive protein	No	Whole_Blood	AC074289.1	2	64370373	64479993	0.3383	rs2070063	3.5	rs17739675	0.115	-7.12	-0.98142	398	10	lasso	0.26	8.7e-26	0.808	0.419	1	0.683508
C-reactive protein	No	Brain_Cortex	AC074289.1	2	64370373	64479993	0.4547	rs2070063	3.5	rs17739675	0.032936	-4.46	-0.9814	398	13	lasso	0.16	6.8e-07	1.1879	0.235	1	0.49794
C-reactive protein	No	Liver	AC074289.1	2	64370373	64479993	0.2286	rs2070063	3.5	rs1365482	0.106502	-5.06	0.0117	398	1	top1	0.11	2.4e-05	-0.0117	0.991	1	0.997032
C-reactive protein	No	Whole_Blood	AC078852.1	4	1350369	1351863	0.0919	rs4690222	-2.91	rs3755920	0.035	-5.42	-0.2304	369	6	lasso	0.045	2.2e-05	0.2201	0.826	1	0.930792
C-reactive protein	No	Whole_Blood	AC078883.3	2	173328990	173330750	0.1308	rs788173	-4.32	rs2701270	0.0333	-4.02	0.05348	468	1	top1	0.033	0.00026	-0.0535	0.957	1	0.984106
C-reactive protein	No	Brain_Cortex	AC079305.11	2	177855236	178029244	0.2194	rs13001890	5.53	rs1437724	-0.007421	-3.18	-0.8281	493	493	blup	0.02	0.057	0.84	0.401	1	0.660381
C-reactive protein	No	Whole_Blood	AC079325.5	17	72545538	72548876	0.3277	rs1037170	-10.44	rs8076892	0.103	6.27	-1.5848	494	35	enet	0.17	1.4e-16	-4.0264	5.66e-05	0.328789	0.00128113
C-reactive protein	No	Whole_Blood	AC079325.6	17	72556855	72563482	0.6342	rs1037170	-10.44	rs8076892	0.349	11.36	-1.5848	485	32	enet	0.42	4.7e-46	-2.1265	0.0335	1	0.162033
C-reactive protein	No	Brain_Cortex	AC079341.1	4	122685740	122687962	0.4631	rs11733055	-3.28	rs17051336	0.01625	-3.75	-0.02465	429	429	blup	0.13	1.3e-05	1.31464	0.189	1	0.44411
C-reactive protein	No	Brain_Cortex	AC079776.7	2	130724165	130736664	0.7141	rs12151738	2.13	rs1922633	0.366372	-7.32	0.0403	257	14	enet	0.41	5.8e-17	0.4492	0.653	1	0.828563
C-reactive protein	No	Whole_Blood	AC079922.3	2	113399409	113403267	0.4557	rs6734238	17.8	rs4849089	0.286	10.7	0.26699	479	30	enet	0.31	4.7e-31	3.01	0.00259	1	0.0258067
C-reactive protein	No	Brain_Cortex	AC079922.3	2	113399409	113403267	0.6019	rs6734238	17.8	rs4849090	0.293697	6.95	0.2688	478	1	top1	0.29	6.9e-12	0.2688	0.788	1	0.906444
C-reactive protein	No	Liver	AC079922.3	2	113399409	113403267	0.3568	rs6734238	17.8	rs4849090	0.233982	6.21	0.2688	479	1	top1	0.23	1.6e-10	0.2688	0.788	1	0.908982
C-reactive protein	No	Liver	AC083843.3	8	135850312	135854880	0.3249	rs12541381	2.55	rs7003550	0.133026	-5.4	0.0548	559	1	top1	0.13	2.3e-06	-0.0548	0.956	1	0.981857
C-reactive protein	No	Whole_Blood	AC083899.3	2	87352513	87423770	0.2191	rs308911	3.43	rs17041053	0.0576	5.77	-1.2908	87	5	enet	0.081	1.6e-08	-1.51	0.13	1	0.372556
C-reactive protein	No	Whole_Blood	AC083949.1	2	42370378	42397441	0.0633	rs6736913	4.52	rs3764907	0.0375	4.29	-2.3452	521	1	top1	0.037	0.00011	-2.35	0.019	1	0.110703
C-reactive protein	No	Whole_Blood	AC084018.1	12	122233173	122241812	0.1473	rs34395322	6.13	rs895953	0.075863	-5.88	3.5064	337	1	top1	0.076	4.7e-08	-3.5064	0.000454	1	0.00669362
C-reactive protein	No	Brain_Cortex	AC084018.1	12	122233173	122241812	0.4161	rs34395322	6.13	rs7974348	0.269	-6.55	3.1427	337	1	top1	0.27	7.2e-11	-3.1427	0.00167	1	0.0185698
C-reactive protein	No	Liver	AC087380.14	11	5539671	5546185	0.224	rs1498487	3.68	rs7939159	-0.006524	3.72	-2.4666	887	887	blup	0.016	0.068	0.881417	0.378	1	0.629131
C-reactive protein	No	Brain_Cortex	AC090616.2	17	30468245	30470154	0.1842	rs2111666	3.68	rs8068039	0.039652	-4.42	-0.2517	310	9	lasso	0.044	0.0083	-0.4132	0.679	1	0.846434
C-reactive protein	No	Liver	AC090804.1	11	3913623	3914120	0.152	rs7111312	3.38	rs1869084	0.007191	3.66	1.2209	345	345	blup	0.0088	0.13	0.111395	0.911	1	0.968929
C-reactive protein	No	Brain_Cortex	AC090945.1	3	15919554	15921078	0.1693	rs7651039	-4.16	rs2255248	0.13198	4.39	3.7243	474	1	top1	0.13	8.8e-06	3.7243	0.000196	0.764988	0.00332603
C-reactive protein	No	Whole_Blood	AC091729.9	7	1200121	1204903	0.4135	rs10262866	-8.19	rs2960837	0.483506	13.33	0.40848	400	1	top1	0.48	1.1e-54	0.40848	0.683	1	0.860826
C-reactive protein	No	Brain_Cortex	AC091729.9	7	1200121	1204903	0.7251	rs10262866	-8.19	rs2960837	0.681165	9.58	0.40848	399	1	top1	0.68	4.9e-35	0.4085	0.683	1	0.846434
C-reactive protein	No	Liver	AC091729.9	7	1200121	1204903	0.595	rs10262866	-8.19	rs2960839	0.46035	8.83	0.53669	399	10	lasso	0.52	7.1e-26	0.4737	0.636	1	0.811239
C-reactive protein	No	Whole_Blood	AC091814.2	12	10089178	10096094	0.4149	rs4237965	-3.01	rs7957464	0.168808	9.13	-0.4503	327	9	lasso	0.34	1.2e-34	-0.02259	0.982	1	0.994324
C-reactive protein	No	Brain_Cortex	AC091814.2	12	10089178	10096094	0.3431	rs4237965	-3.01	rs11053499	-0.00144	3.89	-0.33104	327	19	enet	0.093	0.0002	0.5991	0.549	1	0.763903
C-reactive protein	No	Whole_Blood	AC091878.1	5	17130137	17217156	0.1285	rs298520	-3.34	rs28297	-0.002464	3.17	-1.1093	376	376	blup	0.019	0.0043	0.21555	0.829	1	0.932184
C-reactive protein	No	Brain_Cortex	AC091878.1	5	17130137	17217156	0.3237	rs298520	-3.34	rs297221	0.232188	5.7	0.067	376	1	top1	0.23	2e-09	0.06702	0.947	1	0.975492
C-reactive protein	No	Brain_Cortex	AC092159.2	2	677186	697371	0.3714	rs6728726	-6.06	rs2867137	0.203015	5.49	1.4254	494	9	enet	0.25	5.8e-10	0.7993	0.424	1	0.677116
C-reactive protein	No	Brain_Cortex	AC092295.7	19	37063972	37085610	0.469	rs4806380	-5.3	rs3108580	0.359481	7.2	0.13608	306	5	lasso	0.39	3.4e-16	0.0419	0.967	1	0.985935
C-reactive protein	No	Whole_Blood	AC092316.1	19	8614390	8615023	0.1704	rs28433973	3.38	rs2303686	0.002465	4.4	0.88184	424	19	enet	0.036	0.00016	1.57111	0.116	1	0.350049
C-reactive protein	No	Whole_Blood	AC092653.5	2	73927754	73928432	0.093	rs7569066	2.39	rs10193032	0.0187	4.28	1.5864	355	8	enet	0.019	0.0047	1.36	0.175	1	0.435737
C-reactive protein	No	Brain_Cortex	AC092839.1	2	54756480	54756938	0.2097	rs12713280	-4.1	rs6729826	0.024683	4.18	3.2858	549	549	blup	0.062	0.002	2.7086	0.00676	1	0.0549673
C-reactive protein	No	Whole_Blood	AC093162.5	2	85542164	85543652	0.2058	rs6747629	5.17	rs1053560	0.136	-7.34	1.4269	447	1	top1	0.14	1.6e-13	-1.43	0.154	1	0.405892
C-reactive protein	No	Whole_Blood	AC093391.2	2	136742746	136779888	0.0935	rs11692725	3.22	rs309161	0.101	-6.48	-1.5713	310	1	top1	0.1	2.8e-10	1.57	0.116	1	0.350049
C-reactive protein	No	Liver	AC093391.2	2	136742746	136779888	0.2231	rs11692725	3.22	rs6430614	0.066957	-4	-1.4172	310	20	enet	0.075	0.00038	1.9936	0.0462	1	0.192614
C-reactive protein	No	Whole_Blood	AC093627.10	7	149597	155465	0.2858	rs28614471	2.63	rs12669123	0.072406	-5.58	0.991	92	30	enet	0.075	5.9e-08	-0.90926	0.363	1	0.634186
C-reactive protein	No	Whole_Blood	AC093627.7	7	70972	71835	0.0539	rs28614471	2.63	rs6948893	0.051126	-4.49	-1.60698	92	1	top1	0.051	7.1e-06	1.60698	0.108	1	0.339487
C-reactive protein	No	Brain_Cortex	AC093642.3	2	242912834	242919427	0.289	NA	NA	NA	NA	NA	NA	134	0	top1	0.14	5.9e-06	NA	NA	NA	NA
C-reactive protein	No	Liver	AC093642.3	2	242912834	242919427	0.2356	NA	NA	NA	NA	NA	NA	134	0	top1	0.16	1.8e-07	NA	NA	NA	NA
C-reactive protein	No	Whole_Blood	AC093668.2	7	102120179	102121095	0.1671	rs369547	6.17	rs4487686	0.088782	5.86	-1.3695	242	1	top1	0.089	3.3e-09	-1.3695	0.171	1	0.431137
C-reactive protein	No	Brain_Cortex	AC093668.2	7	102120179	102121095	0.6656	rs369547	6.17	rs6465866	0.360937	7.23	-1.37827	242	1	top1	0.36	8e-15	-1.3783	0.168	1	0.415265
C-reactive protein	No	Whole_Blood	AC093690.1	2	28530558	28533326	0.077	rs2305929	15.74	rs1038693	0.062	-5.27	-8.9953	411	1	top1	0.062	7.9e-07	9	2.36e-19	1.37092e-15	5.96054e-17
C-reactive protein	No	Liver	AC093690.1	2	28530558	28533326	0.2473	rs2305929	15.74	rs6547847	0.015838	-3.75	-4.5534	411	7	lasso	0.034	0.013	6.2776	3.44e-10	9.6664e-07	2.92921e-08
C-reactive protein	No	Whole_Blood	AC093724.2	2	132480826	132481852	0.1031	rs4063754	3.32	rs4107594	0.0382	-4.92	2.0699	124	4	lasso	0.051	6.9e-06	-1.62	0.104	1	0.330852
C-reactive protein	No	Liver	AC093724.2	2	132480826	132481852	0.3037	rs4063754	3.32	rs17716585	0.147444	5.59	-0.547	124	11	enet	0.19	7.9e-09	-1.5866	0.113	1	0.334242
C-reactive protein	No	Whole_Blood	AC093818.1	2	173345568	173421292	0.0997	rs788173	-4.32	rs2701268	0.0203	-3.99	-0.53569	498	1	top1	0.02	0.0036	0.536	0.592	1	0.80537
C-reactive protein	No	Whole_Blood	AC093838.4	2	132250386	132279146	0.1229	rs11681143	2.73	rs10185789	-0.000144	2.76	1.2625	166	5	lasso	0.0018	0.2	0.413	0.68	1	0.858722
C-reactive protein	No	Brain_Cortex	AC093838.4	2	132250386	132279146	0.64	rs11681143	2.73	rs12472061	0.569174	-8.79	0.5504	166	1	top1	0.57	2.6e-26	-0.5504	0.582	1	0.784367
C-reactive protein	No	Liver	AC093838.4	2	132250386	132279146	0.5553	rs11681143	2.73	rs12472061	0.335958	-7.48	0.5504	166	14	enet	0.37	4.8e-17	-0.332	0.74	1	0.877754
C-reactive protein	No	Liver	AC095067.1	7	47661537	47669491	0.2883	rs2941546	-2.73	rs11765122	0.176941	5.35	-0.11725	546	1	top1	0.18	4.1e-08	-0.1173	0.907	1	0.96687
C-reactive protein	No	Whole_Blood	AC096574.5	2	238521620	238535168	0.084	rs6742960	3.4	rs4663768	-0.00272	-3.36	0.47192	514	514	blup	0.00023	0.3	-0.0532	0.958	1	0.984785
C-reactive protein	No	Whole_Blood	AC098823.3	2	231555636	231565244	0.1032	rs890669	2.64	rs10166139	0.0627	-5.32	0.89263	504	1	top1	0.063	6.8e-07	-0.893	0.372	1	0.641421
C-reactive protein	No	Liver	AC098828.2	2	20263617	20306590	0.3256	rs16987218	-2.89	rs11689490	0.24761	6.27	-1.3901	603	1	top1	0.25	4.2e-11	-1.3901	0.164	1	0.406818
C-reactive protein	No	Whole_Blood	AC103965.1	15	84867600	84898888	0.09	rs35641144	-3.24	rs11635505	0.048676	-4.71	-0.3123	246	1	top1	0.049	1.2e-05	0.3123	0.755	1	0.899281
C-reactive protein	No	Brain_Cortex	AC103965.1	15	84867600	84898888	0.376	rs35641144	-3.24	rs3860265	0.295641	-6.81	-0.25729	246	19	enet	0.33	2.5e-13	-0.69965	0.484	1	0.723775
C-reactive protein	No	Liver	AC103965.1	15	84867600	84898888	0.1101	rs35641144	-3.24	rs11633534	0.03376	-4.65	-0.363	246	246	blup	0.083	0.00018	-0.24593	0.806	1	0.920301
C-reactive protein	No	Brain_Cortex	AC104135.2	2	75146682	75151973	0.6094	rs12469135	3.03	rs12713820	0.487349	8.21	-0.7377	457	9	lasso	0.5	7.7e-22	-0.8165	0.414	1	0.670196
C-reactive protein	No	Whole_Blood	AC104135.3	2	75145275	75165545	0.6011	rs12469135	3.03	rs11902447	0.51	14.05	-0.73924	457	29	enet	0.52	2.4e-60	-0.747	0.455	1	0.714736
C-reactive protein	No	Brain_Cortex	AC104135.3	2	75145275	75165545	0.6981	rs12469135	3.03	rs12713820	0.52382	8.67	-0.7377	457	30	enet	0.56	1.9e-25	-0.6058	0.545	1	0.761901
C-reactive protein	No	Liver	AC104135.3	2	75145275	75165545	0.7302	rs12469135	3.03	rs11902447	0.507875	9.03	-0.7392	456	9	lasso	0.52	1.2e-25	-0.7751	0.438	1	0.677742
C-reactive protein	No	Whole_Blood	AC104389.16	11	5226271	5228538	0.1474	rs7112101	4.45	rs11036227	0.0764	5.55	-0.454	927	1	top1	0.076	4.2e-08	-0.454	0.65	1	0.838333
C-reactive protein	No	Brain_Cortex	AC104653.1	2	114588697	114600933	0.1828	rs17628215	5.03	rs4571059	0.055999	-4.45	1.1431	296	21	enet	0.075	0.00077	-2.602	0.00927	1	0.0685243
C-reactive protein	No	Brain_Cortex	AC105344.2	2	231849083	231860747	0.3778	rs997400	5.14	rs4973351	-0.006019	-3.26	-1.1108	438	438	blup	0.011	0.11	1.1245	0.261	1	0.522134
C-reactive protein	No	Whole_Blood	AC108488.3	2	3606207	3609324	0.1563	rs10171309	-2.88	rs4583476	0.147	-7.53	1.56883	562	1	top1	0.15	1.4e-14	-1.57	0.117	1	0.351242
C-reactive protein	No	Brain_Cortex	AC108488.3	2	3606207	3609324	0.8458	rs10171309	-2.88	rs4583476	0.673062	-9.59	1.5688	562	1	top1	0.67	2.6e-34	-1.5688	0.117	1	0.33528
C-reactive protein	No	Liver	AC108488.3	2	3606207	3609324	0.7599	rs10171309	-2.88	rs4583476	0.554192	-9.18	1.5688	562	1	top1	0.55	2.6e-28	-1.5688	0.117	1	0.340694
C-reactive protein	No	Whole_Blood	AC108676.1	3	194217046	194222232	0.2044	rs4613405	2.8	rs711987	0.042977	-4.7	-0.957	516	5	lasso	0.045	2.3e-05	0.73901	0.46	1	0.717546
C-reactive protein	No	Liver	AC110771.1	4	187111913	187112626	0.2531	rs12504229	3.16	rs7668227	-0.006654	-4.08	-0.89224	581	581	blup	0.088	0.00012	0.5741	0.5659	1	0.76871
C-reactive protein	No	Brain_Cortex	AC110781.3	7	1878222	1889567	0.3333	rs12672891	4.64	rs13225346	0.057865	3.87	2.7058	359	4	lasso	0.069	0.0013	3.4598	0.000541	1	0.00754115
C-reactive protein	No	Liver	AC111186.1	17	73070401	73075644	0.4047	rs1037170	-10.44	rs6501755	0.321368	7.27	0.44169	403	4	lasso	0.34	2.6e-15	0.47682	0.633	1	0.810897
C-reactive protein	No	Liver	AC112229.4	2	111143954	111145740	0.2288	rs17465162	2.91	rs17041553	0.062033	-4.12	0.3282	146	146	blup	0.11	2.3e-05	-0.2862	0.775	1	0.904046
C-reactive protein	No	Brain_Cortex	AC112229.7	2	111132715	111140688	0.1357	rs17465162	2.91	rs13398617	0.039017	-3.83	1.4019	142	1	top1	0.039	0.012	-1.4019	0.161	1	0.404886
C-reactive protein	No	Brain_Cortex	AC114730.3	2	242749407	242753111	0.6624	rs1476698	7.1	rs34761249	0.508201	8.35	-1.7142	192	1	top1	0.51	1.9e-22	-1.7142	0.0865	1	0.282282
C-reactive protein	No	Liver	AC114730.3	2	242749407	242753111	0.3481	rs1476698	7.1	rs34761249	0.085603	5.04	-1.7142	192	22	enet	0.17	1.2e-07	-1.235	0.217	1	0.470502
C-reactive protein	No	Liver	AC114730.5	2	242740331	242741195	0.3651	rs1476698	7.1	rs10755057	0.179458	-5.71	0.3012	197	1	top1	0.18	3.2e-08	-0.3012	0.763	1	0.896334
C-reactive protein	No	Whole_Blood	AC114752.3	2	64565201	64568781	0.1179	rs6546096	3.53	rs4567922	0.0446	-5.08	0.88982	440	1	top1	0.045	2.6e-05	-0.89	0.374	1	0.643533
C-reactive protein	No	Liver	AC114812.10	2	234659263	234662302	0.1402	rs6753320	4.07	rs6759896	0.100371	4.61	1.3484	767	1	top1	0.1	4.1e-05	1.3484	0.178	1	0.424962
C-reactive protein	No	Whole_Blood	AC116366.6	5	131804582	131808735	0.1862	rs12517073	5.29	rs10068129	0.127662	-7.56	-0.36634	427	10	lasso	0.16	3.5e-16	1.8127	0.0699	1	0.259955
C-reactive protein	No	Whole_Blood	AC116614.1	2	945320	945960	0.0816	rs6728726	-6.06	rs5020133	0.0274	-4.35	-0.77974	503	1	top1	0.027	0.00084	0.78	0.436	1	0.698875
C-reactive protein	No	Brain_Cortex	AC123768.4	15	32898619	32907344	0.229	rs1871361	3.04	rs8037818	0.026507	4.21	1.5868	404	404	blup	0.044	0.0082	1.00859	0.313	1	0.576789
C-reactive protein	No	Liver	AC124789.1	17	36606638	36608688	0.2478	rs228274	2.91	rs6503638	0.030597	-4.01	-1.0203	290	1	top1	0.031	0.018	1.0203	0.308	1	0.562365
C-reactive protein	No	Whole_Blood	AC125232.1	2	87257800	87303536	0.5472	rs11127047	3.75	rs17041053	0.322	-10.93	-1.2908	108	5	lasso	0.33	1e-33	1.49	0.137	1	0.383719
C-reactive protein	No	Brain_Cortex	AC125232.1	2	87257800	87303536	0.7257	rs11127047	3.75	rs17041053	0.376016	-7.2	-1.2908	107	1	top1	0.38	1.6e-15	1.2908	0.197	1	0.454965
C-reactive protein	No	Liver	AC125232.1	2	87257800	87303536	0.3289	rs11127047	3.75	rs10203656	0.15033	-5.19	-1.2935	108	13	enet	0.22	5.2e-10	1.749	0.0803	1	0.277885
C-reactive protein	No	Whole_Blood	AC127904.2	3	196639821	196641450	0.1732	rs7433483	4.19	rs555582	0.065568	5.91	0.56951	445	5	lasso	0.076	4.6e-08	0.85523	0.392	1	0.66042
C-reactive protein	No	Brain_Cortex	AC127904.2	3	196639821	196641450	0.3705	rs7433483	4.19	rs555582	0.058476	4.12	0.56951	444	444	blup	0.12	1.6e-05	-0.3519	0.725	1	0.872407
C-reactive protein	No	Liver	AC127904.2	3	196639821	196641450	0.1927	rs7433483	4.19	rs6810093	0.065862	-4.31	-1.1077	445	1	top1	0.066	0.00083	1.1077	0.268	1	0.520802
C-reactive protein	No	Whole_Blood	AC131056.3	17	34510615	34523870	0.1981	rs2306589	3.44	rs7208788	-0.000305	3.7	1.8002	290	37	enet	0.043	3.9e-05	1.7684	0.077	1	0.276619
C-reactive protein	No	Whole_Blood	AC131097.3	2	242823514	243020873	0.293	NA	NA	NA	NA	NA	NA	162	0	top1	0.19	3.7e-19	NA	NA	NA	NA
C-reactive protein	No	Liver	AC131097.3	2	242823514	243020873	0.1806	NA	NA	NA	NA	NA	NA	162	0	top1	0.14	1.4e-06	NA	NA	NA	NA
C-reactive protein	No	Brain_Cortex	AC131097.4	2	242836136	242844702	0.1999	NA	NA	NA	NA	NA	NA	158	0	lasso	0.068	0.0013	NA	NA	NA	NA
C-reactive protein	No	Brain_Cortex	AC131971.1	11	3011093	3012563	0.345	rs3987740	-3.45	rs451041	0.007377	4	0.27477	460	460	blup	0.11	4.3e-05	-0.12034	0.904	1	0.96038
C-reactive protein	No	Whole_Blood	AC132186.1	16	66516775	66519706	0.1425	rs1862674	-4.74	rs10500537	0.07033	6.23	1.5451	490	7	lasso	0.081	1.7e-08	1.54132	0.123	1	0.360862
C-reactive protein	No	Whole_Blood	AC135178.1	17	8261731	8263538	0.145	rs3027251	3.69	rs4791326	-0.00265	-3.21	-1.6736	459	459	blup	0.015	0.011	-0.6967	0.486	1	0.739632
C-reactive protein	No	Brain_Cortex	AC135178.1	17	8261731	8263538	0.4224	rs3027251	3.69	rs1695213	0.308254	-6.55	0.8406	459	6	lasso	0.32	6.4e-13	-1.1768	0.239	1	0.502866
C-reactive protein	No	Liver	AC135178.1	17	8261731	8263538	0.4542	rs3027251	3.69	rs3930740	0.073839	5.35	-1.204	459	6	enet	0.14	1.2e-06	-1.33692	0.181	1	0.428484
C-reactive protein	No	Brain_Cortex	AC137723.5	17	79899745	79905477	0.2539	rs3924327	-3.67	rs35810039	0.240272	5.81	1.3469	310	1	top1	0.24	9.6e-10	1.3469	0.178	1	0.429113
C-reactive protein	No	Whole_Blood	AC137932.1	16	89336347	89339452	0.0545	rs1230	-4.11	rs2279348	0.008266	-4.23	-0.37411	394	17	enet	0.015	0.0097	1.62605	0.104	1	0.330852
C-reactive protein	No	Whole_Blood	AC137932.6	16	89387541	89391518	0.0648	rs1230	-4.11	rs1078577	0.053104	-4.99	-2.29449	397	1	top1	0.053	4.7e-06	2.29449	0.0218	1	0.122
C-reactive protein	No	Whole_Blood	AC138744.2	17	62487640	62487906	0.0967	rs3785568	-4.27	rs2270524	0.00343	3.6	-0.04396	228	228	blup	0.016	0.0096	-0.446	0.656	1	0.840844
C-reactive protein	No	Whole_Blood	AC138783.12	7	74702428	74714647	0.1778	rs10499824	-4.73	rs1167828	0.173133	8.13	3.2557	46	1	top1	0.17	4.6e-17	3.2557	0.00113	1	0.0134512
C-reactive protein	No	Brain_Cortex	AC138783.12	7	74702428	74714647	0.2405	rs10499824	-4.73	rs1167828	0.114772	5.01	3.2557	46	4	lasso	0.17	6e-07	3.301	0.000964	1	0.0119825
C-reactive protein	No	Liver	AC138783.12	7	74702428	74714647	0.3845	rs10499824	-4.73	rs1167829	0.293073	7.56	3.2514	46	18	enet	0.37	6.5e-17	3.2702	0.00107	1	0.0118842
C-reactive protein	No	Whole_Blood	AC138969.4	16	16416162	16444447	0.1202	NA	NA	NA	NA	NA	NA	311	0	top1	0.072	1e-07	NA	NA	NA	NA
C-reactive protein	No	Whole_Blood	AC139100.2	18	77905807	77936315	0.0983	rs8091998	4.46	rs9967045	0.0311	4.65	-1.881	234	234	blup	0.057	2.3e-06	-1.05049	0.293	1	0.571729
C-reactive protein	No	Brain_Cortex	AC139100.3	18	77941563	77960875	0.348	rs8091998	4.46	rs1050919	0.213937	5.96	1.2128	224	1	top1	0.21	9.7e-09	1.2128	0.225	1	0.486524
C-reactive protein	No	Whole_Blood	AC141586.5	16	2653351	2680495	0.1471	rs36227	-6.5	rs34610373	0.154455	-7.68	-0.44865	294	1	top1	0.15	2.9e-15	0.44865	0.654	1	0.839577
C-reactive protein	No	Brain_Cortex	AC141586.5	16	2653351	2680495	0.2134	rs36227	-6.5	rs34610373	0.15791	-5.19	-0.44865	294	2	lasso	0.2	3.1e-08	0.55449	0.579	1	0.783577
C-reactive protein	No	Whole_Blood	AC144521.1	3	18486516	18959184	0.0808	rs336605	-4.37	rs6792126	-0.002455	-3.09	0.03459	368	368	blup	0.021	0.0032	1.47146	0.141	1	0.388553
C-reactive protein	No	Brain_Cortex	AC145123.2	8	143719949	143722027	0.335	rs7832163	4.39	rs6995314	0.10196	-4.76	-0.9596	406	10	lasso	0.11	7.1e-05	1.38209	0.167	1	0.414105
C-reactive protein	No	Liver	AC145343.2	17	66092187	66097615	0.2536	rs4791212	4.73	rs12601802	0.00564	3.4	2.432	320	320	blup	0.037	0.01	-0.10703	0.915	1	0.970245
C-reactive protein	No	Whole_Blood	AC147651.4	7	642822	648119	0.1666	rs10262866	-8.19	rs10267852	0.06946	5.5	0.6303	268	1	top1	0.069	1.7e-07	0.6303	0.528	1	0.765831
C-reactive protein	No	Whole_Blood	AC159540.1	2	98081083	98099107	0.3698	rs11683207	3.66	rs11164114	0.192	9.5	-2.3819	134	134	blup	0.33	2e-33	-2.57	0.0102	1	0.0719075
C-reactive protein	No	Brain_Cortex	AC159540.1	2	98081083	98099107	0.7135	rs11683207	3.66	rs6718109	0.418127	8.1	-1.4111	134	8	lasso	0.59	5.2e-28	-2.5646	0.0103	1	0.0729599
C-reactive protein	No	Liver	AC159540.1	2	98081083	98099107	0.6367	rs11683207	3.66	rs6718109	0.399598	8.01	-1.4111	134	7	lasso	0.47	1.2e-22	-2.3962	0.0166	1	0.0959794
C-reactive protein	No	Whole_Blood	ACAA2	18	47309869	47340330	0.0965	rs12964460	5.39	rs8082925	0.036	-4.61	3.0769	566	1	top1	0.036	0.00015	-3.0769	0.00209	1	0.0216414
C-reactive protein	No	Whole_Blood	ACACB	12	109554400	109706031	0.3619	rs1642036	-2.93	rs2268405	0.187143	-8.42	0.5818	409	16	enet	0.22	2.7e-21	-0.81898	0.413	1	0.678867
C-reactive protein	No	Liver	ACACB	12	109554400	109706031	0.255	rs1642036	-2.93	rs2436630	0.0106	3.58	-1.604	409	409	blup	0.055	0.0022	-0.94958	0.342	1	0.598766
C-reactive protein	No	Whole_Blood	ACAD8	11	134123389	134135749	0.3179	rs329648	-3.53	rs1551183	0.252	10.06	2.1191	584	1	top1	0.25	3.8e-25	2.1191	0.0341	1	0.163573
C-reactive protein	No	Whole_Blood	ACAD9	3	128598439	128634910	0.2691	rs11708449	3.11	rs16851889	0.149981	7.48	-0.49251	356	1	top1	0.15	7.8e-15	-0.49251	0.622	1	0.823803
C-reactive protein	No	Brain_Cortex	ACAD9	3	128598439	128634910	0.4903	rs11708449	3.11	rs10934869	0.362475	7.03	-0.79587	356	1	top1	0.36	6.8e-15	-0.7959	0.426	1	0.677538
C-reactive protein	No	Liver	ACAD9	3	128598439	128634910	0.6835	rs11708449	3.11	rs16851889	0.395587	7.84	-0.49251	356	1	top1	0.4	2.5e-18	-0.49251	0.622	1	0.802489
C-reactive protein	No	Whole_Blood	ACADM	1	76190036	76251878	0.1792	rs11163493	-3.63	rs8763	0.0836	6.6	2.2103	464	5	lasso	0.1	1.8e-10	2.43	0.0153	1	0.0962922
C-reactive protein	No	Liver	ACADM	1	76190036	76251878	0.1887	rs11163493	-3.63	rs4646961	0.015224	3.91	1.8968	464	464	blup	0.091	9.1e-05	2.9075	0.00364	1	0.0310803
C-reactive protein	No	Brain_Cortex	ACADS	12	121163538	121177811	0.5198	rs2393791	-59.5	rs2239760	0.451	7.85	-13.101	450	1	top1	0.45	3e-19	-13.101	3.25e-39	1.26848e-35	2.53695e-36
C-reactive protein	No	Whole_Blood	ACADVL	17	7121035	7128592	0.1067	rs222835	-5.08	rs446994	0.0993	6.46	-2.5741	473	2	lasso	0.1	3.4e-10	-2.5881	0.00965	1	0.0694492
C-reactive protein	No	Whole_Blood	ACAP1	17	7239848	7254797	0.1784	rs222835	-5.08	rs35776863	0.107	-6.62	2.8924	463	3	lasso	0.11	6.4e-11	-1.0092	0.313	1	0.59033
C-reactive protein	No	Brain_Cortex	ACAP2	3	194995465	195163807	0.4957	rs6583222	3.55	rs13062518	0.181259	6.65	-1.22154	361	44	enet	0.31	1.9e-12	-1.5781	0.115	1	0.332971
C-reactive protein	No	Whole_Blood	ACAT1	11	107992478	108018503	0.0711	rs564569	3.94	rs683312	0.049	4.96	3.2062	366	2	lasso	0.051	7.8e-06	3.2382	0.0012	1	0.0141971
C-reactive protein	No	Brain_Cortex	ACAT1	11	107992478	108018503	0.211	rs564569	3.94	rs10890813	0.121022	4.62	-1.3541	366	2	lasso	0.18	1.2e-07	-0.35844	0.72	1	0.869211
C-reactive protein	No	Liver	ACAT1	11	107992478	108018503	0.243	rs564569	3.94	rs10890819	0.129848	5.17	-1.2825	366	1	top1	0.13	3e-06	-1.2825	0.2	1	0.452496
C-reactive protein	No	Whole_Blood	ACCS	11	44087475	44105764	0.6619	rs4755726	6.66	rs7951555	0.432	12.58	1.5793	536	28	enet	0.51	1.4e-59	1.6112	0.107	1	0.337622
C-reactive protein	No	Brain_Cortex	ACCS	11	44087475	44105764	0.664	rs4755726	6.66	rs10838235	0.327768	-6.86	-0.14283	535	20	enet	0.4	1.8e-16	0.11974	0.905	1	0.96038
C-reactive protein	No	Liver	ACCS	11	44087475	44105764	0.587	rs4755726	6.66	rs7127924	0.144652	6.48	1.0411	540	13	lasso	0.33	5.8e-15	0.491135	0.623	1	0.802673
C-reactive protein	No	Whole_Blood	ACD	16	67691473	67694713	0.0413	rs12927959	-3	rs7187476	0.016737	-3.72	1.14675	235	1	top1	0.017	0.0074	-1.14675	0.251	1	0.530589
C-reactive protein	No	Whole_Blood	ACHE	7	100487615	100494594	0.0931	rs2898568	4.22	rs314298	0.033051	-4.37	1.96077	344	1	top1	0.033	0.00027	-1.96077	0.0499	1	0.210355
C-reactive protein	No	Liver	ACHE	7	100487615	100494594	0.402	rs2898568	4.22	rs3847063	0.231884	6.3	-0.74212	344	1	top1	0.23	2e-10	-0.7421	0.458	1	0.694573
C-reactive protein	No	Brain_Cortex	ACKR2	3	42846244	42929466	0.2491	rs418736	4.11	rs339676	0.030644	4.61	-0.38392	443	443	blup	0.13	7e-06	-0.0972	0.923	1	0.969448
C-reactive protein	No	Liver	ACO1	9	32384618	32454767	0.321	rs10971122	3.54	rs10435797	-0.006667	-3	-1.0459	467	467	blup	0.031	0.017	1.30324	0.192	1	0.444049
C-reactive protein	No	Whole_Blood	ACOT1	14	74003818	74010498	0.5747	rs2806047	-6.83	rs6574128	0.264166	-9.95	-3.5348	356	9	lasso	0.3	4.5e-30	3.8036	0.000143	0.830687	0.00273252
C-reactive protein	No	Brain_Cortex	ACOT1	14	74003818	74010498	0.441	rs2806047	-6.83	rs1074501	-0.007516	4.07	-3.8904	356	19	enet	0.1	0.00011	-3.2273	0.00125	1	0.0147394
C-reactive protein	No	Liver	ACOT1	14	74003818	74010498	0.5701	rs2806047	-6.83	rs35067250	0.074199	5.07	0.1028	356	356	blup	0.15	7.2e-07	0.13374	0.894	1	0.961769
C-reactive protein	No	Brain_Cortex	ACOT2	14	74034324	74042357	0.326	rs214273	-6.77	rs6574128	0.132349	5.25	-3.5348	362	6	lasso	0.16	7e-07	-4.6403	3.48e-06	0.0135824	0.000107797
C-reactive protein	No	Liver	ACOT2	14	74034324	74042357	0.5457	rs214273	-6.77	rs1074501	0.139385	5.19	-3.8904	362	1	top1	0.14	1.3e-06	-3.8904	0.0001	0.281	0.00166272
C-reactive protein	No	Whole_Blood	ACOT4	14	74058410	74063200	0.2343	rs214273	-6.77	rs12590145	0.130549	7.26	-0.48284	377	5	lasso	0.15	1.6e-14	-0.1975	0.843	1	0.941185
C-reactive protein	No	Brain_Cortex	ACOT4	14	74058410	74063200	0.533	rs214273	-6.77	rs12590145	0.256359	5.97	-0.4828	377	1	top1	0.26	2.2e-10	-0.4828	0.629	1	0.814742
C-reactive protein	No	Whole_Blood	ACOX1	17	73937588	73975300	0.4798	rs820144	-3.49	rs8065144	0.166	-7.89	-0.41859	409	33	enet	0.24	1.7e-23	-0.8639	0.388	1	0.657495
C-reactive protein	No	Brain_Cortex	ACOX3	4	8368009	8442450	0.3464	rs11732351	-3.78	rs1095600	0.03642	-4.61	-0.8522	494	6	lasso	0.18	1.2e-07	1.96105	0.0499	1	0.202033
C-reactive protein	No	Whole_Blood	ACP2	11	47260853	47270457	0.221	rs4752977	-10.02	rs830085	0.182	-8.48	-9.3955	297	5	lasso	0.19	3.2e-18	9.4352	3.9e-21	2.26551e-17	1.02978e-18
C-reactive protein	No	Whole_Blood	ACP5	19	11685475	11689823	0.3905	rs4804572	3.89	rs3760780	0.249065	9.8	0.97475	382	23	enet	0.29	2.4e-29	0.62553	0.532	1	0.769327
C-reactive protein	No	Whole_Blood	ACP6	1	147101453	147142618	0.1796	rs1390452	-2.65	rs12119079	0.0503	-5.26	0.7949	414	1	top1	0.05	8.3e-06	-0.795	0.427	1	0.690546
C-reactive protein	No	Brain_Cortex	ACP6	1	147101453	147142618	0.7696	rs1390452	-2.65	rs1344	0.54	-8.59	1.8876	414	10	lasso	0.64	1.1e-31	-1.2972	0.195	1	0.451951
C-reactive protein	No	Liver	ACP6	1	147101453	147142618	0.627	rs1390452	-2.65	rs6674938	0.412881	-8	0.8208	413	13	enet	0.41	2.3e-19	-1.0025	0.316	1	0.571403
C-reactive protein	No	Whole_Blood	ACPL2	3	140947568	141013748	0.3822	rs2035936	3.4	rs6439982	0.190227	8.46	-1.3571	402	402	blup	0.24	2.4e-23	-1.87392	0.0609	1	0.239194
C-reactive protein	No	Whole_Blood	ACPP	3	132036211	132087142	0.197	rs6806453	4.74	rs16839122	0.050342	5.26	0.6612	483	1	top1	0.05	8.3e-06	0.6612	0.508	1	0.75332
C-reactive protein	No	Whole_Blood	ACSF2	17	48503519	48552206	0.1209	rs8066630	-3.1	rs9912065	0.0142	4.12	0.92431	485	1	top1	0.014	0.013	0.9243	0.355	1	0.628335
C-reactive protein	No	Whole_Blood	ACSF3	16	89154783	89222254	0.1831	rs352935	-3.22	rs7200676	0.027419	4.64	1.0922	436	18	enet	0.094	1.2e-09	-0.17031	0.865	1	0.952024
C-reactive protein	No	Brain_Cortex	ACSF3	16	89154783	89222254	0.5859	rs352935	-3.22	rs4352046	0.102914	5.69	-0.40661	436	45	enet	0.29	1.5e-11	-0.23244	0.816	1	0.920476
C-reactive protein	No	Liver	ACSF3	16	89154783	89222254	0.4012	rs352935	-3.22	rs7200676	0.214	6.23	1.0922	437	1	top1	0.21	1.1e-09	1.0922	0.275	1	0.527115
C-reactive protein	No	Brain_Cortex	ACSL1	4	185676749	185747972	0.2346	rs1012518	3.38	rs870825	-0.00498	3.28	2.04215	493	493	blup	0.058	0.0029	2.16005	0.0308	1	0.146959
C-reactive protein	No	Whole_Blood	ACSL5	10	114133776	114188138	0.4546	rs2148493	3.35	rs11195938	0.475529	13.23	-0.0936	461	1	top1	0.48	1.9e-53	-0.0936	0.925	1	0.976081
C-reactive protein	No	Whole_Blood	ACSL6	5	131142683	131347936	0.099	rs173812	-4.5	rs25882	0.027464	4.84	-1.4505	381	381	blup	0.046	1.8e-05	-2.00724	0.0447	1	0.195382
C-reactive protein	No	Brain_Cortex	ACSL6	5	131142683	131347936	0.1623	rs173812	-4.5	rs253946	0.021968	-4.21	-2.0707	379	379	blup	0.074	0.00086	2.20117	0.0277	1	0.138075
C-reactive protein	No	Whole_Blood	ACSM1	16	20634559	20710212	0.1281	rs1862268	-3.22	rs7498582	0.089847	6.58	1.471	393	5	lasso	0.11	2.3e-11	1.34173	0.18	1	0.444
C-reactive protein	No	Liver	ACSM1	16	20634559	20710212	0.4413	rs1862268	-3.22	rs1496759	0.189	5.63	1.5345	393	1	top1	0.19	1.3e-08	1.5345	0.125	1	0.349851
C-reactive protein	No	Liver	ACSM2B	16	20547548	20587749	0.4105	rs6497445	-2.93	rs7189527	-0.00385	2.96	-2.3173	391	391	blup	-0.0032	0.47	-0.82875	0.407	1	0.653526
C-reactive protein	No	Liver	ACSM5	16	20420856	20452571	0.5302	rs7193150	3.04	rs11860025	0.206	-5.77	0.47723	400	1	top1	0.21	2.5e-09	-0.47723	0.633	1	0.810897
C-reactive protein	No	Liver	ACSS1	20	24986868	25039616	0.3256	rs2260997	6.46	rs6036948	0.004964	-3.76	-3.0027	483	29	enet	0.029	0.02	1.7316	0.0834	1	0.283715
C-reactive protein	No	Whole_Blood	ACTA2	10	90697818	90750716	0.3279	rs2246833	10.44	rs7097572	0.244978	-9.6	-2.7531	572	1	top1	0.24	2.3e-24	2.7531	0.0059	1	0.0480689
C-reactive protein	No	Whole_Blood	ACTBP8	6	88985601	88986708	0.664	rs9444589	3.31	rs1870832	0.594	14.81	1.9411	473	43	enet	0.61	1.6e-76	1.41476	0.157	1	0.409342
C-reactive protein	No	Liver	ACTBP8	6	88985601	88986708	0.357	rs9444589	3.31	rs1870832	0.25	6.28	1.9411	473	1	top1	0.25	3.3e-11	1.9411	0.0522	1	0.208651
C-reactive protein	No	Liver	ACTG1	17	79476997	79490873	0.1864	rs7210438	3.49	rs7342974	0.143334	5.2	2.5239	313	1	top1	0.14	9e-07	2.5239	0.0116	1	0.0740818
C-reactive protein	No	Brain_Cortex	ACTG1P1	3	139212651	139213779	0.15	rs17559081	2.88	rs295470	0.02439	3.57	1.0096	465	465	blup	0.056	0.0033	1.2993	0.194	1	0.451241
C-reactive protein	No	Liver	ACTL10	20	32254304	32256331	0.1507	rs6088343	-3.17	rs11698045	0.022722	-3.87	-1.2494	272	14	enet	0.025	0.029	1.311	0.19	1	0.440875
C-reactive protein	No	Whole_Blood	ACTN1-AS1	14	69446399	69454180	0.1656	rs12586650	4.55	rs12434478	0.067648	5.52	0.97084	611	1	top1	0.068	2.5e-07	0.9708	0.332	1	0.608492
C-reactive protein	No	Whole_Blood	ACTN4	19	39138310	39222223	0.1109	rs332860	3.05	rs3745859	-0.000544	3.87	0.6403	411	23	enet	0.065	4e-07	-0.84278	0.399	1	0.666798
C-reactive protein	No	Liver	ACTN4	19	39138310	39222223	0.25	rs332860	3.05	rs11083490	-0.004563	2.94	0.58758	410	410	blup	0.048	0.004	-0.49104	0.623	1	0.802673
C-reactive protein	No	Whole_Blood	ACTR1B	2	98272431	98280570	0.3396	rs11683207	3.66	rs11692435	0.183	8.29	1.9499	145	1	top1	0.18	4.6e-18	1.95	0.0512	1	0.213511
C-reactive protein	No	Liver	ACTR1B	2	98272431	98280570	0.2852	rs11683207	3.66	rs11692435	0.112538	4.65	1.9499	145	1	top1	0.11	1.4e-05	1.9499	0.0512	1	0.20612
C-reactive protein	No	Brain_Cortex	ACTR2	2	65454887	65498387	0.4643	rs735473	-3.23	rs268866	0.001955	-4.33	0.9991	471	471	blup	0.11	6.1e-05	-1.2091	0.227	1	0.487338
C-reactive protein	No	Liver	ACTR3C	7	149941005	150020814	0.2441	rs3735086	-6.73	rs1051760	0.020487	-3.82	-3.4282	348	348	blup	0.046	0.0045	1.6008	0.109	1	0.325494
C-reactive protein	No	Whole_Blood	ACTR5	20	37377085	37400834	0.1493	rs220495	3.27	rs2077109	0.141498	-7.71	1.4046	442	4	lasso	0.15	2.1e-14	-1.6521	0.0985	1	0.321815
C-reactive protein	No	Liver	ACTR5	20	37377085	37400834	0.2585	rs220495	3.27	rs6124026	0.086807	4.91	-0.1951	442	4	lasso	0.1	3.1e-05	0.7155	0.474	1	0.702871
C-reactive protein	No	Whole_Blood	ACTR8	3	53901093	53916212	0.1339	rs3774595	-4.36	rs1043261	0.002916	-3.76	-0.18006	507	1	top1	0.0029	0.15	0.18006	0.857	1	0.947889
C-reactive protein	No	Brain_Cortex	ACTR8	3	53901093	53916212	0.3956	rs3774595	-4.36	rs3733079	0.265515	-6.24	1.1088	504	1	top1	0.27	9.7e-11	-1.1088	0.268	1	0.530159
C-reactive protein	No	Liver	ACTR8	3	53901093	53916212	0.502	rs3774595	-4.36	rs9880056	0.28014	-7.14	1.1236	507	1	top1	0.28	1.4e-12	-1.1236	0.261	1	0.516486
C-reactive protein	No	Whole_Blood	ACTRT3	3	169484709	169487436	0.0794	rs1705603	2.7	rs16854053	0.021842	-4.45	-1.999	415	11	enet	0.029	0.00066	1.45356	0.146	1	0.395576
C-reactive protein	No	Whole_Blood	ACVR2A	2	148602086	148687967	0.0682	rs12479262	-3.24	rs1364660	0.00545	3.74	1.1121	337	337	blup	0.033	0.00028	1.71	0.0865	1	0.297325
C-reactive protein	No	Whole_Blood	ACVR2B	3	38495342	38534633	0.0962	rs4676592	-3.1	rs6599203	0.06029	5.08	0.03426	452	1	top1	0.06	1.1e-06	0.03426	0.973	1	0.992277
C-reactive protein	No	Whole_Blood	ACYP2	2	54197978	54532437	0.0665	rs6705484	4.16	rs1877908	0.0325	-5.45	1.8876	458	8	enet	0.058	1.8e-06	-2.61	0.00903	1	0.0664726
C-reactive protein	No	Brain_Cortex	ACYP2	2	54197978	54532437	0.2383	rs6705484	4.16	rs805318	-0.004897	-4	2.0636	458	39	enet	0.042	0.0094	0.9351	0.35	1	0.611755
C-reactive protein	No	Brain_Cortex	AD000092.3	19	13004947	13005694	0.434	rs4804715	-3.12	rs8012	0.131773	-4.68	0.315	324	1	top1	0.13	9e-06	-0.315	0.753	1	0.887847
C-reactive protein	No	Brain_Cortex	ADAL	15	43622872	43646096	0.374	rs3742970	4.95	rs1549525	0.239737	-6.13	2.5417	265	1	top1	0.24	1e-09	-2.5417	0.011	1	0.0763932
C-reactive protein	No	Liver	ADAL	15	43622872	43646096	0.2482	rs3742970	4.95	rs956391	0.04396	-4.45	2.721	265	4	lasso	0.061	0.0012	-3.3068	0.000944	1	0.0106532
C-reactive protein	No	Whole_Blood	ADAM10	15	58887403	59042177	0.1658	rs1532085	6.57	rs11631312	0.064398	5.55	1.2715	510	1	top1	0.064	4.8e-07	1.2715	0.204	1	0.474774
C-reactive protein	No	Whole_Blood	ADAM12	10	127700950	128077024	0.1383	rs12415903	3.98	rs898325	0.020835	4.66	2.209	695	8	enet	0.035	0.00018	2.87158	0.00408	1	0.0359102
C-reactive protein	No	Whole_Blood	ADAM15	1	155023042	155035252	0.1414	rs12144146	-24.9	rs11264303	0.0091	4.05	-1.0214	381	35	enet	0.071	1.2e-07	2.16	0.0308	1	0.154239
C-reactive protein	No	Brain_Cortex	ADAM17	2	9629872	9695921	0.3655	rs1880439	3.03	rs10495563	0.137438	-5.37	0.0642	477	14	enet	0.16	7e-07	-0.149	0.882	1	0.953058
C-reactive protein	No	Whole_Blood	ADAM19	5	156822607	157002783	0.1718	rs1979006	-6.54	rs10476050	0.025968	6	-1.3865	528	11	enet	0.095	9.6e-10	-2.52191	0.0117	1	0.0793061
C-reactive protein	No	Whole_Blood	ADAM1A	12	112337067	112340042	0.1708	rs593226	-4.23	rs3741993	0.039863	-4.96	-1.8253	187	187	blup	0.085	7.4e-09	0.56465	0.572	1	0.795106
C-reactive protein	No	Brain_Cortex	ADAM1A	12	112337067	112340042	0.2743	rs593226	-4.23	rs12580246	0.0701	-4.66	-1.8368	186	186	blup	0.15	2.8e-06	0.8225	0.411	1	0.668667
C-reactive protein	No	Liver	ADAM1A	12	112337067	112340042	0.451	rs593226	-4.23	rs12580246	0.16782	-5.52	-1.8368	187	187	blup	0.24	1.4e-10	0.98726	0.324	1	0.579841
C-reactive protein	No	Whole_Blood	ADAM1B	12	112364822	112366821	0.0678	rs593226	-4.23	rs7294623	0.024297	3.77	-2.3286	191	1	top1	0.024	0.0016	-2.3286	0.0199	1	0.11491
C-reactive protein	No	Brain_Cortex	ADAM20	14	70989075	71001732	0.193	rs8006424	3.45	rs2526868	-0.006699	3.27	-1.8869	486	486	blup	0.014	0.091	-2.1464	0.0318	1	0.149717
C-reactive protein	No	Brain_Cortex	ADAM22	7	87563458	87832204	0.1977	rs2214102	3.42	rs6968026	-0.007514	3.18	0.96499	370	370	blup	0.05	0.0052	-1.1066	0.268	1	0.530159
C-reactive protein	No	Whole_Blood	ADAM28	8	24151553	24216531	0.133	rs5012230	-3.12	rs7819362	0.063597	-5.36	1.2002	420	1	top1	0.064	5.7e-07	-1.2002	0.23	1	0.508398
C-reactive protein	No	Brain_Cortex	ADAM8	10	135075907	135090372	0.244	rs11101925	-3.57	rs2995307	-0.004784	3.25	-0.58823	407	407	blup	0.03	0.024	-2.48958	0.0128	1	0.0856919
C-reactive protein	No	Whole_Blood	ADAM9	8	38854388	38962663	0.2075	rs13254784	-3.29	rs6991968	0.134328	-7.75	2.7452	311	311	blup	0.13	2.3e-13	-2.15337	0.0313	1	0.155767
C-reactive protein	No	Whole_Blood	ADAMDEC1	8	24241798	24263526	0.1407	rs5012230	-3.12	rs13257546	0.022188	-4.47	-2.8812	409	409	blup	0.033	0.00026	0.13476	0.893	1	0.961349
C-reactive protein	No	Whole_Blood	ADAMTS13	9	136279478	136324508	0.099	rs495828	10.14	rs17150319	0.041348	-4.54	0.17163	605	10	enet	0.055	3e-06	-1.14898	0.251	1	0.530589
C-reactive protein	No	Brain_Cortex	ADAMTS13	9	136279478	136324508	0.4435	rs495828	10.14	rs3124753	0.167	-5.82	1.4416	605	25	enet	0.28	2.4e-11	-0.7913	0.429	1	0.679745
C-reactive protein	No	Brain_Cortex	ADAMTS14	10	72432559	72522197	0.626	rs10999463	-2.74	rs7895280	0.249877	6.12	1.08128	682	14	lasso	0.27	5.1e-11	0.689715	0.49	1	0.729672
C-reactive protein	No	Brain_Cortex	ADAMTS18	16	77281710	77469011	0.5935	rs11866007	2.91	rs2650905	0.40568	7.42	1.1266	855	1	top1	0.41	6.1e-17	1.1266	0.26	1	0.520667
C-reactive protein	No	Brain_Cortex	ADAMTS7	15	79051545	79103773	0.188	rs17483929	4.67	rs11639372	0.082975	4.42	2.4361	420	4	lasso	0.094	0.00017	1.48637	0.137	1	0.370555
C-reactive protein	No	Liver	ADAMTS8	11	130274820	130298888	0.266	rs11222391	4.67	rs7127843	0.030209	-3.84	-0.1108	519	7	lasso	0.04	0.008	-1.11425	0.265	1	0.518904
C-reactive protein	No	Brain_Cortex	ADAMTSL3	15	84322838	84708594	0.238	rs17585219	2.49	rs8028946	0.032548	3.93	1.50296	333	5	lasso	0.09	0.00025	1.81111	0.0701	1	0.248502
C-reactive protein	No	Liver	ADAMTSL3	15	84322838	84708594	0.2206	rs17585219	2.49	rs1122405	0.00941	-3.97	-0.21	333	333	blup	0.089	0.00011	0.73597	0.462	1	0.695351
C-reactive protein	No	Whole_Blood	ADAMTSL4	1	150521884	150533413	0.1437	rs6587552	5.16	rs12119250	0.0254	-6.77	1.3877	291	2	lasso	0.06	1.1e-06	-1.55	0.121	1	0.357522
C-reactive protein	No	Whole_Blood	ADAP1	7	937540	995043	0.3279	rs10262866	-8.19	rs10951020	0.04061	-5.31	-2.27	353	353	blup	0.14	3.8e-14	3.97963	6.9e-05	0.400821	0.00149004
C-reactive protein	No	Whole_Blood	ADAR	1	154554538	154600475	0.1212	rs4129267	-38.77	rs12125166	0.0165	-4.39	-13.4561	435	435	blup	0.041	5.1e-05	7.26	3.8e-13	2.20742e-09	4.32827e-11
C-reactive protein	No	Liver	ADAR	1	154554538	154600475	0.3319	rs4129267	-38.77	rs3766922	0.16772	-5.21	-13.4561	435	1	top1	0.17	9.7e-08	13.4561	2.83e-41	7.9523e-38	2.65077e-38
C-reactive protein	No	Whole_Blood	ADARB2	10	1228073	1779670	0.6248	rs12356322	3.42	rs3793739	0.506764	13.65	-1.2168	753	8	lasso	0.51	2.5e-59	-1.11901	0.263	1	0.541569
C-reactive protein	No	Liver	ADARB2	10	1228073	1779670	0.4601	rs12356322	3.42	rs3793739	0.254	6.38	-1.2168	752	1	top1	0.25	2.3e-11	-1.2168	0.224	1	0.477572
C-reactive protein	No	Brain_Cortex	ADARB2-AS1	10	1568832	1599179	0.351	rs12220122	-2.72	rs3890753	-0.007396	-3.59	1.4825	717	717	blup	0.0061	0.18	0.368307	0.713	1	0.865042
C-reactive protein	No	Whole_Blood	ADAT1	16	75630879	75657198	0.1705	rs36097424	3.68	rs2242407	0.070079	6.49	-0.6002	392	6	lasso	0.097	5.6e-10	-0.67152	0.502	1	0.749645
C-reactive protein	No	Brain_Cortex	ADAT1	16	75630879	75657198	0.2499	rs36097424	3.68	rs7189895	0.051345	3.78	-1.3459	392	1	top1	0.051	0.0047	-1.3459	0.178	1	0.429113
C-reactive protein	No	Liver	ADAT1	16	75630879	75657198	0.2466	rs36097424	3.68	rs2242407	0.112	5.08	-0.6002	392	392	blup	0.13	2.8e-06	-1.52642	0.127	1	0.352987
C-reactive protein	No	Brain_Cortex	ADAT2	6	143743969	143771810	0.247	rs722755	-3.89	rs2496590	0.011851	-4.18	0.4151	515	43	enet	0.13	1.4e-05	-0.10691	0.915	1	0.965985
C-reactive protein	No	Liver	ADAT2	6	143743969	143771810	0.315	rs722755	-3.89	rs7740441	0.157	5.05	-0.5172	515	1	top1	0.16	2.6e-07	-0.51722	0.605	1	0.792934
C-reactive protein	No	Whole_Blood	ADCK1	14	78266426	78400297	0.51	rs4556722	-3.53	rs17753249	0.358678	11.53	-0.059456	615	1	top1	0.36	2.1e-37	-0.0595	0.953	1	0.983791
C-reactive protein	No	Brain_Cortex	ADCK1	14	78266426	78400297	0.225	rs4556722	-3.53	rs17106478	-0.005605	-3.38	0.8293	615	615	blup	0.014	0.094	-0.3161	0.752	1	0.887847
C-reactive protein	No	Liver	ADCK1	14	78266426	78400297	0.284	rs4556722	-3.53	rs6574427	0.064121	4.21	0.8946	615	20	enet	0.11	1.7e-05	0.2019	0.84	1	0.935924
C-reactive protein	No	Whole_Blood	ADCK2	7	140372953	140394921	0.3571	rs269264	4.26	rs2930320	0.186044	-8.39	-0.8594	362	1	top1	0.19	2.5e-18	0.8594	0.39	1	0.658962
C-reactive protein	No	Brain_Cortex	ADCK2	7	140372953	140394921	0.3444	rs269264	4.26	rs2930320	0.144808	-4.81	-0.8594	362	1	top1	0.14	3.2e-06	0.8594	0.39	1	0.650222
C-reactive protein	No	Whole_Blood	ADCK3	1	227085237	227175246	0.3797	rs2813956	5.11	rs3795445	0.364	11.71	4.8868	492	25	enet	0.37	5.8e-39	4.85	1.25e-06	0.00726125	4.90625e-05
C-reactive protein	No	Brain_Cortex	ADCK3	1	227085237	227175246	0.1906	rs2813956	5.11	rs16846644	0.0489	4.17	-1.3294	492	4	lasso	0.066	0.0015	-2.589	0.00963	1	0.0697326
C-reactive protein	No	Brain_Cortex	ADCY10	1	167778625	167883453	0.3318	rs10918695	-4.09	rs7538795	0.0312	5.24	0.4975	546	6	lasso	0.057	0.0032	0.5607	0.575	1	0.781143
C-reactive protein	No	Whole_Blood	ADCY10P1	6	41068761	41108571	0.3566	rs7748513	3.08	rs6924867	0.267	9.99	0.31698	573	14	enet	0.29	1.3e-29	0.31046	0.756	1	0.899366
C-reactive protein	No	Brain_Cortex	ADCY10P1	6	41068761	41108571	0.625	rs7748513	3.08	rs878998	0.408149	7.42	0.5321	567	1	top1	0.41	4.6e-17	0.53209	0.595	1	0.790162
C-reactive protein	No	Liver	ADCY10P1	6	41068761	41108571	0.649	rs7748513	3.08	rs6924867	0.29	6.8	0.317	573	1	top1	0.29	4.9e-13	0.31698	0.751	1	0.887058
C-reactive protein	No	Whole_Blood	ADCY3	2	25042038	25142708	0.4189	rs7567997	7.93	rs7567997	0.433	12.7	7.9316	324	21	enet	0.44	5.7e-48	8.01	1.11e-15	6.44799e-12	1.98914e-13
C-reactive protein	No	Brain_Cortex	ADCY6	12	49159975	49182820	0.2068	rs2446990	3.42	rs3730064	0.015	3.9	-0.56799	350	350	blup	0.085	0.00036	1.9284	0.0538	1	0.212532
C-reactive protein	No	Whole_Blood	ADCY7	16	50280048	50346947	0.247	rs6596	-4.34	rs11644043	0.117405	7.49	1.1722	333	35	enet	0.12	2.4e-12	1.81926	0.0689	1	0.257555
C-reactive protein	No	Whole_Blood	ADCY9	16	4003388	4166186	0.3592	rs879620	-5.57	rs7204987	0.205607	8.76	0.21535	368	1	top1	0.21	2.8e-20	0.21535	0.829	1	0.932184
C-reactive protein	No	Liver	ADCYAP1R1	7	31092076	31151089	0.7576	rs7794247	3.87	rs6976040	0.322775	7.56	2.5825	574	26	enet	0.33	5.8e-15	3.1996	0.00138	1	0.0146332
C-reactive protein	No	Whole_Blood	ADD1	4	2845584	2931803	0.0787	rs2515963	-4.61	rs10026792	0.0243	4.19	-3.503	383	1	top1	0.024	0.0016	-3.503	0.00046	1	0.00676491
C-reactive protein	No	Whole_Blood	ADD3	10	111756126	111895323	0.1047	rs7098940	-3.48	rs1349348	0.05136	5.58	-2.6796	335	1	top1	0.051	6.7e-06	-2.6796	0.00737	1	0.0568557
C-reactive protein	No	Liver	ADH1C	4	100257649	100274184	0.3335	rs2851300	4.86	rs1826907	0.016008	-4.22	1.5741	511	23	enet	0.03	0.019	-2.92193	0.00348	1	0.0303549
C-reactive protein	No	Whole_Blood	ADH5	4	99992132	100009952	0.192	rs2851300	4.86	rs3018048	0.111	7.13	-0.48282	502	7	lasso	0.18	5e-18	0.9299	0.352	1	0.626653
C-reactive protein	No	Brain_Cortex	ADH5	4	99992132	100009952	0.3252	rs2851300	4.86	rs3828541	-0.00709	3.57	2.5018	502	502	blup	0.089	0.00026	1.59972	0.11	1	0.324023
C-reactive protein	No	Liver	ADH5	4	99992132	100009952	0.3453	rs2851300	4.86	rs1154405	0.021859	4.54	-0.47458	502	502	blup	0.093	7.8e-05	1.72828	0.08394	1	0.284036
C-reactive protein	No	Whole_Blood	ADHFE1	8	67344718	67383675	0.1964	rs4368961	-3.1	rs2555568	0.110243	7.11	0.274	305	24	enet	0.14	3.9e-14	0.29992	0.764	1	0.902495
C-reactive protein	No	Brain_Cortex	ADHFE1	8	67344718	67383675	0.3705	rs4368961	-3.1	rs2719008	0.2613	6.28	0.1969	303	1	top1	0.26	1.4e-10	0.19687	0.844	1	0.936099
C-reactive protein	No	Liver	ADHFE1	8	67344718	67383675	0.2475	rs4368961	-3.1	rs1978566	0.158143	5.02	0.0928	303	1	top1	0.16	2.3e-07	0.0928	0.926	1	0.971332
C-reactive protein	No	Whole_Blood	ADI1	2	3501200	3521518	0.1729	rs10171309	-2.88	rs11686974	0.0161	5.11	1.19945	567	24	enet	0.065	4.3e-07	0.646	0.518	1	0.759672
C-reactive protein	No	Brain_Cortex	ADI1	2	3501200	3521518	0.3744	rs10171309	-2.88	rs12620727	0.019034	-4.51	1.2835	567	5	lasso	0.053	0.0041	-1.0641	0.287	1	0.549637
C-reactive protein	No	Whole_Blood	ADK	10	75910960	76469061	0.7095	rs12256103	-6.1	rs7914469	0.325223	11.04	1.5737	236	26	enet	0.44	4.9e-48	1.31287	0.189	1	0.455183
C-reactive protein	No	Liver	ADK	10	75910960	76469061	0.1346	rs12256103	-6.1	rs12355771	0.0539	3.62	2.5153	236	1	top1	0.054	0.0023	2.5153	0.0119	1	0.0756538
C-reactive protein	No	Whole_Blood	ADO	10	64564516	64568238	0.0901	rs10822129	-4.4	rs10995238	0.055158	4.65	-0.00477	470	1	top1	0.055	3.1e-06	-0.00477	0.996	1	0.998062
C-reactive protein	No	Whole_Blood	ADORA1	1	203059782	203136533	0.2412	rs11582098	4.2	rs12023876	0.13	7.63	4.0118	516	6	lasso	0.16	2.3e-15	3.73	0.000188	1	0.00333709
C-reactive protein	No	Whole_Blood	ADORA2A	22	24813847	24838328	0.1197	rs1006771	-4.76	rs17004919	0.041549	-5.4	0.42758	368	2	lasso	0.055	3e-06	-0.51756	0.605	1	0.813341
C-reactive protein	No	Whole_Blood	ADORA2A-AS1	22	24825178	24871121	0.0926	rs743377	-2.51	rs17004919	-0.002087	-3.84	0.42758	389	4	lasso	0.014	0.013	-0.66868	0.504	1	0.751087
C-reactive protein	No	Liver	ADORA2A-AS1	22	24825178	24871121	0.454	rs743377	-2.51	rs7285057	0.250655	-6.29	1.1096	389	1	top1	0.25	3.1e-11	-1.1096	0.267	1	0.519938
C-reactive protein	No	Whole_Blood	ADORA2B	17	15848231	15879060	0.2016	rs10491104	-5.89	rs10491104	0.0852	6.41	-5.8877	296	32	enet	0.12	5.7e-12	-3.7333	0.000189	1	0.00333709
C-reactive protein	No	Brain_Cortex	ADORA2B	17	15848231	15879060	0.1849	rs10491104	-5.89	rs2301652	0.12522	4.83	-4.7375	296	296	blup	0.14	5.1e-06	-6.0122	1.83e-09	7.14249e-06	1.58722e-07
C-reactive protein	No	Liver	ADORA2B	17	15848231	15879060	0.2302	rs10491104	-5.89	rs1045599	0.209212	5.74	-5.2203	296	1	top1	0.21	1.9e-09	-5.2203	1.79e-07	0.00050299	7.39691e-06
C-reactive protein	No	Whole_Blood	ADORA3	1	112025970	112106584	0.2092	rs197422	5.96	rs7544118	0.0757	6.86	0.39847	681	16	enet	0.11	1.9e-11	0.144	0.886	1	0.959324
C-reactive protein	No	Liver	ADPRHL2	1	36554476	36559533	0.3194	rs4074399	-2.41	rs16822826	0.00744	3.35	1.41	314	14	enet	0.037	0.01	1.145	0.252	1	0.507977
C-reactive protein	No	Brain_Cortex	ADRA1D	20	4201329	4229721	0.511	rs2326478	2.97	rs835873	0.182935	5.49	1.474	637	7	lasso	0.2	3.4e-08	1.56866	0.117	1	0.33528
C-reactive protein	No	Whole_Blood	ADSS	1	244571796	244615436	0.2619	rs6684323	-2.9	rs12031783	0.11	-6.47	-2.3127	459	11	lasso	0.12	2.2e-12	2.13	0.0335	1	0.162033
C-reactive protein	No	Whole_Blood	ADTRP	6	11712287	11807279	0.2063	rs12213070	-4.14	rs932344	0.0684	-5.74	1.2788	635	1	top1	0.068	2.1e-07	-1.2788	0.201	1	0.47119
C-reactive protein	No	Whole_Blood	AF001548.5	16	15820531	15826850	0.5135	rs760023	4.04	rs16967494	0.470141	13.21	-0.65921	457	1	top1	0.47	1.2e-52	-0.65921	0.51	1	0.753456
C-reactive protein	No	Brain_Cortex	AF001548.5	16	15820531	15826850	0.6016	rs760023	4.04	rs16967494	0.489899	8.17	-0.65921	457	8	lasso	0.49	1.6e-21	-0.67687	0.498	1	0.732088
C-reactive protein	No	Liver	AF001548.5	16	15820531	15826850	0.3257	rs760023	4.04	rs1050113	0.199	6.01	-1.7531	457	5	lasso	0.22	9.7e-10	-0.87921	0.379	1	0.630172
C-reactive protein	No	Whole_Blood	AF001548.6	16	15835008	15835616	0.2097	rs760023	4.04	rs16967494	0.135534	7.12	-0.65921	457	1	top1	0.14	1.8e-13	-0.65921	0.51	1	0.753456
C-reactive protein	No	Whole_Blood	AF064858.10	21	40400461	40401053	0.1133	rs2836882	-11.7	rs2836876	0.050126	-4.56	-2.9246	621	1	top1	0.05	8.6e-06	2.9246	0.00345	1	0.0318112
C-reactive protein	No	Whole_Blood	AF064858.11	21	40378574	40383255	0.2358	rs2836882	-11.7	rs2836878	0.10207	-6.34	-11.612	626	19	enet	0.11	3e-11	10.9309	8.2e-28	4.76338e-24	3.96948e-25
C-reactive protein	No	Brain_Cortex	AF064858.7	21	40346355	40349700	0.214	rs2836882	-11.7	rs9979691	-0.006878	3.29	-0.9863	642	28	enet	0.0098	0.13	-1.0775	0.281	1	0.541869
C-reactive protein	No	Whole_Blood	AF064858.8	21	40360633	40378079	0.346	rs2836882	-11.7	rs2094871	0.090782	-6.7	-8.3016	629	8	lasso	0.13	1.4e-12	10.1555	3.13e-24	1.81822e-20	1.06954e-21
C-reactive protein	No	Liver	AF124730.4	21	30554348	30560116	0.268	rs2832266	-3.23	rs363573	0.04407	3.39	-0.8054	452	5	lasso	0.05	0.0032	0.913	0.361	1	0.615167
C-reactive protein	No	Whole_Blood	AF131215.2	8	10965298	10967236	0.0972	rs7010590	7.49	rs13276836	0.052588	-5.77	-6.9718	633	6	lasso	0.079	2.4e-08	7.42804	1.1e-13	6.3899e-10	1.41998e-11
C-reactive protein	No	Brain_Cortex	AF131215.2	8	10965298	10967236	0.5252	rs7010590	7.49	rs2898261	0.09428	-4.26	-5.788	633	1	top1	0.094	0.00017	5.788	7.12e-09	2.77894e-05	5.05261e-07
C-reactive protein	No	Liver	AF131215.2	8	10965298	10967236	0.1577	rs7010590	7.49	rs12680762	0.022729	4.25	4.4888	632	5	lasso	0.062	0.0011	4.8074	1.53e-06	0.0042993	4.60608e-05
C-reactive protein	No	Whole_Blood	AF131215.9	8	10962201	10964214	0.1428	rs7010590	7.49	rs17724226	0.064035	-6.08	-5.8701	634	14	enet	0.082	1.3e-08	7.108	1.18e-12	6.85462e-09	1.22404e-10
C-reactive protein	No	Brain_Cortex	AF131216.5	8	11203257	11205011	0.7003	rs1616534	-9.72	rs2246606	0.33154	-7.01	-5.4814	639	44	enet	0.36	1.4e-14	4.97751	6.44e-07	0.00251353	2.53892e-05
C-reactive protein	No	Liver	AF131217.1	21	29811667	30047170	0.225	rs2223081	3.64	rs9975140	-0.00376	-3.25	-0.6919	497	30	enet	0.081	0.00022	0.105	0.916	1	0.970292
C-reactive protein	No	Brain_Cortex	AF146191.4	4	190701490	190861426	0.1596	rs11724261	-2.59	rs2037947	0.06596	3.98	0.68457	101	1	top1	0.066	0.0015	0.68457	0.494	1	0.730705
C-reactive protein	No	Whole_Blood	AFAP1	4	7760441	7874040	0.5952	rs6829680	-5.24	rs11733177	0.463	13.12	-5.1308	737	45	enet	0.48	3.3e-54	-4.8079	1.53e-06	0.00888777	5.88594e-05
C-reactive protein	No	Whole_Blood	AFF3	2	100162323	100759201	0.0831	rs3828193	-4.2	rs6542920	0.053	5.57	1.0843	458	1	top1	0.053	4.8e-06	1.08	0.278	1	0.555904
C-reactive protein	No	Brain_Cortex	AFF3	2	100162323	100759201	0.4178	rs3828193	-4.2	rs4851250	0.339755	6.86	-3.5902	458	1	top1	0.34	7.2e-14	-3.5902	0.00033	1	0.00515196
C-reactive protein	No	Liver	AFF3	2	100162323	100759201	0.2294	rs3828193	-4.2	rs4621208	-0.005003	3.59	0.8387	458	458	blup	0.0058	0.17	3.2036	0.00136	1	0.0144758
C-reactive protein	No	Whole_Blood	AFF4	5	132211071	132299326	0.1318	rs12517073	5.29	rs7723827	0.012278	4.23	-0.02711	395	14	enet	0.017	0.0071	0.55028	0.582	1	0.800577
C-reactive protein	No	Liver	AFF4	5	132211071	132299326	0.1996	rs12517073	5.29	rs803223	0.040565	3.95	4.5343	395	1	top1	0.041	0.0074	4.5343	5.78e-06	0.0162418	0.000140742
C-reactive protein	No	Liver	AFP	4	74296855	74321891	0.3701	rs4694649	-2.26	rs6832557	0.206715	6.38	0.76352	293	24	enet	0.21	1.2e-09	1.18491	0.23605	1	0.491491
C-reactive protein	No	Whole_Blood	AGA	4	178351924	178363657	0.6604	rs7661921	-3.34	rs4690523	0.329	-11.54	-0.69824	444	44	enet	0.46	8.9e-51	1.1004	0.271	1	0.548133
C-reactive protein	No	Whole_Blood	AGAP3	7	150782918	150841523	0.3689	rs3735086	-6.73	rs13239507	0.135826	-7.54	1.41	540	12	lasso	0.18	3.4e-18	0.10797	0.914	1	0.972066
C-reactive protein	No	Whole_Blood	AGAP4	10	46321042	46349323	0.4258	rs11239572	2.84	rs10751383	0.169096	-8.13	1.1184	123	123	blup	0.2	1.1e-19	-1.53385	0.125	1	0.363972
C-reactive protein	No	Brain_Cortex	AGAP4	10	46321042	46349323	0.169	rs11239572	2.84	rs11239587	0.050659	-4.55	-0.65198	123	8	enet	0.086	0.00032	-0.156522	0.876	1	0.949466
C-reactive protein	No	Liver	AGAP4	10	46321042	46349323	0.2957	rs11239572	2.84	rs10751387	0.098	5.15	-0.2879	123	123	blup	0.17	7.1e-08	-1.3345	0.182	1	0.429404
C-reactive protein	No	Liver	AGAP5	10	75434033	75457639	0.1194	rs12256103	-6.1	rs9664184	0.0314	3.61	-4.661	251	251	blup	0.057	0.0018	-3.5246	0.000424	1	0.00555465
C-reactive protein	No	Whole_Blood	AGAP6	10	51748078	51770259	0.4784	rs10826100	-2.66	rs4935050	0.198617	-8.64	-1.5319	217	16	enet	0.23	2.7e-23	1.25433	0.21	1	0.482551
C-reactive protein	No	Whole_Blood	AGAP7	10	51464162	51486327	0.2597	rs17720205	2.54	rs2611512	0.153538	-8.2	0.94719	70	15	enet	0.18	1.9e-17	-1.31969	0.187	1	0.452995
C-reactive protein	No	Brain_Cortex	AGAP7	10	51464162	51486327	0.463	rs17720205	2.54	rs10740051	0.171897	6.14	-0.99776	70	10	lasso	0.29	1.3e-11	-0.798722	0.424	1	0.677116
C-reactive protein	No	Liver	AGAP7	10	51464162	51486327	0.5803	rs17720205	2.54	rs10740051	0.289	6.65	-0.9978	70	6	lasso	0.33	3.6e-15	-1.3598	0.174	1	0.418255
C-reactive protein	No	Whole_Blood	AGAP8	10	51224681	51252947	0.7089	rs17720205	2.54	rs10761581	0.328665	11.1	0.84494	187	29	enet	0.43	1.6e-46	2.07174	0.0383	1	0.176016
C-reactive protein	No	Brain_Cortex	AGAP8	10	51224681	51252947	0.757	rs17720205	2.54	rs7922121	0.302049	6.73	0.72307	187	40	enet	0.38	6.4e-16	2.30301	0.0213	1	0.116761
C-reactive protein	No	Liver	AGAP8	10	51224681	51252947	0.7967	rs17720205	2.54	rs7922121	0.245	6.95	0.7231	187	14	lasso	0.38	1.1e-17	2.1332	0.0329	1	0.152808
C-reactive protein	No	Brain_Cortex	AGAP9	10	48189612	48237508	0.156	rs7090464	-3.29	rs4342964	0.022897	-4.45	0.93688	195	9	enet	0.052	0.0047	-1.56834	0.117	1	0.33528
C-reactive protein	No	Liver	AGAP9	10	48189612	48237508	0.419	rs7090464	-3.29	rs7900745	0.194	-5.85	0.9391	195	19	enet	0.21	1.5e-09	-1.0629	0.288	1	0.544603
C-reactive protein	No	Whole_Blood	AGBL5	2	27265232	27293339	0.0782	rs1260326	30.27	rs12474099	0.00138	-3.37	1.7614	330	330	blup	0.014	0.014	9.65	5.09e-22	2.95678e-18	1.5562e-19
C-reactive protein	No	Brain_Cortex	AGBL5-IT1	2	27283906	27284683	0.2684	rs1260326	30.27	rs1662992	0.049244	4.2	-3.717	325	13	enet	0.099	0.00012	-1.4932	0.135	1	0.367181
C-reactive protein	No	Whole_Blood	AGFG1	2	228336904	228425930	0.1405	rs6708238	3.09	rs11688520	0.0522	5.64	-0.5568	573	16	enet	0.078	3.2e-08	-0.643	0.52	1	0.761068
C-reactive protein	No	Whole_Blood	AGFG2	7	100136834	100165842	0.1099	rs4134917	-5.22	rs1617640	-0.00202	-2.88	1.3937	294	294	blup	0.0071	0.057	-0.5526	0.581	1	0.79977
C-reactive protein	No	Brain_Cortex	AGL	1	100315640	100389579	0.236	rs498887	3.76	rs2307129	0.039	-4.43	0.702	456	4	lasso	0.1	7.8e-05	-0.3782	0.705	1	0.859611
C-reactive protein	No	Brain_Cortex	AGMAT	1	15898848	15911605	0.2127	rs12048075	2.76	rs6685648	0.201	5.44	-0.7476	495	1	top1	0.2	3e-08	-0.7476	0.455	1	0.701092
C-reactive protein	No	Liver	AGMAT	1	15898848	15911605	0.1933	rs12048075	2.76	rs932602	0.084612	-3.89	0.0442	494	1	top1	0.085	0.00016	-0.0442	0.965	1	0.987131
C-reactive protein	No	Brain_Cortex	AGMO	7	15239943	15601640	0.2936	rs7792226	2.39	rs12532826	0.051546	-4.2	-1.8235	525	525	blup	0.083	0.00042	-0.7269	0.467	1	0.711993
C-reactive protein	No	Liver	AGPAT1	6	32136059	32145873	0.483	NA	NA	NA	NA	NA	NA	163	0	enet	0.32	2.9e-14	NA	NA	NA	NA
C-reactive protein	No	Whole_Blood	AGPAT4	6	161551011	161695093	0.1773	rs2140652	3.09	rs12194339	0.0376	5.31	0.76906	621	2	lasso	0.042	4e-05	0.98849	0.323	1	0.602152
C-reactive protein	No	Liver	AGPAT4	6	161551011	161695093	0.236	rs2140652	3.09	rs7760467	0.00975	-3.54	-1.2668	621	621	blup	0.046	0.0047	2.1347	0.0328	1	0.152596
C-reactive protein	No	Whole_Blood	AGPAT6	8	41434706	41482520	0.1768	rs13266210	3.12	rs11779810	0.105826	-6.86	1.0583	430	18	enet	0.13	3.3e-13	-1.53613	0.125	1	0.363972
C-reactive protein	No	Whole_Blood	AGPAT9	4	84457067	84527028	0.2349	rs7658518	-4.65	rs13151073	0.109	-6.47	-0.06114	407	1	top1	0.11	5.3e-11	0.0611	0.951	1	0.983332
C-reactive protein	No	Brain_Cortex	AGT	1	230838269	230850043	0.4419	rs656029	3.74	rs3789649	0.229	-5.77	-0.0606	689	1	top1	0.23	2.6e-09	0.0606	0.952	1	0.977804
C-reactive protein	No	Liver	AGTR1	3	148415571	148460795	0.3302	rs12490127	-2.94	rs2131127	0.099998	5.08	-1.295	455	5	lasso	0.15	3.2e-07	-1.42156	0.155	1	0.395955
C-reactive protein	No	Liver	AGXT	2	241807896	241818537	0.2963	rs1476698	7.1	rs10206101	0.177455	5.38	-1.6222	487	4	lasso	0.18	2.5e-08	-2.0915	0.0365	1	0.163581
C-reactive protein	No	Whole_Blood	AHCTF1	1	247002400	247095280	0.2386	rs4925648	9.47	rs10924874	0.000943	3.32	-1.22427	449	46	enet	0.075	5.1e-08	1.84	0.0659	1	0.249715
C-reactive protein	No	Whole_Blood	AHI1	6	135604670	135818885	0.2046	rs9399161	4.44	rs7750586	0.158	-7.98	2.3722	367	12	enet	0.18	1e-17	-2.52917	0.0114	1	0.077544
C-reactive protein	No	Brain_Cortex	AHI1	6	135604670	135818885	0.605	rs9399161	4.44	rs2207000	0.411869	-7.47	1.0144	367	1	top1	0.41	3e-17	-1.0144	0.31	1	0.573971
C-reactive protein	No	Liver	AHI1	6	135604670	135818885	0.41	rs9399161	4.44	rs2207000	0.239	-6.1	1.0144	366	5	lasso	0.24	7.8e-11	-1.49205	0.136	1	0.369237
C-reactive protein	No	Whole_Blood	AHNAK	11	62201016	62323707	0.0786	rs11231161	-4.56	rs10897280	0.00634	4.15	1.5601	386	4	lasso	0.026	0.0011	3.0958	0.00196	1	0.0207389
C-reactive protein	No	Whole_Blood	AHRR	5	304291	438406	0.0939	rs3792723	-2.8	rs2244029	0.00767	3.73	-1.3317	292	12	enet	0.041	5.5e-05	-1.81284	0.0699	1	0.259955
C-reactive protein	No	Brain_Cortex	AHRR	5	304291	438406	0.2978	rs3792723	-2.8	rs10056628	0.155059	4.98	1.8132	292	1	top1	0.16	1.4e-06	1.81315	0.0698	1	0.248244
C-reactive protein	No	Whole_Blood	AHSA2	2	61404553	61418338	0.4579	rs6737373	-5.58	rs2167565	0.315	-11.31	2.218	306	22	enet	0.44	7.3e-49	-2.73	0.00627	1	0.0503768
C-reactive protein	No	Brain_Cortex	AHSA2	2	61404553	61418338	0.7922	rs6737373	-5.58	rs2167565	0.518687	-8.42	2.218	306	14	lasso	0.53	4.5e-24	-2.2333	0.0255	1	0.130612
C-reactive protein	No	Liver	AHSA2	2	61404553	61418338	0.3292	rs6737373	-5.58	rs2694633	0.322387	-7.06	2.6057	306	1	top1	0.32	1.4e-14	-2.6057	0.00917	1	0.0631561
C-reactive protein	No	Brain_Cortex	AIDA	1	222841355	222886552	0.2699	rs5744106	2.23	rs17532708	0.0282	-3.53	0.6458	322	7	lasso	0.059	0.0026	-0.5484	0.583	1	0.784367
C-reactive protein	No	Whole_Blood	AIFM2	10	71857979	71892690	0.1182	rs6480448	-2.54	rs10999211	0.004713	-3.87	-0.14371	728	728	blup	0.011	0.027	-0.43981	0.66	1	0.842995
C-reactive protein	No	Brain_Cortex	AIFM2	10	71857979	71892690	0.564	rs6480448	-2.54	rs6480442	0.437652	-7.75	0.19203	728	1	top1	0.44	1.5e-18	-0.19203	0.848	1	0.936808
C-reactive protein	No	Whole_Blood	AIFM3	22	21319396	21335649	0.4575	rs733455	3.06	rs178255	0.16157	-7.81	1.6976	382	9	lasso	0.24	1e-23	-1.164	0.244	1	0.524961
C-reactive protein	No	Whole_Blood	AIG1	6	143381633	143661441	0.0672	rs12208876	-3.94	rs986589	0.0129	-4.27	0.89748	483	15	enet	0.018	0.0055	-1.56316	0.118	1	0.353149
C-reactive protein	No	Liver	AIM1	6	106959730	107018326	0.524	rs3747787	3.44	rs1381552	0.322	-7.45	-1.188	567	29	enet	0.34	2.4e-15	1.42248	0.155	1	0.395955
C-reactive protein	No	Whole_Blood	AIM1L	1	26648350	26680621	0.0718	rs2783680	-4.97	rs3795686	0.00508	4.05	3.8343	383	1	top1	0.0051	0.091	3.83	0.000126	0.731934	0.00246442
C-reactive protein	No	Brain_Cortex	AJ239322.1	2	132722304	132737446	0.5537	rs4063754	3.34	rs12617952	0.180922	5.67	2.4298	157	5	lasso	0.21	1.7e-08	1.9822	0.0475	1	0.195768
C-reactive protein	No	Whole_Blood	AK3	9	4711155	4742043	0.1764	rs6476842	4.33	rs10974788	-0.000735	-3.52	-0.28132	635	47	enet	0.017	0.0076	2.7231	0.00647	1	0.0514148
C-reactive protein	No	Whole_Blood	AK4	1	65613232	65697828	0.1777	rs7531867	-50.5	rs10789179	-0.0026	-3.57	2.4179	446	446	blup	0.021	0.003	-12.8	3.09e-37	1.79498e-33	1.99442e-34
C-reactive protein	No	Whole_Blood	AK5	1	77747736	78025651	0.5763	rs6698295	4.6	rs4949655	0.229	9.24	1.9933	438	8	lasso	0.27	3.6e-27	1.16	0.247	1	0.527897
C-reactive protein	No	Brain_Cortex	AK5	1	77747736	78025651	0.2927	rs6698295	4.6	rs2172727	-0.00599	4	-0.6986	438	438	blup	0.034	0.018	-1.9047	0.0568	1	0.219713
C-reactive protein	No	Brain_Cortex	AK8	9	135600965	135754164	0.7033	rs495828	10.14	rs2771997	0.441	-7.9	-0.8567	562	1	top1	0.44	9.6e-19	0.8566	0.392	1	0.652159
C-reactive protein	No	Whole_Blood	AK9	6	109814059	110012420	0.1132	rs9784763	-4.89	rs12199154	0.0728	-5.63	0.15217	440	23	enet	0.09	2.5e-09	1.07232	0.284	1	0.561523
C-reactive protein	No	Brain_Cortex	AK9	6	109814059	110012420	0.248	rs9784763	-4.89	rs7755941	0.10862	-5.46	0.1892	438	438	blup	0.19	9.4e-08	2.41597	0.0157	1	0.097575
C-reactive protein	No	Brain_Cortex	AKAP1	17	55162453	55198710	0.2496	rs2525994	4.44	rs2230772	0.108907	-4.35	0.266	521	1	top1	0.11	5.5e-05	-0.266	0.79	1	0.906503
C-reactive protein	No	Whole_Blood	AKAP10	17	19807615	19881656	0.4759	rs16960360	-1.99	rs10459970	0.349	11.46	0.98353	283	5	lasso	0.39	7.5e-41	1.183	0.237	1	0.516598
C-reactive protein	No	Brain_Cortex	AKAP11	13	42846289	42897396	0.515	rs2324846	5.72	rs9594724	0.346153	-7.18	-2.087	519	1	top1	0.35	3.7e-14	2.0871	0.036879	1	0.165161
C-reactive protein	No	Whole_Blood	AKAP13	15	85923802	86292586	0.3525	rs4842896	-3.51	rs2279167	0.142832	-7.36	1.6148	580	7	lasso	0.15	1.6e-14	-1.8621	0.0626	1	0.243566
C-reactive protein	No	Brain_Cortex	AKAP13	15	85923802	86292586	0.423	rs4842896	-3.51	rs16943484	0.236965	5.66	-0.95989	580	1	top1	0.24	1.3e-09	-0.95989	0.337	1	0.600599
C-reactive protein	No	Whole_Blood	AKAP3	12	4724674	4758213	0.1769	rs965186	-4.32	rs2267546	0.080522	-6.51	0.6194	695	16	enet	0.11	7.4e-11	-0.3876	0.698	1	0.86973
C-reactive protein	No	Brain_Cortex	AKAP3	12	4724674	4758213	0.4026	rs965186	-4.32	rs979877	0.201	-6.32	0.55131	695	1	top1	0.2	3e-08	-0.5513	0.581	1	0.784367
C-reactive protein	No	Liver	AKAP3	12	4724674	4758213	0.407	rs965186	-4.32	rs979877	0.2816	-6.61	0.5513	695	1	top1	0.28	1.2e-12	-0.55131	0.581	1	0.775955
C-reactive protein	No	Liver	AKAP6	14	32798479	33300567	0.4115	rs2239647	3.48	rs17098553	0.168144	-5.16	0.2682	567	6	lasso	0.2	5.1e-09	0.61846	0.536	1	0.748217
C-reactive protein	No	Whole_Blood	AKAP7	6	131456806	131604675	0.2317	rs2248551	3.72	rs516545	0.00911	-4.58	-2.1949	419	6	lasso	0.048	1.3e-05	1.96034	0.05	1	0.210471
C-reactive protein	No	Brain_Cortex	AKAP7	6	131456806	131604675	0.207	rs2248551	3.72	rs1359140	-0.004417	3.33	0.2266	418	418	blup	0.032	0.021	-2.91941	0.00351	1	0.0339097
C-reactive protein	No	Brain_Cortex	AKAP8	19	15464196	15490609	0.218	rs11085969	3.55	rs12611023	0.16839	5.27	-0.53701	552	1	top1	0.17	4.6e-07	-0.537	0.591	1	0.787798
C-reactive protein	No	Whole_Blood	AKAP9	7	91570181	91739987	0.0553	rs1880080	-2.94	rs6953515	0.045632	-5.06	-1.3614	301	1	top1	0.046	2.1e-05	1.3614	0.173	1	0.433545
C-reactive protein	No	Brain_Cortex	AKAP9	7	91570181	91739987	0.1077	rs1880080	-2.94	rs2961019	0.030005	-3.8	-1.21	301	2	lasso	0.043	0.0092	1.2106	0.226	1	0.486798
C-reactive protein	No	Whole_Blood	AKIP1	11	8932686	8941622	0.1861	rs2647537	4.57	rs2653570	0.0908	6.39	-0.5477	370	3	lasso	0.092	1.8e-09	-0.4935	0.622	1	0.823803
C-reactive protein	No	Brain_Cortex	AKIP1	11	8932686	8941622	0.217	rs2647537	4.57	rs10769947	0.08032	4.6	-1.5994	370	6	lasso	0.096	0.00015	0.22267	0.824	1	0.925755
C-reactive protein	No	Liver	AKIRIN1	1	39456895	39471731	0.2261	rs4660443	9.35	rs1925676	0.001421	2.83	1.4331	396	396	blup	0.045	0.0049	3.6377	0.000275	0.77275	0.00390278
C-reactive protein	No	Whole_Blood	AKR1A1	1	46016215	46035721	0.0621	rs946526	-2.46	rs2934859	0.0166	-3.97	-0.2438	288	288	blup	0.019	0.0046	-0.108	0.914	1	0.972066
C-reactive protein	No	Whole_Blood	AKR1B1	7	134127102	134144004	0.1153	rs4732067	2.4	rs1646726	0.008288	4.39	-1.0243	548	2	lasso	0.017	0.007	-0.66869	0.504	1	0.751087
C-reactive protein	No	Liver	AKR1B15	7	134233888	134264627	0.1841	rs1137566	-2.86	rs1722883	0.140591	5.08	0.1733	545	1	top1	0.14	1.2e-06	0.1733	0.862	1	0.943967
C-reactive protein	No	Whole_Blood	AKR1C1	10	4934796	5025475	0.4551	rs313476	-2.48	rs7908994	0.213586	8.96	0.16479	677	4	lasso	0.28	1.9e-28	-0.27548	0.783	1	0.911878
C-reactive protein	No	Brain_Cortex	AKR1C1	10	4934796	5025475	0.674	rs313476	-2.48	rs7358080	0.013294	4.1	-0.90976	677	19	lasso	0.026	0.035	-0.216872	0.828	1	0.926781
C-reactive protein	No	Whole_Blood	AKR1C2	10	5029967	5060223	0.1039	rs4072067	2.9	rs7908994	0.064345	5.45	0.16479	651	1	top1	0.064	4.9e-07	0.16479	0.869	1	0.952637
C-reactive protein	No	Brain_Cortex	AKR1C2	10	5029967	5060223	0.667	rs4072067	2.9	rs7908994	0.261417	6.02	0.16479	651	15	lasso	0.27	5.2e-11	0.17535	0.861	1	0.943426
C-reactive protein	No	Brain_Cortex	AKR1C3	10	5077546	5149878	0.281	rs4072067	2.9	rs11252887	0.031708	4.16	-0.77087	649	31	enet	0.14	6.3e-06	-1.08075	0.28	1	0.541546
C-reactive protein	No	Liver	AKR1C5P	10	5164279	5177418	0.2519	rs4077511	-3.55	rs2895055	0.0956	-4.66	-0.2588	664	1	top1	0.096	6.3e-05	0.2588	0.796	1	0.91483
C-reactive protein	No	Liver	AKR1C7P	10	5317136	5330433	0.3363	rs4077511	-3.55	rs12387	0.217	-5.89	0.8917	666	1	top1	0.22	9.2e-10	-0.8917	0.373	1	0.626497
C-reactive protein	No	Whole_Blood	AKR1E2	10	4828821	4890254	0.145	rs313476	-2.48	rs2924277	0.01129	4.78	0.38465	668	9	lasso	0.023	0.002	-0.94791	0.343	1	0.618209
C-reactive protein	No	Brain_Cortex	AKR7A2	1	19630459	19638640	0.7228	rs11808495	3.28	rs4912105	-0.00148	-3.71	-2.4171	487	487	blup	0.21	1.6e-08	1.0388	0.299	1	0.563494
C-reactive protein	No	Whole_Blood	AKR7A3	1	19609052	19615744	0.1291	rs11808495	3.28	rs10917493	0.019	3.86	-2.9833	495	1	top1	0.019	0.0046	-2.98	0.00285	1	0.0277314
C-reactive protein	No	Whole_Blood	AKTIP	16	53525562	53538323	0.0968	rs1421085	8.83	rs16952242	0.034111	4.72	-0.79921	402	1	top1	0.034	0.00022	-0.79921	0.424	1	0.687801
C-reactive protein	No	Brain_Cortex	AKTIP	16	53525562	53538323	0.2605	rs1421085	8.83	rs1131220	0.121165	-4.91	-0.65351	402	9	lasso	0.21	1.3e-08	0.52938	0.597	1	0.790934
C-reactive protein	No	Brain_Cortex	AL022341.3	16	698475	699200	0.2191	rs11644916	4.92	rs431324	-0.007439	-3.46	-0.83013	460	4	lasso	-0.0032	0.45	0.43033	0.667	1	0.838692
C-reactive protein	No	Whole_Blood	AL031663.2	20	44074071	44077220	0.1417	rs6065906	-8.88	rs2745061	0.041396	-4.69	-0.688	486	5	lasso	0.045	2.7e-05	0.1768	0.86	1	0.949399
C-reactive protein	No	Brain_Cortex	AL031663.2	20	44074071	44077220	0.271	rs6065906	-8.88	rs13217	-0.003132	-3.54	-0.563	486	30	enet	0.014	0.09	-1.97477	0.0483	1	0.197812
C-reactive protein	No	Whole_Blood	AL049840.1	14	104177607	104179149	0.3053	rs3212042	-2.73	rs861537	0.091651	-7.25	2.1164	351	351	blup	0.14	5.3e-14	-2.3883	0.0169	1	0.102583
C-reactive protein	No	Brain_Cortex	AL049840.1	14	104177607	104179149	0.268	rs3212042	-2.73	rs11625397	0.182495	-5.06	1.4674	350	1	top1	0.18	1.4e-07	-1.4674	0.142	1	0.377024
C-reactive protein	No	Liver	AL049840.1	14	104177607	104179149	0.51	rs861539	-2.54	rs861537	0.124639	-5.84	2.1164	350	7	lasso	0.26	8.5e-12	-2.45506	0.0141	1	0.086698
C-reactive protein	No	Brain_Cortex	AL132709.1	14	101540206	101544247	0.451	rs8008285	4.59	rs7147503	0.014761	-4.09	-1.2283	523	6	lasso	0.073	0.00089	1.4141	0.157	1	0.39972
C-reactive protein	No	Brain_Cortex	AL132709.5	14	101403738	101426536	0.348	rs8008285	4.59	rs8017893	0.162138	-5.18	2.7517	493	1	top1	0.16	7.7e-07	-2.7517	0.00593	1	0.0507305
C-reactive protein	No	Brain_Cortex	AL132709.8	14	101426846	101433377	0.323	rs8008285	4.59	rs4547276	0.206034	5.65	3.2363	501	1	top1	0.21	1.9e-08	3.2363	0.00121	1	0.0143983
C-reactive protein	No	Whole_Blood	AL133458.1	6	167357853	167360151	0.4689	rs10484530	-2.65	rs422562	0.245	9.79	1.8396	692	13	lasso	0.26	6.6e-26	1.35722	0.175	1	0.435737
C-reactive protein	No	Brain_Cortex	AL133481.1	10	81266126	81270678	0.531	rs4979843	-6.5	rs10160075	0.050818	4.67	-0.15357	382	8	lasso	0.16	8.4e-07	-1.09108	0.275	1	0.536931
C-reactive protein	No	Whole_Blood	AL161915.1	1	54569968	54571750	0.197	rs1883783	4.27	rs10489447	0.148	7.54	-0.36467	477	8	enet	0.16	4.5e-16	-0.467	0.64	1	0.832459
C-reactive protein	No	Brain_Cortex	AL161915.1	1	54569968	54571750	0.2653	rs1883783	4.27	rs1154	0.0898	4.26	-0.1719	477	1	top1	0.09	0.00024	-0.1719	0.863	1	0.944292
C-reactive protein	No	Liver	AL161915.1	1	54569968	54571750	0.3065	rs1883783	4.27	rs7515747	-0.001259	3.42	0.7257	477	477	blup	0.027	0.025	-0.7303	0.465	1	0.698743
C-reactive protein	No	Whole_Blood	AL359195.1	10	82009466	82013395	0.2143	rs11186592	-3.43	rs7923087	0.01947	4.12	0.47136	476	5	lasso	0.055	3.2e-06	-0.01613	0.987	1	0.995742
C-reactive protein	No	Brain_Cortex	AL450307.1	10	133604734	133622535	0.33	rs9419387	-6.57	rs4897786	0.161015	-5.24	-0.10985	556	1	top1	0.16	8.4e-07	0.10985	0.913	1	0.964656
C-reactive protein	No	Whole_Blood	AL513477.1	1	2316811	2319922	0.1418	rs4609377	-3.27	rs4648633	0.0315	-5.31	1.7329	356	19	enet	0.037	0.00011	-0.673	0.501	1	0.749645
C-reactive protein	No	Whole_Blood	ALAD	9	116148597	116163613	0.098	rs13302753	-3.7	rs10733605	0.078091	-5.52	0.06492	571	1	top1	0.078	3e-08	-0.06492	0.948	1	0.982503
C-reactive protein	No	Whole_Blood	ALCAM	3	105085753	105295744	0.4411	rs1436351	-4.6	rs4894905	0.113328	-7.07	1.2126	437	34	enet	0.27	7.5e-27	2.0714	0.0383	1	0.176016
C-reactive protein	No	Whole_Blood	ALDH16A1	19	49956426	49974305	0.4519	rs11669977	-2.91	rs2293011	0.382366	11.96	-1.3349	370	7	lasso	0.39	1.3e-41	-1.31401	0.189	1	0.455183
C-reactive protein	No	Brain_Cortex	ALDH16A1	19	49956426	49974305	0.607	rs11669977	-2.91	rs13394	0.377599	7.5	-1.3806	369	1	top1	0.38	1.4e-15	-1.3806	0.167	1	0.414105
C-reactive protein	No	Liver	ALDH18A1	10	97365696	97416463	0.3101	rs4918929	-3.56	rs10882649	0.268	6.8	0.4324	509	41	enet	0.27	2.7e-12	1.2449	0.213	1	0.467967
C-reactive protein	No	Whole_Blood	ALDH1A1	9	75515578	75695358	0.2071	rs280571	-2.31	rs280573	0.026903	-4.57	-1.623	411	52	enet	0.11	8.8e-11	2.09756	0.0359	1	0.16941
C-reactive protein	No	Liver	ALDH1A2	15	58245622	58790065	0.4483	rs1532085	6.57	rs12908474	0.10938	-4.77	3.217	532	532	blup	0.18	4.5e-08	-1.01629	0.309	1	0.562728
C-reactive protein	No	Brain_Cortex	ALDH1L2	12	105413568	105478355	0.2447	rs746034	3.64	rs1864892	-0.00734	-3.28	-1.5404	681	38	enet	0.047	0.0066	2.4991	0.0125	1	0.0838273
C-reactive protein	No	Whole_Blood	ALDH2	12	112204691	112247782	0.1013	rs593226	-4.23	rs2238151	0.045083	4.42	-2.0784	222	1	top1	0.045	2.4e-05	-2.0784	0.0377	1	0.17492
C-reactive protein	No	Brain_Cortex	ALDH2	12	112204691	112247782	0.1851	rs593226	-4.23	rs3809276	0.108	-4.84	-2.7656	221	221	blup	0.15	2.7e-06	2.5785	0.00992	1	0.0710418
C-reactive protein	No	Whole_Blood	ALDH3A2	17	19551449	19580911	0.0957	rs959071	2.76	rs12602112	0.0385	4.55	0.30711	280	1	top1	0.038	9e-05	0.3071	0.759	1	0.900436
C-reactive protein	No	Whole_Blood	ALDH4A1	1	19197926	19229275	0.2602	rs2298893	3.48	rs16862344	0.0744	-6.44	-1.215	541	33	enet	0.095	1e-09	0.822	0.411	1	0.677497
C-reactive protein	No	Whole_Blood	ALDH7A1	5	125877533	125931110	0.1458	rs3805737	3.51	rs900641	0.042946	4.74	0.66215	416	1	top1	0.043	3.7e-05	0.66215	0.508	1	0.75332
C-reactive protein	No	Brain_Cortex	ALDH7A1	5	125877533	125931110	0.3494	rs3805737	3.51	rs17154671	0.075069	3.89	0.44	416	1	top1	0.075	0.00076	0.44002	0.66	1	0.83365
C-reactive protein	No	Whole_Blood	ALDH8A1	6	135238528	135271260	0.1749	rs4896064	-3.15	rs1014021	0.145	-7.44	-1.3182	403	1	top1	0.15	2.2e-14	1.3182	0.187	1	0.452995
C-reactive protein	No	Brain_Cortex	ALDH8A1	6	135238528	135271260	0.485	rs4896064	-3.15	rs1014021	0.375473	-7.71	-1.3182	403	1	top1	0.38	1.7e-15	1.3182	0.187	1	0.44234
C-reactive protein	No	Brain_Cortex	ALG10	12	34177070	34182629	0.1018	rs11052833	4.07	rs11053075	0.00764	-3.61	-2.2529	233	233	blup	0.017	0.07	2.7533	0.0059	1	0.0506103
C-reactive protein	No	Liver	ALG11	13	52586534	52598826	0.248	rs9526777	-3	rs1886543	0.01389	3.72	-2.2108	355	355	blup	0.092	8.8e-05	-2.36311	0.0181	1	0.103166
C-reactive protein	No	Brain_Cortex	ALG12	22	50293877	50312106	0.3192	rs136796	4.26	rs4073387	0.059444	4.26	-1.423	427	8	lasso	0.078	0.0006	-0.9198	0.358	1	0.619085
C-reactive protein	No	Whole_Blood	ALG1L	3	125649400	125655882	0.189	rs9824351	3.34	rs3804587	0.099548	-6.55	0.29426	425	4	lasso	0.15	1.8e-14	-1.45007	0.147	1	0.396989
C-reactive protein	No	Brain_Cortex	ALG1L	3	125649400	125655882	0.6272	rs9824351	3.34	rs3804587	0.442332	-7.78	0.29426	425	49	enet	0.48	7.3e-21	0.2344	0.815	1	0.919614
C-reactive protein	No	Liver	ALG1L	3	125649400	125655882	0.3578	rs9824351	3.34	rs7611945	0.212807	6.51	-1.9361	425	4	lasso	0.27	3.3e-12	-2.25367	0.0242	1	0.124091
C-reactive protein	No	Brain_Cortex	ALG1L11P	8	12036206	12039074	0.2123	rs1616534	-9.72	rs3924736	0.08241	-4.34	-5.6181	207	207	blup	0.11	5.3e-05	6.39575	1.6e-10	6.2448e-07	1.73467e-08
C-reactive protein	No	Whole_Blood	ALG1L2	3	129800674	129832070	0.2054	rs13080253	-2.95	rs16834628	0.014325	4.06	-0.73388	331	331	blup	0.045	2.6e-05	-2.56315	0.0104	1	0.0726999
C-reactive protein	No	Brain_Cortex	ALG6	1	63833261	63904233	0.298	rs7512480	-3.48	rs6697508	0.166	-5.31	0.1919	542	1	top1	0.17	5.4e-07	-0.1919	0.848	1	0.936808
C-reactive protein	No	Whole_Blood	ALG8	11	77811982	77850706	0.1316	rs7937238	-2.4	rs11237374	0.0811	-5.85	-0.0816	343	13	enet	0.087	5e-09	0.3211	0.748	1	0.898497
C-reactive protein	No	Brain_Cortex	ALG8	11	77811982	77850706	0.345	rs7937238	-2.4	rs977978	0.192461	6	-0.14944	343	13	enet	0.21	1.2e-08	-0.19198	0.848	1	0.936808
C-reactive protein	No	Whole_Blood	ALKBH3	11	43902361	43941816	0.1213	rs4755726	6.66	rs11037452	0.0115	-3.7	-0.0427	517	517	blup	0.013	0.015	2.2436	0.0249	1	0.132701
C-reactive protein	No	Brain_Cortex	ALKBH3	11	43902361	43941816	0.347	rs4755726	6.66	rs2434467	0.099602	5.07	1.9805	516	4	lasso	0.14	4.2e-06	1.67677	0.0936	1	0.296286
C-reactive protein	No	Whole_Blood	ALKBH4	7	102097269	102105323	0.2554	rs369547	6.17	rs6953087	0.139504	-7.76	-1.4529	245	1	top1	0.14	7.6e-14	1.4529	0.146	1	0.395576
C-reactive protein	No	Whole_Blood	ALKBH5	17	18086392	18113268	0.1006	rs16960835	3.96	rs2360234	0.0711	5.5	-3.1049	307	1	top1	0.071	1.2e-07	-3.1049	0.0019	1	0.0202516
C-reactive protein	No	Brain_Cortex	ALKBH5	17	18086392	18113268	0.4506	rs16960835	3.96	rs860568	0.215565	5.73	-3.1228	307	1	top1	0.22	8.5e-09	-3.1228	0.00179	1	0.0197355
C-reactive protein	No	Whole_Blood	ALMS1	2	73612886	73837920	0.1018	rs2421095	-2.81	rs7576824	0.125	7.33	0.55163	298	5	lasso	0.13	2.4e-13	0.498	0.618	1	0.821314
C-reactive protein	No	Brain_Cortex	ALMS1	2	73612886	73837920	0.1588	rs2421095	-2.81	rs7607014	0.015687	-3.71	-0.2513	298	1	top1	0.016	0.079	0.2513	0.802	1	0.912065
C-reactive protein	No	Liver	ALMS1	2	73612886	73837920	0.1005	rs2421095	-2.81	rs7576824	0.066802	4.08	0.5516	298	1	top1	0.067	0.00076	0.5516	0.581	1	0.775955
C-reactive protein	No	Whole_Blood	ALMS1P	2	73872046	73912703	0.1099	rs7569066	2.39	rs13384952	0.0495	5.12	-0.02686	356	8	lasso	0.054	4.1e-06	0.0986	0.921	1	0.975048
C-reactive protein	No	Brain_Cortex	ALMS1P	2	73872046	73912703	0.3132	rs7569066	2.39	rs13384952	0.170712	5.19	-0.0269	356	1	top1	0.17	3.8e-07	-0.0269	0.979	1	0.988114
C-reactive protein	No	Whole_Blood	ALOX15	17	4534197	4545589	0.1272	rs1053754	4.88	rs4346260	0.0587	-5.35	1.3885	447	1	top1	0.059	1.5e-06	-1.3885	0.165	1	0.421127
C-reactive protein	No	Brain_Cortex	ALOX15	17	4534197	4545589	0.6313	rs1053754	4.88	rs4346260	0.248209	6.1	1.3885	447	1	top1	0.25	4.7e-10	1.3885	0.165	1	0.411498
C-reactive protein	No	Whole_Blood	ALOX5	10	45869661	45941561	0.0884	rs11239303	-2.97	rs4949005	0.002436	-3.55	-0.71399	348	1	top1	0.0024	0.17	0.71399	0.475	1	0.730547
C-reactive protein	No	Brain_Cortex	ALOX5	10	45869661	45941561	0.348	rs11239303	-2.97	rs7906533	0.13195	5.18	2.4712	348	1	top1	0.13	8.9e-06	2.4712	0.0135	1	0.0887045
C-reactive protein	No	Liver	ALOX5	10	45869661	45941561	0.1868	rs11239303	-2.97	rs2211163	-0.00664	3.28	0.4528	348	348	blup	0.015	0.072	0.7239	0.469	1	0.701008
C-reactive protein	No	Whole_Blood	ALOX5AP	13	31309645	31338556	0.2473	rs9315093	3.78	rs4075131	0.125041	6.97	-1.9343	567	1	top1	0.13	1.7e-12	-1.9343	0.0531	1	0.218455
C-reactive protein	No	Whole_Blood	ALPK1	4	113206665	113363762	0.1502	rs6815054	-4.2	rs3202899	0.0172	-4.2	0.23256	397	397	blup	0.067	2.6e-07	1.4013	0.161	1	0.416036
C-reactive protein	No	Whole_Blood	ALS2	2	202565277	202645912	0.3122	rs13022208	4.36	rs16838147	0.233	-9.43	0.00439	425	5	lasso	0.24	8.6e-24	-0.228	0.82	1	0.928172
C-reactive protein	No	Brain_Cortex	ALS2CL	3	46710679	46735194	0.4879	rs13092573	4.54	rs11718902	0.209589	5.95	3.4943	344	29	enet	0.24	1.1e-09	3.5327	0.000411	1	0.00616974
C-reactive protein	No	Whole_Blood	ALS2CR12	2	202152994	202222121	0.0658	rs17469662	-3.71	rs9288316	0.0578	4.79	-2.8345	351	1	top1	0.058	1.8e-06	-2.83	0.00459	1	0.0396186
C-reactive protein	No	Brain_Cortex	ALS2CR12	2	202152994	202222121	0.5093	rs17469662	-3.71	rs1035142	0.381774	7.22	-2.8332	349	1	top1	0.38	8.6e-16	-2.8332	0.00461	1	0.0413628
C-reactive protein	No	Whole_Blood	AMACR	5	33986283	34008220	0.4194	rs920479	2.78	rs40601	0.392576	12.08	-0.57233	420	1	top1	0.39	9.6e-42	-0.57233	0.567	1	0.790615
C-reactive protein	No	Brain_Cortex	AMACR	5	33986283	34008220	0.7772	rs920479	2.78	rs10941112	0.508147	-8.59	0.7041	420	1	top1	0.51	1.9e-22	-0.70408	0.481	1	0.722333
C-reactive protein	No	Liver	AMD1	6	111195973	111216916	0.189	rs2691171	4.44	rs1150076	-9.23e-05	3.14	-2.9053	379	379	blup	0.014	0.076	-1.24211	0.214	1	0.468698
C-reactive protein	No	Whole_Blood	AMDHD1	12	96337071	96362370	0.3481	rs7302913	-10.92	rs7486703	0.250554	-9.65	0.0573	552	1	top1	0.25	6e-25	-0.05731	0.954	1	0.983791
C-reactive protein	No	Whole_Blood	AMH	19	2249308	2252072	0.4254	rs12977433	-5.17	rs10407022	0.172549	-8.72	-0.44702	411	8	enet	0.2	1.2e-19	0.70155	0.483	1	0.737384
C-reactive protein	No	Brain_Cortex	AMH	19	2249308	2252072	0.531	rs12977433	-5.17	rs10407022	0.334448	-6.76	-0.44702	410	8	lasso	0.34	9.5e-14	0.1483	0.882	1	0.953058
C-reactive protein	No	Whole_Blood	AMICA1	11	118064455	118095809	0.1147	rs480958	4.97	rs671351	8.43e-05	3.78	0.9371	550	550	blup	0.024	0.0016	0.5138	0.607	1	0.81471
C-reactive protein	No	Whole_Blood	AMIGO1	1	110046797	110052360	0.1862	rs4970834	6.33	rs553689	0.134	7.27	1.7711	424	1	top1	0.13	2.5e-13	1.77	0.0765	1	0.275163
C-reactive protein	No	Brain_Cortex	AMIGO1	1	110046797	110052360	0.2501	rs4970834	6.33	rs12049330	0.108	4.28	1.1357	423	1	top1	0.11	5.8e-05	1.1357	0.256	1	0.517704
C-reactive protein	No	Liver	AMIGO1	1	110046797	110052360	0.4749	rs4970834	6.33	rs534135	0.318564	7.12	1.7649	424	1	top1	0.32	2.2e-14	1.7649	0.0776	1	0.271214
C-reactive protein	No	Liver	AMN	14	103388993	103397529	0.7947	NA	NA	NA	NA	NA	NA	341	0	top1	0.43	5.2e-20	NA	NA	NA	NA
C-reactive protein	No	Whole_Blood	AMOTL1	11	94439597	94609918	0.1156	rs658234	-3.01	rs12789145	0.0327	-4.45	1.2627	481	481	blup	0.037	0.00011	0.3802	0.704	1	0.873832
C-reactive protein	No	Whole_Blood	AMPD3	11	10329860	10529126	0.1909	rs2923125	5.18	rs6484290	0.00783	4.38	0.2168	495	495	blup	0.06	1.2e-06	-0.3939	0.694	1	0.867537
C-reactive protein	No	Brain_Cortex	AMPD3	11	10329860	10529126	0.317	rs2923125	5.18	rs2071020	0.187957	5.11	0.14634	494	1	top1	0.19	9e-08	0.14634	0.884	1	0.953635
C-reactive protein	No	Whole_Blood	AMT	3	49454211	49460186	0.2467	rs11714957	8.93	rs3448	0.267404	-10.23	-3.4029	288	9	lasso	0.28	2e-28	1.96418	0.0495	1	0.209124
C-reactive protein	No	Brain_Cortex	AMT	3	49454211	49460186	0.2303	rs11714957	8.93	rs7644148	0.266764	-6.32	-3.3537	288	1	top1	0.27	8.6e-11	3.3537	0.000797	1	0.0101784
C-reactive protein	No	Brain_Cortex	AMZ1	7	2719156	2815134	0.2344	rs10226475	-3	rs798554	0.059004	-4.41	-0.2449	533	3	lasso	0.093	0.00018	0.3175	0.751	1	0.887847
C-reactive protein	No	Whole_Blood	AMZ2	17	66244080	66253297	0.1643	rs4791212	4.73	rs2005775	0.0764	-6.08	1.1312	355	4	lasso	0.088	4.1e-09	-1.8874	0.0591	1	0.234503
C-reactive protein	No	Brain_Cortex	AMZ2	17	66244080	66253297	0.4128	rs4791212	4.73	rs1860036	0.017714	-4.13	0.2879	355	355	blup	0.057	0.0031	0.4072	0.684	1	0.846434
C-reactive protein	No	Whole_Blood	AMZ2P1	17	62962668	62971694	0.4262	rs4790946	-2.69	rs35020254	0.386	12.03	-0.44242	293	1	top1	0.39	7.7e-41	-0.4424	0.658	1	0.842849
C-reactive protein	No	Liver	AMZ2P1	17	62962668	62971694	0.603	rs4790946	-2.69	rs12938589	0.446116	8.37	-0.45446	293	1	top1	0.45	3.3e-21	-0.45446	0.649	1	0.823861
C-reactive protein	No	Whole_Blood	ANAPC1	2	112523848	112642267	0.0568	rs6737707	-5.89	rs908518	0.00444	-3.61	-1.3174	309	309	blup	0.013	0.015	-1.44	0.15	1	0.400069
C-reactive protein	No	Whole_Blood	ANAPC13	3	134196548	134205558	0.346	rs9851770	-3.35	rs1874883	0.316826	-11.12	-2.1997	469	1	top1	0.32	2.3e-32	2.1997	0.0278	1	0.143931
C-reactive protein	No	Brain_Cortex	ANAPC13	3	134196548	134205558	0.2534	rs9851770	-3.35	rs11915964	0.235012	-5.77	-2.1681	469	1	top1	0.24	1.5e-09	2.1681	0.0302	1	0.145161
C-reactive protein	No	Liver	ANAPC13	3	134196548	134205558	0.6919	rs9851770	-3.35	rs6772896	0.505377	-8.89	-2.2712	469	1	top1	0.51	6.5e-25	2.2712	0.0231	1	0.120652
C-reactive protein	No	Whole_Blood	ANAPC15	11	71817424	71823826	0.1344	rs10898849	3.06	rs7925545	0.0142	-4.08	0.4662	257	3	lasso	0.026	0.0012	-0.0696	0.945	1	0.981671
C-reactive protein	No	Whole_Blood	ANAPC1P1	2	87098424	87149816	0.1266	rs7557796	4.05	rs17041053	0.0457	5.17	-1.2908	184	5	enet	0.063	6e-07	-1.62	0.106	1	0.335195
C-reactive protein	No	Whole_Blood	ANAPC4	4	25378835	25420120	0.1729	rs4697095	3.25	rs7684466	0.0668	5.76	1.7402	542	1	top1	0.067	3e-07	1.7402	0.0818	1	0.287463
C-reactive protein	No	Brain_Cortex	ANAPC4	4	25378835	25420120	0.3961	rs4697095	3.25	rs7684466	0.16507	5.92	1.7402	542	8	lasso	0.21	9.6e-09	1.9888	0.0467	1	0.194318
C-reactive protein	No	Liver	ANAPC4	4	25378835	25420120	0.4619	rs4697095	3.25	rs6840622	0.285873	7.24	2.0086	542	36	enet	0.32	1.8e-14	1.62749	0.10363	1	0.316522
C-reactive protein	No	Whole_Blood	ANAPC5	12	121746160	121837699	0.1059	rs2393791	-59.5	rs1169961	0.026766	-4.36	-1.338	397	1	top1	0.027	0.00095	1.33801	0.181	1	0.445332
C-reactive protein	No	Whole_Blood	ANG	14	21161909	21167130	0.1909	rs7143702	3.36	rs1010461	0.088966	-6.02	-2.2029	674	1	top1	0.089	3.2e-09	2.2029	0.0276	1	0.143278
C-reactive protein	No	Whole_Blood	ANGEL1	14	77253588	77292589	0.1949	rs17105232	4.93	rs17184075	0.012823	4.94	0.030262	573	20	enet	0.051	8e-06	-0.4166	0.677	1	0.856983
C-reactive protein	No	Whole_Blood	ANGEL2	1	213165524	213189168	0.1188	rs906363	-3.74	rs3002284	0.04	4.59	1.2344	420	1	top1	0.04	6.6e-05	1.23	0.217	1	0.49087
C-reactive protein	No	Liver	ANGPTL3	1	63063158	63071830	0.211	rs11207997	-4.98	rs10159255	0.103456	-4.99	-4.7863	508	508	blup	0.1	2.8e-05	3.9074	9.33e-05	0.262173	0.00156055
C-reactive protein	No	Whole_Blood	ANGPTL6	19	10204025	10213472	0.2799	rs12610468	-4.98	rs3826785	0.084515	5.79	4.13614	370	6	lasso	0.089	3e-09	3.70011	0.000216	1	0.00370131
C-reactive protein	No	Liver	ANGPTL6	19	10204025	10213472	0.241	rs12610468	-4.98	rs34561079	0.043704	3.19	-1.8983	368	1	top1	0.044	0.0056	-1.8983	0.0577	1	0.223637
C-reactive protein	No	Whole_Blood	ANK3	10	61786056	62493248	0.3146	rs12770054	-5.38	rs1904418	0.167979	-7.99	-0.20132	429	11	enet	0.18	4.5e-18	-0.83382	0.404	1	0.670716
C-reactive protein	No	Whole_Blood	ANKDD1A	15	65204101	65251042	0.2709	rs34758599	2.62	rs1628955	0.126695	7.4	-1.4827	300	4	lasso	0.14	6.6e-14	-1.0483	0.294	1	0.572143
C-reactive protein	No	Whole_Blood	ANKEF1	20	10015689	10037410	0.1387	rs6087052	-3.59	rs633841	0.091211	-5.92	1.1162	681	1	top1	0.091	2e-09	-1.1162	0.264	1	0.542475
C-reactive protein	No	Whole_Blood	ANKH	5	14704910	14871887	0.3697	rs2455458	3.48	rs3006069	0.192728	-8.61	-1.8053	390	19	enet	0.22	5.2e-22	1.4619	0.144	1	0.39309
C-reactive protein	No	Whole_Blood	ANKIB1	7	91875548	92030698	0.101	rs1880080	-2.94	rs4729028	0.047776	5.32	-1.4142	310	1	top1	0.048	1.4e-05	-1.4142	0.157	1	0.409342
C-reactive protein	No	Whole_Blood	ANKK1	11	113258513	113271140	0.2722	rs2734849	4.07	rs10891549	0.146	-7.95	3.8464	518	5	lasso	0.19	5.3e-19	-4.3403	1.42e-05	0.0824878	0.000398492
C-reactive protein	No	Brain_Cortex	ANKK1	11	113258513	113271140	0.288	rs2734849	4.07	rs7942392	0.177477	5.12	-1.9732	518	1	top1	0.18	2.2e-07	-1.9732	0.0485	1	0.198423
C-reactive protein	No	Liver	ANKK1	11	113258513	113271140	0.212	rs2734849	4.07	rs2298489	0.015219	-3.64	3.0643	518	518	blup	0.052	0.0026	-2.09033	0.0366	1	0.163768
C-reactive protein	No	Whole_Blood	ANKLE1	19	17392454	17398455	0.1341	rs4808552	-2.92	rs9676419	0.019517	-4.3	1.2439	417	3	lasso	0.025	0.0013	-0.81063	0.418	1	0.682643
C-reactive protein	No	Whole_Blood	ANKLE2	12	133302254	133338474	0.3705	rs12423664	4.08	rs13254	0.342083	11.25	1.4114	250	1	top1	0.34	2.3e-35	1.4114	0.158	1	0.411026
C-reactive protein	No	Liver	ANKLE2	12	133302254	133338474	0.181	rs12423664	4.08	rs13254	0.07993	4.4	1.4114	250	17	enet	0.085	0.00015	1.10361	0.27	1	0.523015
C-reactive protein	No	Liver	ANKMY2	7	16639401	16685442	0.2898	rs10807781	-3.29	rs12534102	0.006171	3.79	-1.5683	644	644	blup	0.014	0.079	-0.4954	0.62	1	0.80138
C-reactive protein	No	Whole_Blood	ANKRA2	5	72848160	72861267	0.0778	rs13178946	6.87	rs2034440	0.055892	-5.19	-0.65251	541	1	top1	0.056	2.7e-06	0.65251	0.514	1	0.757632
C-reactive protein	No	Whole_Blood	ANKRD10	13	111530887	111567416	0.1544	rs1441042	-4.93	rs2277425	0.005097	-3.97	-1.8548	644	30	enet	0.025	0.0014	2.22498	0.0261	1	0.137457
C-reactive protein	No	Liver	ANKRD10	13	111530887	111567416	0.347	rs1441042	-4.93	rs9521988	0.03381	-5.08	-0.7375	644	35	enet	0.094	7.3e-05	1.28089	0.2	1	0.452496
C-reactive protein	No	Whole_Blood	ANKRD11	16	89334038	89556969	0.1063	rs1230	-4.11	rs4785571	0.068991	-6.25	-1.31021	424	7	lasso	0.089	3e-09	1.78373	0.0745	1	0.270482
C-reactive protein	No	Whole_Blood	ANKRD13D	11	67056018	67069956	0.1463	rs4465371	-4.34	rs7929569	-0.00265	-3.25	0.5135	275	275	blup	0.0052	0.088	-1.6682	0.0953	1	0.314723
C-reactive protein	No	Brain_Cortex	ANKRD18CP	9	99918852	99983517	0.4152	rs10817135	3.16	rs6478095	0.35	-7.37	1.4698	311	17	enet	0.4	1.3e-16	-1.5148	0.13	1	0.358073
C-reactive protein	No	Brain_Cortex	ANKRD18DP	3	197780393	197807591	0.2502	rs11928427	-2.18	rs9325420	0.156853	5.13	1.1319	143	1	top1	0.16	1.2e-06	1.1319	0.258	1	0.518791
C-reactive protein	No	Whole_Blood	ANKRD19P	9	95571670	95650975	0.0577	rs2275848	-3.67	rs2018717	0.029794	4.26	-1.2087	415	1	top1	0.03	0.00052	-1.2087	0.227	1	0.505034
C-reactive protein	No	Whole_Blood	ANKRD20A11P	21	15281895	15352758	0.2093	rs28699022	-3.25	rs7282829	0.014902	-5.01	-0.535	285	9	lasso	0.097	6e-10	-0.48	0.631	1	0.82817
C-reactive protein	No	Brain_Cortex	ANKRD20A7P	9	44076368	44118444	0.1517	NA	NA	NA	NA	NA	NA	3	0	blup	0.27	7.9e-11	NA	NA	NA	NA
C-reactive protein	No	Liver	ANKRD20A7P	9	44076368	44118444	0.429	NA	NA	NA	NA	NA	NA	3	0	top1	0.5	2.3e-24	NA	NA	NA	NA
C-reactive protein	No	Whole_Blood	ANKRD22	10	90581889	90611575	0.3265	rs2246833	10.44	rs1411780	0.079925	-6.09	1.2361	557	14	enet	0.13	1.5e-12	-0.59967	0.549	1	0.77936
C-reactive protein	No	Whole_Blood	ANKRD24	19	4183351	4224811	0.273	rs7248231	3.44	rs3760908	0.072877	5.89	1.2105	376	32	enet	0.13	5.4e-13	0.48701	0.626	1	0.824962
C-reactive protein	No	Brain_Cortex	ANKRD26P3	13	19864733	19918965	0.352	rs9634442	2.69	rs9551287	0.219945	6.04	0.596	353	353	blup	0.26	1.8e-10	0.9749	0.329594	1	0.593087
C-reactive protein	No	Whole_Blood	ANKRD27	19	33087913	33166105	0.453	rs3746016	-4.99	rs7250780	0.07699	6.13	-1.8011	409	11	lasso	0.2	1.8e-19	-1.38278	0.167	1	0.424181
C-reactive protein	No	Brain_Cortex	ANKRD27	19	33087913	33166105	0.204	rs3746016	-4.99	rs17832981	0.087468	-5.39	-0.53274	409	409	blup	0.18	2.4e-07	0.5316	0.595	1	0.790162
C-reactive protein	No	Whole_Blood	ANKRD28	3	15708743	15901278	0.1704	rs7651039	-4.16	rs11128758	0.048621	6.05	0.92147	461	461	blup	0.071	1.2e-07	0.62607	0.531	1	0.768838
C-reactive protein	No	Liver	ANKRD28	3	15708743	15901278	0.1135	rs7651039	-4.16	rs2470550	0.07674	-4.55	3.6043	461	1	top1	0.077	0.00032	-3.6043	0.000313	0.87953	0.00435411
C-reactive protein	No	Brain_Cortex	ANKRD30B	18	14728271	14852479	0.222	rs11875334	-2.2	rs785993	0.05539	4.63	0.9056	128	9	enet	0.11	4.2e-05	0.7621	0.446	1	0.691867
C-reactive protein	No	Brain_Cortex	ANKRD30BL	2	132905164	133015542	0.3251	rs2315595	3.74	rs11891207	0.149417	-4.86	-2.1519	263	1	top1	0.15	2.2e-06	2.1519	0.0314	1	0.148551
C-reactive protein	No	Whole_Blood	ANKRD34B	5	79852574	79866307	0.3141	rs11744364	3.52	rs844370	0.382963	-12.04	0.5243	476	6	lasso	0.39	4.6e-41	-0.50993	0.61	1	0.816284
C-reactive protein	No	Whole_Blood	ANKRD35	1	145549230	145568526	0.2806	rs11799942	4.05	rs10797650	0.19	-8.85	0.12508	109	17	enet	0.2	7.1e-20	0.362	0.718	1	0.880486
C-reactive protein	No	Brain_Cortex	ANKRD36	2	97779233	97930258	0.471	rs7582249	4.09	rs2138132	0.026125	-3.41	-2.5863	129	129	blup	0.06	0.0024	1.7257	0.0844	1	0.27855
C-reactive protein	No	Whole_Blood	ANKRD36B	2	98108978	98206428	0.0546	rs11683207	3.66	rs12989766	0.0478	5.21	-2.0719	124	1	top1	0.048	1.4e-05	-2.07	0.0383	1	0.176016
C-reactive protein	No	Brain_Cortex	ANKRD36B	2	98108978	98206428	0.157	rs11683207	3.66	rs873886	0.147261	4.93	-2.4276	124	1	top1	0.15	2.6e-06	-2.4276	0.0152	1	0.094921
C-reactive protein	No	Liver	ANKRD36B	2	98108978	98206428	0.3105	rs11683207	3.66	rs6718109	0.202379	5.9	-1.4111	124	1	top1	0.2	3.7e-09	-1.4111	0.158	1	0.399982
C-reactive protein	No	Whole_Blood	ANKRD36BP2	2	89065324	89106126	0.1936	rs6547787	-2.73	rs13393582	0.124	7.3	0.43623	164	10	lasso	0.13	1.2e-12	0.556	0.578	1	0.798289
C-reactive protein	No	Whole_Blood	ANKRD42	11	82904837	82967141	0.0724	rs666908	2.35	rs673021	0.0324	4.51	1.7359	405	405	blup	0.04	6.2e-05	1.934	0.0531	1	0.218455
C-reactive protein	No	Brain_Cortex	ANKRD42	11	82904837	82967141	0.201	rs666908	2.35	rs552997	0.0111	4	1.9305	405	405	blup	0.057	0.003	1.81046	0.0702	1	0.24863
C-reactive protein	No	Whole_Blood	ANKRD44	2	197831741	198175897	0.3623	rs4850777	4.31	rs2256931	0.14	7.25	2.1444	341	19	enet	0.18	2.3e-17	0.722	0.47	1	0.726318
C-reactive protein	No	Brain_Cortex	ANKRD44	2	197831741	198175897	0.1775	rs4850777	4.31	rs10497802	0.001965	2.99	0.4621	341	341	blup	0.042	0.0097	-0.0773	0.938	1	0.972123
C-reactive protein	No	Brain_Cortex	ANKRD45	1	173578700	173639001	0.2028	rs12066153	-3.83	rs12561796	0.172	-5.05	-2.3702	286	1	top1	0.17	3.5e-07	2.3702	0.0178	1	0.104945
C-reactive protein	No	Liver	ANKRD50	4	125585207	125633887	0.1847	rs17759250	-2.33	rs962939	-0.001115	-3.72	-0.88649	386	386	blup	0.055	0.0021	-0.08832	0.92962	1	0.971332
C-reactive protein	No	Whole_Blood	ANKRD54	22	38226862	38244874	0.1571	rs2899297	4.71	rs34517070	0.211925	8.84	-1.7459	405	1	top1	0.21	6.4e-21	-1.7459	0.0808	1	0.285677
C-reactive protein	No	Brain_Cortex	ANKRD65	1	1353800	1357149	0.4734	rs7520934	-4.06	rs1240707	0.247	-5.9	0.5288	292	292	blup	0.28	3.1e-11	-0.3602	0.719	1	0.869211
C-reactive protein	No	Brain_Cortex	ANKS1A	6	34857042	35059179	0.2	rs6912327	6.08	rs3800426	0.173529	5	-2.5816	378	1	top1	0.17	3e-07	-2.5816	0.00983	1	0.0705266
C-reactive protein	No	Liver	ANKS3	16	4746513	4784272	0.2483	rs12445265	-4.99	rs12445374	-0.00381	3.4	-0.05791	391	391	blup	0.018	0.056	-0.02266	0.982	1	0.991884
C-reactive protein	No	Whole_Blood	ANO10	3	43396351	43733086	0.1629	rs1554654	-4.05	rs6793877	0.054602	-5.8	-1.505	365	11	lasso	0.093	1.4e-09	2.22437	0.0261	1	0.137457
C-reactive protein	No	Brain_Cortex	ANO10	3	43396351	43733086	0.1575	rs1554654	-4.05	rs7428158	-0.004268	-3.28	-2.7833	364	364	blup	0.031	0.022	2.4392	0.0147	1	0.0934432
C-reactive protein	No	Brain_Cortex	ANO2	12	5641035	6055398	0.3122	rs1800693	-8.07	rs11063789	0.103	4.35	-0.84032	580	1	top1	0.1	9e-05	-0.8403	0.401	1	0.660381
C-reactive protein	No	Whole_Blood	ANO5	11	22214722	22304903	0.1095	rs2457664	2.79	rs10766924	0.025	4.88	1.1482	375	6	lasso	0.06	1.1e-06	1.4311	0.152	1	0.402998
C-reactive protein	No	Brain_Cortex	ANO5	11	22214722	22304903	0.362	rs2457664	2.79	rs4627075	0.047113	3.6	0.9775	375	375	blup	0.054	0.0037	1.22804	0.219	1	0.481011
C-reactive protein	No	Liver	ANO5	11	22214722	22304903	0.342	rs2457664	2.79	rs6483830	0.175505	5.51	0.8393	375	1	top1	0.18	4.7e-08	0.83933	0.401	1	0.650208
C-reactive protein	No	Brain_Cortex	ANO7	2	242127924	242164791	0.2443	rs1476698	7.1	rs3755325	0.100239	-5.04	-0.2742	411	18	enet	0.24	8.2e-10	2.9906	0.00278	1	0.0281827
C-reactive protein	No	Liver	ANO7	2	242127924	242164791	0.1969	rs1476698	7.1	rs4675975	0.082376	-4.76	-2.4383	411	1	top1	0.082	0.0002	2.4383	0.0148	1	0.0894366
C-reactive protein	No	Whole_Blood	ANO7P1	1	16542404	16554522	0.3323	rs907796	-4.1	rs221045	0.176	9.43	-0.19231	324	13	enet	0.27	1.3e-26	-0.000776	0.999	1	0.999344
C-reactive protein	No	Whole_Blood	ANO9	11	418263	442011	0.1439	rs7935908	-4.17	rs12420647	0.00707	4.8	-2.0154	381	381	blup	0.05	9.6e-06	0.8382	0.402	1	0.669885
C-reactive protein	No	Whole_Blood	ANP32B	9	100745643	100778225	0.1116	rs10986167	3.06	rs7041802	0.008209	3.87	1.8244	520	520	blup	0.029	0.00062	0.15813	0.874	1	0.954695
C-reactive protein	No	Whole_Blood	ANPEP	15	90328120	90358633	0.3557	rs10520685	-3.64	rs11073891	0.237408	-9.46	-0.5267	407	5	lasso	0.25	2e-24	0.6736	0.501	1	0.749645
C-reactive protein	No	Whole_Blood	ANTXRL	10	47657581	47701443	0.2166	NA	NA	NA	NA	NA	NA	56	0	top1	0.13	5.1e-13	NA	NA	NA	NA
C-reactive protein	No	Whole_Blood	ANXA1	9	75766673	75785309	0.3154	rs280571	-2.31	rs7867580	0.08127	-7.19	-1.637	410	15	enet	0.21	3.5e-21	1.18961	0.234	1	0.512752
C-reactive protein	No	Liver	ANXA10	4	169013666	169108841	0.3148	rs11944588	-3.79	rs978726	0.312781	-7.23	2.481	453	1	top1	0.31	4.2e-14	-2.481	0.0131	1	0.0818022
C-reactive protein	No	Brain_Cortex	ANXA11	10	81910645	81965328	0.332	rs11186592	-3.43	rs3748242	0.310677	-6.54	1.341	450	1	top1	0.31	1.3e-12	-1.341	0.18	1	0.432066
C-reactive protein	No	Liver	ANXA13	8	124693034	124749647	0.7039	rs16898635	-3.07	rs10956146	0.34246	7.35	-1.2614	494	1	top1	0.34	1.5e-15	-1.2614	0.207	1	0.460546
C-reactive protein	No	Whole_Blood	ANXA2R	5	43039335	43043272	0.0475	rs11746790	3.81	rs316413	0.000585	-3.6	1.1766	327	327	blup	0.016	0.009	1.21276	0.225	1	0.501545
C-reactive protein	No	Liver	ANXA2R	5	43039335	43043272	0.1834	rs11746790	3.81	rs4443426	0.026168	-3.98	-0.1279	327	327	blup	0.095	6.9e-05	2.483	0.013	1	0.0813586
C-reactive protein	No	Whole_Blood	ANXA4	2	69871557	70053596	0.3632	rs1912118	4.46	rs7424572	0.16	-7.8	4.397	328	1	top1	0.16	8.2e-16	-4.4	1.1e-05	0.063899	0.000322722
C-reactive protein	No	Whole_Blood	ANXA5	4	122589110	122618268	0.614	rs11733055	-3.28	rs1480287	0.262	10.27	1.5822	448	30	enet	0.37	1.9e-38	2.0467	0.0407	1	0.183561
C-reactive protein	No	Brain_Cortex	ANXA5	4	122589110	122618268	0.6206	rs11733055	-3.28	rs2306420	0.29812	-7.05	-2.0964	448	6	lasso	0.35	3.5e-14	1.76514	0.0775	1	0.263946
C-reactive protein	No	Liver	ANXA5	4	122589110	122618268	0.4081	rs11733055	-3.28	rs10007865	0.058269	-4	-2.5655	448	448	blup	0.079	0.00026	2.68358	0.00728	1	0.0539757
C-reactive protein	No	Whole_Blood	ANXA6	5	150480273	150537443	0.1553	rs12516176	5.88	rs2303038	0.119844	6.78	0.2554	624	1	top1	0.12	5.1e-12	0.2554	0.798	1	0.919393
C-reactive protein	No	Whole_Blood	ANXA8L2	10	47746936	47763041	0.1961	NA	NA	NA	NA	NA	NA	56	0	lasso	0.12	3.3e-12	NA	NA	NA	NA
C-reactive protein	No	Whole_Blood	AOAH	7	36552456	36764154	0.3485	rs7794818	3.29	rs10275462	0.086427	-7.12	0.43696	580	9	lasso	0.19	2.6e-18	-0.78855	0.43	1	0.69289
C-reactive protein	No	Whole_Blood	AOC1	7	150521715	150558592	0.5832	rs3735086	-6.73	rs6464101	0.412544	12.35	-0.05447	545	1	top1	0.41	2.1e-44	-0.05447	0.957	1	0.984106
C-reactive protein	No	Liver	AOC1	7	150521715	150558592	0.7129	rs3735086	-6.73	rs10452848	0.534382	9.09	1.3922	545	13	lasso	0.54	4.6e-27	1.5815	0.114	1	0.335786
C-reactive protein	No	Brain_Cortex	AP000230.1	21	27543189	27589700	0.589	rs12482813	3.14	rs457581	0.460973	7.97	-1.0299	513	6	lasso	0.55	1e-24	-1.2585	0.208	1	0.468991
C-reactive protein	No	Whole_Blood	AP000322.53	21	35791013	35796264	0.1144	rs2834473	-3.06	rs2243890	0.084683	5.91	0.3352	497	1	top1	0.085	7.7e-09	0.3352	0.737	1	0.890995
C-reactive protein	No	Whole_Blood	AP000347.4	22	23980679	23982949	0.0938	rs2739338	-4.93	rs5751705	0.031053	4.06	-0.54531	472	1	top1	0.031	0.0004	-0.54531	0.586	1	0.801902
C-reactive protein	No	Brain_Cortex	AP000347.4	22	23980679	23982949	0.2603	rs2739338	-4.93	rs7289879	0.13717	-4.83	1.896	472	1	top1	0.14	5.8e-06	-1.896	0.058	1	0.222809
C-reactive protein	No	Whole_Blood	AP000350.4	22	24236770	24241117	0.4854	rs2739338	-4.9	rs2739338	0.395123	-12.62	-4.89838	421	31	enet	0.49	5.1e-55	4.68606	2.79e-06	0.0162071	9.88238e-05
C-reactive protein	No	Brain_Cortex	AP000350.4	22	24236770	24241117	0.604	rs2739338	-4.9	rs1006771	0.303077	-6.98	-4.7608	421	10	lasso	0.44	1.8e-18	4.75754	1.96e-06	0.00764988	6.48295e-05
C-reactive protein	No	Liver	AP000350.4	22	24236770	24241117	0.719	rs2739338	-4.9	rs2739338	0.513009	-8.85	-4.8984	421	15	lasso	0.53	1.4e-26	4.9676	6.78e-07	0.00190518	2.47426e-05
C-reactive protein	No	Whole_Blood	AP000350.5	22	24243619	24249255	0.5443	rs2739338	-4.89	rs2739338	0.486101	-13.43	-4.89075	422	35	enet	0.54	5.4e-64	4.60753	4.07e-06	0.0236426	0.000139074
C-reactive protein	No	Brain_Cortex	AP000350.5	22	24243619	24249255	0.8135	rs2739338	-4.89	rs2739338	0.583264	-8.9	-4.8907	422	15	enet	0.64	2.2e-31	4.73677	2.17e-06	0.00846951	7.11724e-05
C-reactive protein	No	Liver	AP000350.5	22	24243619	24249255	0.662	rs2739338	-4.89	rs2739338	0.516966	-8.88	-4.8907	422	5	lasso	0.55	1e-27	4.9194	8.68e-07	0.00243908	2.93865e-05
C-reactive protein	No	Whole_Blood	AP000350.6	22	24269087	24271761	0.3818	rs2739338	-4.89	rs2739338	0.306935	-11.24	-4.88725	407	45	enet	0.35	8.1e-37	4.5528	5.29e-06	0.0307296	0.000173614
C-reactive protein	No	Brain_Cortex	AP000350.6	22	24269087	24271761	0.5776	rs2739338	-4.89	rs2739338	0.316218	-7.33	-4.8872	407	24	enet	0.38	7.8e-16	4.80848	1.52e-06	0.00593256	5.34465e-05
C-reactive protein	No	Liver	AP000350.6	22	24269087	24271761	0.721	rs2739338	-4.89	rs2739338	0.514674	-8.88	-4.8872	407	1	top1	0.51	1.5e-25	4.8872	1.02e-06	0.0028662	3.25705e-05
C-reactive protein	No	Whole_Blood	AP000351.10	22	24373117	24374043	0.7548	rs2739338	-4.87	rs5760176	0.435377	-12.68	-4.38701	381	53	enet	0.58	6.6e-71	4.03462	5.47e-05	0.317752	0.00126092
C-reactive protein	No	Brain_Cortex	AP000351.10	22	24373117	24374043	0.5946	rs2739338	-4.87	rs5760176	0.357643	-7.11	-4.387	381	14	lasso	0.38	1.1e-15	4.79052	1.66e-06	0.00647898	5.68332e-05
C-reactive protein	No	Liver	AP000351.10	22	24373117	24374043	0.488	rs2739338	-4.87	rs5760176	0.287995	-7.25	-4.387	381	21	enet	0.34	1.6e-15	4.6446	3.41e-06	0.0095821	8.95523e-05
C-reactive protein	No	Whole_Blood	AP000355.2	22	24912476	24914354	0.0789	rs743377	-2.51	rs139643	0.004302	-3.65	1.5356	402	402	blup	0.014	0.013	-0.88448	0.376	1	0.645635
C-reactive protein	No	Brain_Cortex	AP000442.1	11	59383902	59407334	0.262	rs4939311	-7.4	rs12287696	0.034165	3.68	0.1403	341	1	top1	0.034	0.018	0.1403	0.888	1	0.95531
C-reactive protein	No	Whole_Blood	AP000640.10	11	59520488	59522448	0.0427	rs7926344	-7.92	rs516912	0.0241	-4.32	-0.7872	343	1	top1	0.024	0.0016	0.7872	0.431	1	0.693732
C-reactive protein	No	Brain_Cortex	AP000688.29	21	37477179	37481988	0.233	rs3787728	6.66	rs9631189	-0.006991	3.71	5.9261	505	505	blup	0.038	0.013	3.4552	0.00055	1	0.00763932
C-reactive protein	No	Liver	AP000688.29	21	37477179	37481988	0.281	rs3787728	6.66	rs7278507	0.20401	5.72	5.9439	505	6	lasso	0.2	3e-09	6.242	4.33e-10	1.21673e-06	3.37981e-08
C-reactive protein	No	Liver	AP000688.8	21	37377636	37380136	0.426	rs3787728	6.66	rs880221	0.10378	5.8	-4.2315	513	11	lasso	0.14	1.7e-06	-3.794	0.000148	0.41588	0.00232335
C-reactive protein	No	Whole_Blood	AP000769.1	11	65222728	65234028	0.076	rs6591188	5.09	rs673753	0.0211	4.18	-2.4573	361	1	top1	0.021	0.003	-2.4573	0.014	1	0.0895661
C-reactive protein	No	Brain_Cortex	AP000974.1	11	85563600	85565986	0.275	rs7114331	4.12	rs17744711	0.214026	-5.76	-1.9132	382	1	top1	0.21	9.7e-09	1.9132	0.0557	1	0.217615
C-reactive protein	No	Whole_Blood	AP001007.1	11	124959132	124960411	0.2519	rs12792040	-2.84	rs7111308	0.0544	6.03	0.4268	485	5	lasso	0.13	1.5e-12	1.1891	0.234	1	0.512752
C-reactive protein	No	Whole_Blood	AP001055.6	21	45578623	45579959	0.0914	rs2838515	-2.98	rs7676	0.002461	-3.98	-2.0643	444	24	enet	0.013	0.016	2.3455	0.019	1	0.110703
C-reactive protein	No	Whole_Blood	AP001062.7	21	45751117	45755734	0.259	rs2838515	-2.98	rs2070573	0.062469	-5.58	-0.0045	484	19	enet	0.15	1.2e-14	-0.3733	0.709	1	0.876107
C-reactive protein	No	Brain_Cortex	AP001062.7	21	45751117	45755734	0.468	rs2838515	-2.98	rs3827256	0.003964	-3.64	-0.0184	484	484	blup	0.065	0.0016	-1.3134	0.189	1	0.44411
C-reactive protein	No	Whole_Blood	AP001189.4	11	76368100	76374910	0.545	rs7123361	-4.71	rs1320645	0.263	10.46	1.7183	478	19	enet	0.36	3e-37	0.914	0.361	1	0.631832
C-reactive protein	No	Brain_Cortex	AP001347.6	21	15399742	15516789	0.359	rs28699022	-3.25	rs1970046	0.066446	4.42	-0.1114	332	332	blup	0.08	0.00051	-1.5518	0.121	1	0.341477
C-reactive protein	No	Whole_Blood	AP001468.1	21	47612391	47613673	0.2257	rs2070429	2.74	rs2839187	0.084738	-6.78	1.2441	492	492	blup	0.11	5.3e-11	-0.1815	0.856	1	0.947685
C-reactive protein	No	Brain_Cortex	AP001468.1	21	47612391	47613673	0.473	rs2070429	2.74	rs2839187	0.206961	-6.32	1.2441	492	7	lasso	0.21	1e-08	-1.1381	0.255	1	0.517704
C-reactive protein	No	Liver	AP001468.1	21	47612391	47613673	0.328	rs2070429	2.74	rs2254522	0.05239	-4.55	0.847	492	4	lasso	0.069	0.00061	-0.723	0.47	1	0.701008
C-reactive protein	No	Whole_Blood	AP001469.9	21	47671616	47674047	0.1666	rs2070429	2.74	rs2250213	0.063752	6.01	-0.6465	474	7	lasso	0.075	6.1e-08	-1.2415	0.214	1	0.487118
C-reactive protein	No	Brain_Cortex	AP001625.6	21	43980484	43982044	0.455	rs225310	4.31	rs12482752	0.259437	-5.99	1.6344	728	33	enet	0.27	8.1e-11	-1.65	0.0989	1	0.304662
C-reactive protein	No	Whole_Blood	AP001816.1	4	102268937	102270040	0.3105	rs1348161	3.54	rs2583395	0.245	-9.61	3.4604	359	1	top1	0.25	2.1e-24	-3.4604	0.000539	1	0.00761813
C-reactive protein	No	Brain_Cortex	AP001816.1	4	102268937	102270040	0.2127	rs1348161	3.54	rs2850329	0.16919	-5.63	3.292	359	4	lasso	0.18	1.4e-07	-3.39436	0.000688	1	0.00904129
C-reactive protein	No	Liver	AP001816.1	4	102268937	102270040	0.1529	rs1348161	3.54	rs1863576	0.07466	-4.21	2.2704	359	1	top1	0.075	0.00039	-2.2704	0.02318	1	0.120846
C-reactive protein	No	Brain_Cortex	AP001877.1	11	95556681	95557336	0.401	rs4121859	3.15	rs10831447	0.238302	6.15	0.0334	626	21	enet	0.24	6.6e-10	0.58444	0.559	1	0.771218
C-reactive protein	No	Brain_Cortex	AP002530.2	6	102526747	102527430	0.223	rs2518296	-3.48	rs2252825	0.017854	3.5	-0.7597	327	327	blup	0.03	0.025	0.05528	0.956	1	0.978565
C-reactive protein	No	Whole_Blood	AP002954.4	11	118575316	118579232	0.5064	rs480958	4.97	rs573905	0.413	12.36	4.3407	386	3	lasso	0.48	2.4e-54	3.3854	0.000711	1	0.00947293
C-reactive protein	No	Whole_Blood	AP003068.18	11	64941588	64943941	0.1808	rs12289836	4.91	rs3953797	0.104	-6.33	3.7895	331	1	top1	0.1	1.3e-10	-3.7895	0.000151	0.877159	0.00282045
C-reactive protein	No	Brain_Cortex	AP003068.18	11	64941588	64943941	0.308	rs12289836	4.91	rs3953797	0.192233	-5.9	3.7895	330	8	enet	0.2	3.2e-08	-3.97999	6.89e-05	0.268917	0.00135134
C-reactive protein	No	Whole_Blood	AP003068.23	11	64945077	64949157	0.6798	rs12289836	4.91	rs3953797	0.382	-11.9	3.7895	332	11	lasso	0.42	6.6e-46	-3.9881	6.66e-05	0.386879	0.00145443
C-reactive protein	No	Brain_Cortex	AP003068.23	11	64945077	64949157	0.6	rs12289836	4.91	rs3953797	0.470603	-8.06	3.7895	331	1	top1	0.47	2.6e-20	-3.7895	0.000151	0.589353	0.00267888
C-reactive protein	No	Liver	AP003068.23	11	64945077	64949157	0.722	rs12289836	4.91	rs3953797	0.417762	-8.14	3.7895	330	1	top1	0.42	1.5e-19	-3.7895	0.000151	0.42431	0.00235728
C-reactive protein	No	Whole_Blood	AP003774.1	11	64092522	64096976	0.4523	rs11231671	-3.26	rs479777	0.307	10.84	2.1186	355	5	lasso	0.33	4.1e-34	2.0428	0.0411	1	0.184791
C-reactive protein	No	Whole_Blood	AP003774.4	11	64216546	64219126	0.1077	rs7102350	3.41	rs10897495	0.0195	-4.31	2.2226	345	345	blup	0.027	0.00086	-0.1697	0.865	1	0.952024
C-reactive protein	No	Whole_Blood	AP003774.6	11	64161814	64163303	0.2912	rs7102350	3.41	rs7130280	0.113	-7.36	2.3119	352	4	lasso	0.17	3.9e-17	-2.0392	0.0414	1	0.185565
C-reactive protein	No	Brain_Cortex	AP003774.6	11	64161814	64163303	0.399	rs7102350	3.41	rs10897495	0.369407	7.08	2.2226	351	1	top1	0.37	3.3e-15	2.2226	0.0262	1	0.132976
C-reactive protein	No	Liver	AP005482.1	18	12658134	12663470	0.323	rs2847289	-9.21	rs1062235	0.151792	5.55	-0.7124	375	6	lasso	0.18	2.8e-08	-0.5405	0.589	1	0.778866
C-reactive protein	No	Brain_Cortex	AP006216.11	11	116645826	116646592	0.223	rs651821	3.01	rs618923	0.141652	4.56	-0.89178	558	1	top1	0.14	4.1e-06	-0.89178	0.373	1	0.631044
C-reactive protein	No	Liver	AP006216.5	11	116683920	116684719	0.243	rs676134	-3.48	rs2542063	0.092767	-4.83	-0.0137	550	550	blup	0.1	3.9e-05	-0.362992	0.717	1	0.865079
C-reactive protein	No	Liver	AP006285.1	11	1687097	1687931	0.22	rs12221580	3.61	rs7108440	0.009537	-3.7	-1.4799	427	6	lasso	0.013	0.087	1.77475	0.0759	1	0.267602
C-reactive protein	No	Liver	AP006285.6	11	1709527	1710286	0.389	rs12221580	3.61	rs11607954	0.050097	4.47	0.1252	437	5	enet	0.085	0.00016	-0.240246	0.81	1	0.922245
C-reactive protein	No	Whole_Blood	AP006621.1	11	780117	780755	0.4117	rs7935908	-4.17	rs4963153	0.378	12.33	1.7846	421	6	lasso	0.43	2.9e-47	1.7824	0.0747	1	0.271038
C-reactive protein	No	Brain_Cortex	AP006621.1	11	780117	780755	0.797	rs7935908	-4.17	rs12223324	0.548154	9.15	2.108	421	24	enet	0.61	3.4e-29	2.16246	0.0306	1	0.146722
C-reactive protein	No	Liver	AP006621.1	11	780117	780755	0.544	rs7935908	-4.17	rs10902221	0.256852	7.02	1.8997	421	30	enet	0.33	3.9e-15	2.63707	0.00836	1	0.0585825
C-reactive protein	No	Whole_Blood	AP006621.5	11	777578	784297	0.3785	rs7935908	-4.17	rs4963153	0.236	10.09	1.7846	421	19	enet	0.28	3.3e-28	2.2686	0.0233	1	0.127208
C-reactive protein	No	Brain_Cortex	AP006621.5	11	777578	784297	0.571	rs7935908	-4.17	rs7942564	0.434797	7.87	2.1836	421	28	enet	0.44	1.8e-18	2.73166	0.0063	1	0.0529933
C-reactive protein	No	Liver	AP006621.5	11	777578	784297	0.377	rs7935908	-4.17	rs4963153	0.183837	5.89	1.7846	421	15	enet	0.19	1.6e-08	2.41391	0.0158	1	0.0928828
C-reactive protein	No	Whole_Blood	AP006621.6	11	781645	782105	0.2375	rs7935908	-4.17	rs4963153	0.0595	5.83	1.7846	422	34	enet	0.11	3.2e-11	2.2912	0.022	1	0.122529
C-reactive protein	No	Brain_Cortex	AP006621.6	11	781645	782105	0.402	rs7935908	-4.17	rs7942564	0.222214	5.91	2.1836	422	1	top1	0.22	4.7e-09	2.1836	0.029	1	0.142374
C-reactive protein	No	Liver	AP006621.6	11	781645	782105	0.376	rs7935908	-4.17	rs4078520	0.178692	6.14	1.7695	422	1	top1	0.18	3.5e-08	1.7695	0.0768	1	0.269438
C-reactive protein	No	Whole_Blood	AP1G2	14	24031171	24036897	0.3406	rs10144278	4.72	rs35309020	0.26523	-10.4	2.7751	443	1	top1	0.27	1.6e-26	-2.7751	0.00552	1	0.0459741
C-reactive protein	No	Whole_Blood	AP1M1	19	16308389	16346160	0.2981	rs3764557	3.23	rs12461408	0.219418	-9.52	-0.27432	458	13	enet	0.24	8.6e-24	0.50366	0.614	1	0.819372
C-reactive protein	No	Brain_Cortex	AP1M1	19	16308389	16346160	0.396	rs3764557	3.23	rs285277	0.176475	-5.59	-0.1876	457	24	enet	0.18	2.2e-07	0.426	0.67	1	0.840569
C-reactive protein	No	Whole_Blood	AP1M2	19	10683347	10697991	0.3307	rs11667234	5.91	rs8105074	0.056536	6.43	1.1789	360	21	enet	0.22	2.3e-21	-1.01462	0.31	1	0.587342
C-reactive protein	No	Brain_Cortex	AP1M2	19	10683347	10697991	0.309	rs11667234	5.91	rs7253253	-0.006125	4.13	0.27816	358	42	enet	0.072	0.00094	3.5789	0.000345	1	0.00530132
C-reactive protein	No	Whole_Blood	AP1S3	2	224616403	224702744	0.0803	rs4673075	-3.45	rs12373774	0.00468	4.26	1.7754	450	450	blup	0.0054	0.084	0.968	0.333	1	0.608492
C-reactive protein	No	Liver	AP1S3	2	224616403	224702744	0.1657	rs4673075	-3.45	rs6729651	0.056286	4.78	1.7479	450	5	enet	0.086	0.00015	1.8759	0.0607	1	0.229875
C-reactive protein	No	Whole_Blood	AP3B1	5	77296349	77590579	0.1577	rs1975049	-3.33	rs10039931	0.029123	-5.36	1.4422	442	12	enet	0.058	1.8e-06	-1.32221	0.186	1	0.45246
C-reactive protein	No	Whole_Blood	AP3B2	15	83328033	83378666	0.371	rs12910606	-4.08	rs7163848	0.272272	10.05	-1.934	235	1	top1	0.27	2.6e-27	-1.934	0.0531	1	0.218455
C-reactive protein	No	Whole_Blood	AP3M1	10	75881524	75910821	0.3139	rs12256103	-6.1	rs7914469	0.147741	7.5	1.5737	236	3	lasso	0.16	1.3e-15	0.92289	0.356	1	0.628764
C-reactive protein	No	Whole_Blood	AP3M2	8	42010464	42029191	0.1181	rs11784813	4.8	rs12547064	0.078707	-5.71	2.5247	364	1	top1	0.079	2.6e-08	-2.5247	0.0116	1	0.0787201
C-reactive protein	No	Liver	AP3M2	8	42010464	42029191	0.1948	rs11784813	4.8	rs12547064	0.123519	-4.86	2.5247	364	1	top1	0.12	5.4e-06	-2.5247	0.0116	1	0.0740818
C-reactive protein	No	Whole_Blood	AP3S2	15	90373831	90437574	0.5454	rs10520685	-3.64	rs7111	0.223632	9.58	-0.2884	420	33	enet	0.34	1.4e-34	0.1379	0.89	1	0.960076
C-reactive protein	No	Brain_Cortex	AP3S2	15	90373831	90437574	0.453	rs10520685	-3.64	rs3803534	0.288162	6.4	-0.00438	420	1	top1	0.29	1.2e-11	-0.00438	0.997	1	0.998279
C-reactive protein	No	Liver	AP3S2	15	90373831	90437574	0.6762	rs10520685	-3.64	rs7111	0.41004	8.14	-0.288	420	6	lasso	0.44	1.3e-20	-0.08793	0.93	1	0.971332
C-reactive protein	No	Whole_Blood	AP4B1	1	114437370	114447762	0.3063	rs2636008	3.74	rs17464525	0.193	8.48	1.3052	469	1	top1	0.19	5e-19	1.31	0.192	1	0.458605
C-reactive protein	No	Whole_Blood	AP4B1-AS1	1	114399257	114443857	0.0961	rs2636008	3.74	rs17464525	0.0648	5.11	1.3052	484	1	top1	0.065	4.5e-07	1.31	0.192	1	0.458605
C-reactive protein	No	Whole_Blood	AP4E1	15	51200869	51298097	0.1774	rs3784301	4.62	rs6493470	0.035721	5.39	-1.0357	477	477	blup	0.039	8.5e-05	-0.2948	0.768	1	0.904381
C-reactive protein	No	Whole_Blood	AP4M1	7	99699564	99707968	0.2819	rs4646450	-7.36	rs4729577	0.180244	8.52	-5.211	274	11	enet	0.19	8.1e-19	-5.47166	4.46e-08	0.000259081	2.61698e-06
C-reactive protein	No	Brain_Cortex	AP4M1	7	99699564	99707968	0.0945	rs4646450	-7.36	rs1000215	0.007075	-3.53	1.0824	274	274	blup	0.022	0.048	0.126	0.9	1	0.958968
C-reactive protein	No	Liver	AP4M1	7	99699564	99707968	0.2694	rs4646450	-7.36	rs4729568	0.100847	4.77	-5.0415	274	28	enet	0.11	2.2e-05	-5.5378	3.06e-08	8.5986e-05	1.53546e-06
C-reactive protein	No	Whole_Blood	AP4S1	14	31494312	31562818	0.0634	rs761958	2.82	rs17097688	0.014669	3.97	-0.97302	335	1	top1	0.015	0.011	-0.973	0.331	1	0.607513
C-reactive protein	No	Whole_Blood	APBB1IP	10	26727132	26856732	0.1471	rs16927137	2.76	rs7899165	0.113991	6.59	-0.2463	440	1	top1	0.11	1.7e-11	-0.2463	0.805	1	0.923611
C-reactive protein	No	Liver	APBB1IP	10	26727132	26856732	0.3089	rs16927137	2.76	rs867354	0.138	4.92	-1.6172	440	1	top1	0.14	1.5e-06	-1.6172	0.106	1	0.319936
C-reactive protein	No	Whole_Blood	APBB2	4	40812044	41218731	0.143	rs6839505	3.64	rs11940114	0.0606	4.85	-0.17139	466	1	top1	0.061	1e-06	-0.1714	0.864	1	0.951826
C-reactive protein	No	Whole_Blood	APH1A	1	150237804	150241980	0.0607	rs7534365	4.78	rs2275780	0.000651	-3.57	-1.2317	244	244	blup	0.0062	0.071	1.34	0.181	1	0.445332
C-reactive protein	No	Whole_Blood	API5	11	43333513	43366079	0.1394	rs4755726	6.66	rs4755711	0.0471	-4.77	-0.9503	471	31	enet	0.06	1.1e-06	0.8338	0.404	1	0.670716
C-reactive protein	No	Whole_Blood	APIP	11	34874641	34938046	0.3587	rs514182	3.69	rs3818393	0.197	-8.74	1.0551	690	35	enet	0.23	3.1e-23	-0.8673	0.386	1	0.65487
C-reactive protein	No	Brain_Cortex	APIP	11	34874641	34938046	0.722	rs514182	3.69	rs1117050	0.64175	9.37	-1.34983	689	10	lasso	0.66	1.3e-33	-1.238	0.216	1	0.478189
C-reactive protein	No	Liver	APIP	11	34874641	34938046	0.607	rs514182	3.69	rs7111607	0.273195	-7.53	0.9968	688	18	lasso	0.41	2.2e-19	-0.961131	0.336	1	0.592321
C-reactive protein	No	Brain_Cortex	APITD1	1	10490840	10502866	0.311	rs491880	-5.49	rs636291	0.0129	3.72	-3.2987	387	26	enet	0.053	0.0042	-1.7031	0.0886	1	0.286738
C-reactive protein	No	Whole_Blood	APLP1	19	36359033	36370693	0.0904	rs7254601	-4.8	rs718133	0.008515	3.68	-0.15077	390	390	blup	0.029	0.00063	-0.35935	0.719	1	0.88134
C-reactive protein	No	Whole_Blood	APMAP	20	24943561	24973615	0.3411	rs2260997	6.46	rs914314	0.097985	-7.29	4.1129	490	5	lasso	0.17	7.6e-17	-2.1165	0.0343	1	0.163991
C-reactive protein	No	Brain_Cortex	APMAP	20	24943561	24973615	0.514	rs2260997	6.46	rs226668	0.083696	-4.46	-3.1324	488	11	lasso	0.23	2.1e-09	3.24577	0.00117	1	0.0141378
C-reactive protein	No	Liver	APMAP	20	24943561	24973615	0.4838	rs2260997	6.46	rs6050266	0.025108	-4.56	1.1381	490	10	lasso	0.075	0.00038	0.252	0.801	1	0.9172
C-reactive protein	No	Whole_Blood	APOA1BP	1	156561554	156564091	0.1462	rs2277872	5.37	rs4661189	0.0712	-5.72	-2.0624	440	1	top1	0.071	1.2e-07	2.06	0.0392	1	0.179476
C-reactive protein	No	Brain_Cortex	APOA1BP	1	156561554	156564091	0.4776	rs2277872	5.37	rs12023410	0.202	-6.62	-0.3014	440	6	lasso	0.23	1.8e-09	0.6826	0.495	1	0.730705
C-reactive protein	No	Whole_Blood	APOBEC3A	22	39348746	39359188	0.2923	rs1569492	-12.5	rs4821843	0.021371	-4.71	2.0553	387	58	enet	0.15	1.2e-14	0.40923	0.682	1	0.859939
C-reactive protein	No	Whole_Blood	APOBEC3B	22	39378352	39388809	0.7166	rs1569492	-12.5	rs4365560	0.330385	11.06	0.58572	389	10	lasso	0.34	7e-35	0.03828	0.969	1	0.99031
C-reactive protein	No	Whole_Blood	APOBEC3C	22	39410088	39416357	0.1446	rs1569492	-12.5	rs1969643	0.040927	-5.24	-0.12693	385	26	enet	0.06	1.2e-06	-2.12353	0.0337	1	0.162594
C-reactive protein	No	Brain_Cortex	APOBEC3C	22	39410088	39416357	0.274	rs1569492	-12.5	rs79501	0.006218	-3.3	0.2468	385	27	enet	0.1	0.00011	-2.17611	0.0295	1	0.142852
C-reactive protein	No	Whole_Blood	APOBEC3G	22	39473010	39483748	0.2954	rs1569492	-12.5	rs2011869	0.023738	4.69	-0.20613	394	6	lasso	0.033	0.00026	0.48689	0.626	1	0.824962
C-reactive protein	No	Liver	APOBEC3G	22	39473010	39483748	0.353	rs1569492	-12.5	rs2011869	0.19029	5.45	-0.2061	394	1	top1	0.19	1.2e-08	-0.2061	0.837	1	0.934805
C-reactive protein	No	Whole_Blood	APOBEC3H	22	39493229	39500072	0.1854	rs138703	-12.37	rs2413570	0.041619	-5.35	-0.83275	399	6	enet	0.049	1.1e-05	1.11189	0.266	1	0.544082
C-reactive protein	No	Whole_Blood	APOL1	22	36649056	36663576	0.1278	rs2267346	3.54	rs5756115	0.04036	-4.64	-0.05457	500	1	top1	0.04	6.2e-05	0.05457	0.956	1	0.983948
C-reactive protein	No	Liver	APOL5	22	36113919	36125530	0.588	rs138764	-4.3	rs2076671	0.346062	7.78	-0.4305	448	6	lasso	0.36	2.3e-16	-0.2827	0.777	1	0.904087
C-reactive protein	No	Whole_Blood	APOLD1	12	12878851	12966249	0.1155	rs11055034	6.12	rs34322	0.088766	-5.91	4.5373	501	1	top1	0.089	3.3e-09	-4.5373	5.7e-06	0.0331113	0.000183793
C-reactive protein	No	Brain_Cortex	APOPT1	14	104029299	104073860	0.204	rs3212042	-2.55	rs4900597	-0.004812	-3.76	0.4715	360	360	blup	0.069	0.0012	-0.6863	0.493	1	0.730705
C-reactive protein	No	Liver	APOPT1	14	104029299	104073860	0.1585	rs861539	-2.54	rs10134399	0.113351	4.62	-2.1061	360	1	top1	0.11	1.3e-05	-2.1061	0.0352	1	0.159279
C-reactive protein	No	Whole_Blood	APP	21	27252861	27543446	0.2056	rs12482813	3.14	rs2830068	0.078757	6.05	-2.231	513	513	blup	0.087	5e-09	-1.4899	0.136	1	0.381286
C-reactive protein	No	Whole_Blood	APPL2	12	105567074	105630016	0.1669	rs4145262	3.5	rs1196781	0.115207	-7.41	-1.2125	548	9	lasso	0.14	2.6e-14	0.30569	0.76	1	0.900436
C-reactive protein	No	Whole_Blood	APRT	16	88875747	88878352	0.2781	rs4426338	7.46	rs3218726	0.005938	-4.36	-0.23546	405	30	enet	0.016	0.0091	1.83456	0.0666	1	0.251547
C-reactive protein	No	Whole_Blood	APTX	9	32972604	33025166	0.115	rs10971122	3.55	rs2183870	0.023973	4.82	0.67342	479	1	top1	0.024	0.0017	0.67342	0.501	1	0.749645
C-reactive protein	No	Liver	APTX	9	32972604	33025166	0.391	rs10971122	3.55	rs1016674	0.253233	-6.33	-0.63718	479	1	top1	0.25	2.4e-11	0.63718	0.524	1	0.739177
C-reactive protein	No	Brain_Cortex	AQP1	7	30951470	30965131	0.2957	rs7794247	3.87	rs12701028	0.09104	4.8	-1.6174	529	1	top1	0.091	0.00022	-1.6174	0.106	1	0.315815
C-reactive protein	No	Whole_Blood	AQP11	11	77300436	77321400	0.0605	rs4259851	3.44	rs7939623	0.000774	-3.62	1.1151	367	2	lasso	0.013	0.017	-1.1079	0.268	1	0.54625
C-reactive protein	No	Brain_Cortex	AQP11	11	77300436	77321400	0.228	rs4259851	3.44	rs11237220	0.118033	4.98	-0.80729	367	2	lasso	0.13	1.1e-05	-0.48124	0.63	1	0.814742
C-reactive protein	No	Brain_Cortex	AQP4-AS1	18	24235706	24770662	0.632	rs11083166	4.19	rs232319	0.537271	8.52	1.3928	558	1	top1	0.54	3.1e-24	1.3928	0.164	1	0.410315
C-reactive protein	No	Whole_Blood	ARAP3	5	141032968	141061788	0.1685	rs396682	3.47	rs17648271	0.053757	-5.35	0.08302	519	22	enet	0.12	9.4e-12	-1.50347	0.133	1	0.376143
C-reactive protein	No	Whole_Blood	ARCN1	11	118443105	118473748	0.0693	rs480958	4.97	rs11216907	0.0531	-4.63	1.1653	440	1	top1	0.053	4.8e-06	-1.1653	0.244	1	0.524961
C-reactive protein	No	Whole_Blood	AREG	4	75310851	75320726	0.0721	rs12503079	3.54	rs1027371	0.019	-4.16	0.57315	337	3	lasso	0.027	0.0009	-0.4588	0.646	1	0.836144
C-reactive protein	No	Brain_Cortex	AREL1	14	75120140	75179818	0.306	rs7156302	-3.05	rs2159905	0.09695	4.77	-0.9502	344	11	lasso	0.14	6.6e-06	-0.6002	0.548	1	0.763328
C-reactive protein	No	Whole_Blood	ARF3	12	49329506	49351334	0.1789	rs2446990	3.42	rs11168785	0.04937	5.52	0.7663	338	7	lasso	0.054	3.9e-06	1.78044	0.075	1	0.271618
C-reactive protein	No	Liver	ARF5	7	127228399	127231462	0.1994	rs17675445	-2.63	rs17864190	0.071436	4.43	-0.7063	472	1	top1	0.071	0.00051	-0.7063	0.48	1	0.708776
C-reactive protein	No	Brain_Cortex	ARF6	14	50359810	50361490	0.175	rs2281528	-3.09	rs10136242	0.048761	4.13	1.251	377	17	enet	0.053	0.0043	0.5838	0.559	1	0.771218
C-reactive protein	No	Whole_Blood	ARFGAP3	22	43192508	43254112	0.1156	rs4822231	-3.54	rs7074	0.085214	-6.23	2.324	531	1	top1	0.085	6.9e-09	-2.324	0.0201	1	0.115719
C-reactive protein	No	Brain_Cortex	ARFGAP3	22	43192508	43254112	0.3037	rs4822231	-3.54	rs5758988	0.159393	5.6	2.3242	530	530	blup	0.17	3e-07	1.69947	0.0892	1	0.28725
C-reactive protein	No	Whole_Blood	ARFGEF2	20	47538427	47653230	0.075	rs238175	3.27	rs1538482	0.037794	-4.35	-0.5918	455	1	top1	0.038	0.0001	0.5918	0.554	1	0.782442
C-reactive protein	No	Brain_Cortex	ARFGEF2	20	47538427	47653230	0.187	rs238175	3.27	rs6019495	0.011208	4.17	1.3128	455	455	blup	0.055	0.0036	2.62708	0.00861	1	0.0648742
C-reactive protein	No	Whole_Blood	ARFIP1	4	153701089	153839615	0.3958	rs12644284	-3.79	rs4619875	0.368	11.7	-0.86769	388	5	lasso	0.38	4.3e-40	-0.8533	0.393	1	0.660763
C-reactive protein	No	Brain_Cortex	ARFIP1	4	153701089	153839615	0.2751	rs12644284	-3.79	rs4640654	0.17889	-5.38	0.6038	388	1	top1	0.18	1.9e-07	-0.6038	0.546	1	0.761901
C-reactive protein	No	Liver	ARFIP1	4	153701089	153839615	0.5079	rs12644284	-3.79	rs7662708	0.122063	-5.53	0.58263	387	387	blup	0.2	6.7e-09	-0.08374	0.93326	1	0.971332
C-reactive protein	No	Whole_Blood	ARFRP1	20	62330038	62339377	0.0937	rs6062509	-9.76	rs6062504	0.023313	4.47	-9.595	439	439	blup	0.038	9.1e-05	-8.1998	2.41e-16	1.39997e-12	4.51603e-14
C-reactive protein	No	Brain_Cortex	ARFRP1	20	62330038	62339377	0.246	rs6062509	-9.76	rs2253823	0.107175	-4.74	-5.5632	439	1	top1	0.11	6.3e-05	5.5632	2.65e-08	0.000103429	1.59122e-06
C-reactive protein	No	Whole_Blood	ARG1	6	131894284	131905472	0.3687	rs2248551	3.72	rs2246012	0.369	-11.79	3.4903	399	1	top1	0.37	9.2e-39	-3.4903	0.000482	1	0.00703502
C-reactive protein	No	Whole_Blood	ARGLU1	13	107194021	107220512	0.2333	rs9520124	2.91	rs9514549	0.157324	-7.96	-1.1989	494	5	lasso	0.16	5.5e-16	1.90812	0.0564	1	0.227204
C-reactive protein	No	Brain_Cortex	ARHGAP1	11	46698630	46722149	0.129	rs5896	-8.05	rs7940578	0.013875	-3.59	-4.834	236	236	blup	0.037	0.014	6.78451	1.16e-11	4.52748e-08	1.46048e-09
C-reactive protein	No	Liver	ARHGAP1	11	46698630	46722149	0.235	rs5896	-8.05	rs10769205	0.144561	-5.28	-4.6586	238	13	lasso	0.14	7.9e-07	4.18806	2.81e-05	0.078961	0.000580596
C-reactive protein	No	Liver	ARHGAP10	4	148653214	148993931	0.5905	rs7660368	3.44	rs3775327	0.334119	-7.2	2.9389	373	23	enet	0.36	2.9e-16	-2.70841	0.00676	1	0.0505202
C-reactive protein	No	Brain_Cortex	ARHGAP11A	15	32907362	32932150	0.264	rs1871361	3.04	rs16964074	-0.00093	-4.14	-1.128	404	5	lasso	0.027	0.032	1.212	0.226	1	0.486798
C-reactive protein	No	Whole_Blood	ARHGAP12	10	32094365	32217742	0.0504	rs1004004	3.07	rs7095322	0.013703	4.06	1.7864	367	1	top1	0.014	0.014	1.7864	0.074	1	0.269678
C-reactive protein	No	Brain_Cortex	ARHGAP15	2	143848931	144525921	0.282	rs7596229	-3.54	rs10195682	0.000348	2.91	-3.0043	377	377	blup	0.015	0.086	-0.603	0.546	1	0.761901
C-reactive protein	No	Whole_Blood	ARHGAP19	10	98981930	99030421	0.3234	rs953097	3.23	rs11189080	0.135351	7.89	0.8051	459	9	lasso	0.17	1.5e-16	-0.21537	0.829	1	0.932184
C-reactive protein	No	Whole_Blood	ARHGAP22	10	49654077	49864310	0.4005	rs1051509	-4.46	rs1822861	0.16404	7.86	0.07643	619	47	enet	0.18	1.2e-17	0.02466	0.98	1	0.993831
C-reactive protein	No	Brain_Cortex	ARHGAP22	10	49654077	49864310	0.333	rs1051509	-4.46	rs1822861	0.100272	-4.34	0.07643	619	1	top1	0.1	0.00011	-0.076428	0.939	1	0.972643
C-reactive protein	No	Whole_Blood	ARHGAP24	4	86396267	86923823	0.0964	rs346502	3.86	rs17010599	0.0227	4.06	-0.16365	424	5	lasso	0.029	0.00059	0.4695	0.639	1	0.831903
C-reactive protein	No	Brain_Cortex	ARHGAP25	2	68906733	69053965	0.1959	rs7561173	-2.86	rs2280244	0.035751	-4.48	-0.7253	541	22	enet	0.064	0.0018	1.2079	0.227	1	0.487338
C-reactive protein	No	Brain_Cortex	ARHGAP27	17	43471275	43511787	0.2215	rs4986172	4.01	rs4523963	-0.007486	-3.89	-1.1384	185	18	enet	0.071	0.0011	2.5955	0.00945	1	0.068885
C-reactive protein	No	Brain_Cortex	ARHGAP28	18	6729717	6915715	0.284	rs17519184	2.56	rs11663818	0.1356	4.85	-1.7692	602	1	top1	0.14	6.6e-06	-1.7692	0.0769	1	0.263043
C-reactive protein	No	Whole_Blood	ARHGAP32	11	128834955	129149219	0.1049	rs578925	3.18	rs12274338	-0.00249	-3.24	0.1133	526	526	blup	0.014	0.012	-0.4956	0.62	1	0.82303
C-reactive protein	No	Whole_Blood	ARHGAP33	19	36265434	36279724	0.1759	rs7254601	-4.8	rs231231	0.049881	-6.01	-2.1	431	5	lasso	0.094	1.1e-09	2.36034	0.0183	1	0.108585
C-reactive protein	No	Liver	ARHGAP33	19	36265434	36279724	0.24	rs7254601	-4.8	rs231214	0.080629	-4.5	-2.249	431	9	enet	0.11	1.7e-05	2.24696	0.0246	1	0.125913
C-reactive protein	No	Liver	ARHGAP8	22	45148438	45258665	0.475	rs5766565	3.96	rs8136335	0.004299	-3.58	-0.4925	718	718	blup	0.062	0.0012	-0.752	0.452	1	0.691034
C-reactive protein	No	Whole_Blood	ARHGAP9	12	57866046	57882597	0.327	rs2306692	-2.83	rs542278	0.087401	-6.9	0.8246	341	341	blup	0.13	4.3e-13	-1.59057	0.112	1	0.344055
C-reactive protein	No	Brain_Cortex	ARHGDIB	12	15094951	15114662	0.1467	rs11055991	2.85	rs11610243	0.0258	-3.62	0.28324	387	387	blup	0.061	0.0023	-1.5522	0.121	1	0.341477
C-reactive protein	No	Whole_Blood	ARHGEF10	8	1772142	1906807	0.1876	rs4876236	3.25	rs7007884	0.060381	5.35	1.0905	684	16	enet	0.073	7.9e-08	0.88773	0.375	1	0.644299
C-reactive protein	No	Whole_Blood	ARHGEF17	11	73019610	73080136	0.2678	rs3862796	7.05	rs3741149	0.21	9.07	0.078	297	5	lasso	0.25	2.3e-24	0.8931	0.372	1	0.641421
C-reactive protein	No	Whole_Blood	ARHGEF18	19	7459999	7537363	0.1049	rs7258822	-3.36	rs11668246	0.020259	-4.1	-0.04349	416	3	lasso	0.031	0.00041	0.67831	0.498	1	0.748675
C-reactive protein	No	Whole_Blood	ARHGEF19	1	16524712	16539104	0.4671	rs907796	-4.1	rs221045	0.293	10.7	-0.19231	335	23	enet	0.31	1.4e-31	0.158	0.874	1	0.954695
C-reactive protein	No	Brain_Cortex	ARHGEF19	1	16524712	16539104	0.3964	rs907796	-4.1	rs221035	0.314	6.6	-0.2259	335	1	top1	0.31	9.2e-13	-0.2259	0.821	1	0.923448
C-reactive protein	No	Liver	ARHGEF19	1	16524712	16539104	0.6027	rs907796	-4.1	rs221045	0.421129	8.06	-0.1923	335	1	top1	0.42	9.4e-20	-0.1923	0.847	1	0.937773
C-reactive protein	No	Brain_Cortex	ARHGEF26-AS1	3	153742190	153839121	0.1916	rs6802593	-4.21	rs12485516	0.090177	4.63	1.1915	393	1	top1	0.09	0.00024	1.1915	0.233	1	0.496126
C-reactive protein	No	Liver	ARHGEF28	5	72921983	73237818	0.6101	rs13178946	6.87	rs1981810	0.389986	7.73	-5.9765	549	12	lasso	0.43	2e-20	-6.0516	1.43e-09	4.0183e-06	1.00457e-07
C-reactive protein	No	Whole_Blood	ARHGEF34P	7	143969538	143991256	0.0876	rs2158576	2.48	rs1612590	0.055111	-4.86	-0.25115	331	3	lasso	0.059	1.4e-06	-0.15151	0.88	1	0.956572
C-reactive protein	No	Liver	ARHGEF34P	7	143969538	143991256	0.4952	rs2158576	2.48	rs1612590	0.227848	-6.07	-0.25115	331	7	lasso	0.24	1.4e-10	0.0241	0.981	1	0.991586
C-reactive protein	No	Whole_Blood	ARHGEF35	7	143883176	143885488	0.2013	rs2158576	2.48	rs17591965	0.104047	-6.74	-0.16645	296	1	top1	0.1	1.4e-10	0.16645	0.868	1	0.952637
C-reactive protein	No	Liver	ARHGEF35	7	143883176	143885488	0.3981	rs2158576	2.48	rs17591965	0.305789	-7.01	-0.16645	296	17	enet	0.35	4.7e-16	0.1278	0.898	1	0.963092
C-reactive protein	No	Liver	ARHGEF37	5	148931510	149014531	0.3618	rs168651	3.07	rs2400889	0.238311	-6.35	0.5787	551	7	lasso	0.24	1.1e-10	-0.5308	0.596	1	0.785903
C-reactive protein	No	Brain_Cortex	ARHGEF39	9	35658872	35675757	0.3365	rs10114937	3.4	rs10972552	0.143	4.69	0.2346	405	13	enet	0.15	2.4e-06	0.2484	0.804	1	0.913082
C-reactive protein	No	Liver	ARHGEF39	9	35658872	35675757	0.34	rs10114937	3.4	rs34080245	0.1102	-4.94	2.1559	407	7	lasso	0.13	3.6e-06	-0.96863	0.333	1	0.589622
C-reactive protein	No	Whole_Blood	ARHGEF7	13	111767266	111958084	0.43	rs1441042	-4.93	rs3825461	0.199014	8.66	1.6999	585	14	lasso	0.23	1.2e-22	1.84774	0.0646	1	0.247534
C-reactive protein	No	Brain_Cortex	ARHGEF7	13	111767266	111958084	0.337	rs1441042	-4.93	rs3825461	0.188304	5.4	1.7	585	1	top1	0.19	8.7e-08	1.6999	0.089145	1	0.28725
C-reactive protein	No	Liver	ARHGEF7-AS2	13	111766159	111766905	0.365	rs1441042	-4.93	rs12584550	-0.00208	-4.17	0.8947	584	2	enet	0.0014	0.27	-0.84989	0.395	1	0.64457
C-reactive protein	No	Liver	ARID3A	19	925781	975939	0.261	rs168405	4.23	rs1058506	0.000849	3.14	-0.60267	464	6	lasso	0.0065	0.16	-1.76975	0.0768	1	0.269438
C-reactive protein	No	Brain_Cortex	ARID3C	9	34621376	34628104	0.4732	rs10972101	2.72	rs11791806	0.312	7.03	-0.2414	364	7	lasso	0.32	8.5e-13	-0.1274	0.899	1	0.958968
C-reactive protein	No	Whole_Blood	ARID5A	2	97202486	97218375	0.0631	rs7582249	4.09	rs11691670	0.00549	-4.05	-0.59542	213	213	blup	0.024	0.0015	0.447	0.655	1	0.840118
C-reactive protein	No	Liver	ARIH2	3	48958913	49023815	0.1837	rs17650792	7.18	rs11130176	0.013228	-4.16	-6.1091	266	266	blup	0.063	0.001	5.2699	1.36e-07	0.00038216	5.97125e-06
C-reactive protein	No	Whole_Blood	ARL11	13	50202435	50208008	0.0569	rs7336018	-4.76	rs9568292	0.071858	-5.32	-0.1896	376	1	top1	0.072	1.1e-07	0.18956	0.85	1	0.945367
C-reactive protein	No	Whole_Blood	ARL14EP	11	30344598	30359774	0.2118	rs1782507	4.93	rs1856142	0.137	-7.75	0.5148	389	13	enet	0.14	1.2e-13	-0.2354	0.814	1	0.925941
C-reactive protein	No	Brain_Cortex	ARL14EP	11	30344598	30359774	0.171	rs1782507	4.93	rs1765134	0.063517	-4.44	4.5543	388	388	blup	0.066	0.0015	-3.92737	8.59e-05	0.335268	0.00160415
C-reactive protein	No	Whole_Blood	ARL16	17	79648204	79650954	0.706	rs3924327	-3.72	rs11150805	0.573	-14.57	-0.98251	327	1	top1	0.57	6.5e-70	0.9825	0.326	1	0.603484
C-reactive protein	No	Brain_Cortex	ARL16	17	79648204	79650954	0.3655	rs3924327	-3.72	rs8071084	0.1606	-5.42	-0.8108	327	3	lasso	0.16	7.6e-07	0.8094	0.418	1	0.67332
C-reactive protein	No	Liver	ARL16	17	79648204	79650954	0.7272	rs3924327	-3.72	rs8071084	0.519156	-9.11	-0.81082	327	1	top1	0.52	7.7e-26	0.81082	0.417	1	0.66177
C-reactive protein	No	Whole_Blood	ARL17A	17	44594068	44657088	0.43	rs11079750	-3.87	rs35937770	0.158	-7.95	0.14677	144	20	enet	0.18	1.1e-17	-1.3653	0.172	1	0.432532
C-reactive protein	No	Brain_Cortex	ARL17A	17	44594068	44657088	0.4905	rs11079750	-3.87	rs169201	0.439648	7.94	1.5436	144	7	lasso	0.5	5.7e-22	1.1887	0.235	1	0.49794
C-reactive protein	No	Liver	ARL17A	17	44594068	44657088	0.4001	rs11079750	-3.87	rs17692129	0.123784	-5.4	0.3933	143	6	lasso	0.18	4.4e-08	0.19262	0.847	1	0.937773
C-reactive protein	No	Whole_Blood	ARL17B	17	44352150	44439130	0.4663	NA	NA	NA	NA	NA	NA	61	0	enet	0.11	8.2e-11	NA	NA	NA	NA
C-reactive protein	No	Brain_Cortex	ARL17B	17	44352150	44439130	0.8512	rs11658976	-3.42	rs17698176	0.261238	6.22	0.4149	61	13	lasso	0.36	1e-14	-0.0609	0.951	1	0.977291
C-reactive protein	No	Liver	ARL17B	17	44352150	44439130	0.5186	rs11658976	-3.42	rs17698176	0.164604	5.74	0.41489	60	60	blup	0.25	4.4e-11	-0.25181	0.801	1	0.9172
C-reactive protein	No	Whole_Blood	ARL4D	17	41476327	41478505	0.0497	rs323495	5.08	rs4793234	0.0508	-4.74	-0.63664	318	1	top1	0.051	7.5e-06	0.6366	0.524	1	0.764611
C-reactive protein	No	Whole_Blood	ARL5B	10	18948334	18970568	0.1077	rs10828662	-3.91	rs1055116	0.059663	5.51	-0.65926	585	1	top1	0.06	1.3e-06	-0.65926	0.51	1	0.753456
C-reactive protein	No	Whole_Blood	ARL6IP1	16	18802991	18813000	0.1458	rs11343	-4.96	rs2291661	0.122839	-7.07	0.32488	225	1	top1	0.12	2.7e-12	-0.32488	0.745	1	0.896748
C-reactive protein	No	Whole_Blood	ARL6IP4	12	123466197	123467456	0.1396	rs10083067	6.2	rs1716170	0.021403	-4.57	-2.8388	320	320	blup	0.052	6.1e-06	1.16559	0.244	1	0.524961
C-reactive protein	No	Liver	ARL6IP5	3	69134095	69155217	0.3192	rs12633166	-3.26	rs11128111	0.175246	5.83	-2.8268	457	4	lasso	0.18	3.9e-08	-2.90655	0.00365	1	0.0310803
C-reactive protein	No	Brain_Cortex	ARL9	4	57371509	57390614	0.4525	rs2199703	3.14	rs4276340	0.02735	-4.14	1.0498	444	22	enet	0.12	3e-05	-1.54509	0.122	1	0.343059
C-reactive protein	No	Whole_Blood	ARMC1	8	66514694	66546442	0.0891	rs4327888	-3.89	rs16932286	0.013467	3.77	-0.766	363	363	blup	0.035	0.00019	1.33966	0.18	1	0.444
C-reactive protein	No	Brain_Cortex	ARMC1	8	66514694	66546442	0.2822	rs4327888	-3.89	rs7836349	0.17952	5.45	0.1343	363	1	top1	0.18	1.8e-07	0.13434	0.893	1	0.957522
C-reactive protein	No	Whole_Blood	ARMC10	7	102715328	102740205	0.3236	rs4286873	-3.27	rs6465890	0.028529	4.42	0.15084	240	31	enet	0.074	6.2e-08	1.51057	0.131	1	0.374498
C-reactive protein	No	Brain_Cortex	ARMC10	7	102715328	102740205	0.6945	rs4286873	-3.27	rs7777217	0.127599	-4.93	-2.7099	240	10	lasso	0.26	1.5e-10	1.2175	0.223	1	0.485697
C-reactive protein	No	Whole_Blood	ARMC2	6	109169619	109295186	0.0814	rs9784763	-4.89	rs2806377	0.0554	5.13	-0.29922	388	1	top1	0.055	3e-06	-0.29922	0.765	1	0.902495
C-reactive protein	No	Brain_Cortex	ARMC2	6	109169619	109295186	0.368	rs9784763	-4.89	rs2806373	0.191024	5.85	-0.0947	387	26	enet	0.21	1.2e-08	0.11304	0.91	1	0.962528
C-reactive protein	No	Brain_Cortex	ARMC3	10	23216953	23326518	0.314	rs746203	3.64	rs10764366	0.005534	-3.73	-2.9462	376	376	blup	0.054	0.0039	0.988168	0.323	1	0.586631
C-reactive protein	No	Liver	ARMC9	2	232063260	232239548	0.4191	rs997400	5.14	rs7562116	0.129139	4.79	-0.8608	411	1	top1	0.13	3.2e-06	-0.8608	0.389	1	0.63737
C-reactive protein	No	Brain_Cortex	ARMS2	10	124214169	124216868	0.244	rs7091160	3.08	rs11599275	0.001841	4.02	-1.148	615	615	blup	0.025	0.036	-0.415616	0.678	1	0.846434
C-reactive protein	No	Whole_Blood	ARNT	1	150782181	150849244	0.3093	rs6587552	5.16	rs3754207	0.173	8.45	-0.86857	305	5	lasso	0.22	2.6e-21	-0.258	0.797	1	0.919153
C-reactive protein	No	Brain_Cortex	ARNT	1	150782181	150849244	0.2387	rs6587552	5.16	rs3754211	0.262	6.04	0.9684	305	1	top1	0.26	1.3e-10	0.9684	0.333	1	0.597563
C-reactive protein	No	Whole_Blood	ARNTL	11	13298199	13408813	0.2264	rs7947951	-10.94	rs34369393	0.164	7.85	-5.9693	550	1	top1	0.16	3.2e-16	-5.9693	2.38e-09	1.38254e-05	1.75005e-07
C-reactive protein	No	Whole_Blood	ARPC1B	7	98971872	98992424	0.0505	rs3843540	-8.06	rs17161662	-0.002299	3.47	-2.2353	304	304	blup	0.001	0.24	-4.40727	1.05e-05	0.0609945	0.000309617
C-reactive protein	No	Whole_Blood	ARPC2	2	219081817	219119079	0.1149	rs2252235	3.61	rs1017698	0.0314	-4.66	0.94394	454	6	lasso	0.038	0.00011	-0.507	0.612	1	0.817642
C-reactive protein	No	Liver	ARPC3P1	20	47751017	47751549	0.1446	rs515633	-3.67	rs3092378	0.041724	-4.02	0.1963	470	1	top1	0.042	0.0067	-0.1963	0.844	1	0.937773
C-reactive protein	No	Brain_Cortex	ARPC4	3	9834468	9849410	0.2949	rs2279440	6.48	rs9878419	0.007535	-3.38	0.20455	437	437	blup	0.046	0.007	-2.724	0.00645	1	0.0539065
C-reactive protein	No	Whole_Blood	ARPC5	1	183592401	183604892	0.2934	rs10797912	2.97	rs2254972	0.249	10	-0.26716	521	1	top1	0.25	8.5e-25	-0.267	0.789	1	0.914465
C-reactive protein	No	Liver	ARPC5	1	183592401	183604892	0.212	rs10797912	2.97	rs11755	0.098503	4.17	-0.284	520	1	top1	0.099	4.9e-05	-0.284	0.776	1	0.904046
C-reactive protein	No	Whole_Blood	ARPP19	15	52839242	52862080	0.086	rs8025128	-7.65	rs6493552	0.062748	-5.2	0.7856	451	3	lasso	0.063	6.4e-07	-0.3936	0.694	1	0.867537
C-reactive protein	No	Liver	ARPP21	3	35680437	35835988	0.2184	rs9845271	6.12	rs6784162	0.197417	-5.65	0.04341	407	1	top1	0.2	5.9e-09	-0.04341	0.965	1	0.987131
C-reactive protein	No	Whole_Blood	ARRB2	17	4613784	4624794	0.3123	rs1053754	4.81	rs34230287	0.179	8.43	1.9234	435	9	enet	0.2	6.5e-20	1.4294	0.153	1	0.404173
C-reactive protein	No	Whole_Blood	ARRDC1	9	140500106	140509783	0.1737	NA	NA	NA	NA	NA	NA	344	0	top1	0.18	7.4e-18	NA	NA	NA	NA
C-reactive protein	No	Whole_Blood	ARRDC4	15	98462784	98517068	0.6018	rs4332728	-3.72	rs8028722	0.384904	12.06	1.6163	592	55	enet	0.43	1.8e-46	1.8148	0.0696	1	0.259337
C-reactive protein	No	Whole_Blood	ARSA	22	51061182	51066607	0.5309	rs2273257	-4.71	rs6151429	0.323868	-11.02	-0.76379	260	5	lasso	0.33	9.7e-34	1.16792	0.243	1	0.524364
C-reactive protein	No	Brain_Cortex	ARSA	22	51061182	51066607	0.2612	rs2273257	-4.71	rs6151429	0.165076	-4.89	-0.7638	260	1	top1	0.17	6e-07	0.76379	0.445	1	0.691415
C-reactive protein	No	Liver	ARSA	22	51061182	51066607	0.532	rs2273257	-4.71	rs6151429	0.430008	-8.2	-0.7638	260	5	lasso	0.43	1.8e-20	0.9569	0.339	1	0.595741
C-reactive protein	No	Whole_Blood	ARSB	5	78073032	78281910	0.2027	rs1915705	-6.21	rs163125	0.041543	-5.54	1.7177	456	456	blup	0.069	2.1e-07	0.69353	0.488	1	0.740735
C-reactive protein	No	Brain_Cortex	ARSB	5	78073032	78281910	0.3663	rs1915705	-6.21	rs3098681	0.236821	6	-0.465	454	1	top1	0.24	1.3e-09	-0.46502	0.642	1	0.82128
C-reactive protein	No	Liver	ARSB	5	78073032	78281910	0.5043	rs1915705	-6.21	rs672413	0.291913	6.72	3.1841	455	1	top1	0.29	4.1e-13	3.1841	0.00145	1	0.0151468
C-reactive protein	No	Brain_Cortex	ARTN	1	44398992	44402913	0.1193	rs1887402	-6.08	rs2108202	0.0557	3.98	4.5642	413	1	top1	0.056	0.0034	4.5642	5.01e-06	0.019554	0.00014378
C-reactive protein	No	Brain_Cortex	ARV1	1	231114727	231136341	0.4202	rs853007	3.06	rs7417590	0.154	-5.49	-2.1209	624	33	enet	0.24	7.7e-10	0.6265	0.531	1	0.75259
C-reactive protein	No	Whole_Blood	ARVCF	22	19957499	20004331	0.1555	rs28384	-3.6	rs165849	0.013363	-4.72	-1.68141	474	474	blup	0.026	0.0011	2.41716	0.0156	1	0.0975462
C-reactive protein	No	Whole_Blood	AS3MT	10	104629273	104661656	0.2294	rs17115171	-4.17	rs7096169	0.164261	-7.93	2.1612	343	1	top1	0.16	3.4e-16	-2.1612	0.0307	1	0.153871
C-reactive protein	No	Brain_Cortex	AS3MT	10	104629273	104661656	0.468	rs17115171	-4.17	rs11191439	0.239597	-6.32	1.4525	343	5	lasso	0.27	4.8e-11	-1.82788	0.0676	1	0.245207
C-reactive protein	No	Whole_Blood	ASAH1	8	17913934	17942494	0.4335	rs4646250	4.9	rs12155668	0.381576	11.96	2.6236	872	8	lasso	0.39	5.9e-42	2.28039	0.0226	1	0.124557
C-reactive protein	No	Brain_Cortex	ASAH2	10	51942538	52008370	0.746	rs11006358	3.14	rs10821669	0.416802	-7.53	0.56067	323	18	lasso	0.48	8e-21	-0.564796	0.572	1	0.778694
C-reactive protein	No	Liver	ASAH2	10	51942538	52008370	0.383	rs11006358	3.14	rs10821669	0.111	-4.51	0.5607	323	1	top1	0.11	1.6e-05	-0.5607	0.575	1	0.77406
C-reactive protein	No	Whole_Blood	ASAH2B	10	52499078	52576255	0.1069	rs11006358	3.14	rs12768916	0.005977	4.29	2.0546	465	465	blup	0.021	0.0031	0.49541	0.62	1	0.82303
C-reactive protein	No	Brain_Cortex	ASAH2B	10	52499078	52576255	0.532	rs11006358	3.14	rs12572854	0.318847	-6.71	-0.87243	465	6	lasso	0.35	3.3e-14	1.51119	0.131	1	0.359559
C-reactive protein	No	Liver	ASAH2B	10	52499078	52576255	0.6359	rs11006358	3.14	rs4245008	0.276	7.06	2.9029	465	1	top1	0.28	2.3e-12	2.9029	0.0037	1	0.0313163
C-reactive protein	No	Whole_Blood	ASAP1	8	131064353	131455906	0.1572	rs2554369	-2.86	rs6984815	0.097985	-6.11	0.5906	542	4	lasso	0.13	6.2e-13	-0.35249	0.724	1	0.884297
C-reactive protein	No	Liver	ASAP1	8	131064353	131455906	0.191	rs2554369	-2.86	rs1340022	0.029201	3.95	1.5763	542	542	blup	0.037	0.01	1.4167	0.157	1	0.398528
C-reactive protein	No	Brain_Cortex	ASAP3	1	23755056	23811061	0.3298	rs2849028	3.87	rs2077066	0.15	-4.81	0.5497	300	1	top1	0.15	2e-06	-0.5497	0.583	1	0.784367
C-reactive protein	No	Whole_Blood	ASB1	2	239335383	239360891	0.3086	rs4663956	3.31	rs483166	0.136	-7.45	1.3338	431	25	enet	0.17	5.5e-17	-1.7	0.0889	1	0.302177
C-reactive protein	No	Whole_Blood	ASB13	10	5680830	5708558	0.1467	rs4077511	-3.55	rs2386660	0.014187	3.99	-1.2544	671	671	blup	0.039	7.8e-05	-2.35322	0.0186	1	0.109582
C-reactive protein	No	Whole_Blood	ASB16	17	42247815	42256451	0.121	rs1513669	-3.28	rs11079983	0.0419	-4.75	1.8536	357	8	enet	0.048	1.4e-05	-0.7353	0.462	1	0.719121
C-reactive protein	No	Whole_Blood	ASB16-AS1	17	42253341	42264085	0.1985	rs1513669	-3.28	rs7213436	0.151	-8.05	2.0613	353	1	top1	0.15	6.7e-15	-2.0613	0.0393	1	0.179476
C-reactive protein	No	Liver	ASB4	7	95107756	95169544	0.2346	rs11973465	3.14	rs13226149	0.023192	4.01	-1.7994	476	7	lasso	0.049	0.0037	-0.6915	0.489	1	0.71453
C-reactive protein	No	Whole_Blood	ASB8	12	48541571	48574996	0.0831	rs10747521	-3.02	rs17122565	0.026782	-4.28	-1.102	515	515	blup	0.031	0.00041	0.93316	0.351	1	0.625639
C-reactive protein	No	Brain_Cortex	ASB8	12	48541571	48574996	0.2259	rs10747521	-3.02	rs10875746	0.251	6.03	1.4699	514	1	top1	0.25	3.6e-10	1.4699	0.142	1	0.377024
C-reactive protein	No	Brain_Cortex	ASCC1	10	73856278	73976892	0.341	rs951713	-4.83	rs1668154	0.05128	-4.48	-0.14854	427	427	blup	0.12	1.9e-05	-0.782471	0.434	1	0.681103
C-reactive protein	No	Whole_Blood	ASCC2	22	30184597	30234265	0.1553	rs41168	2.91	rs6006267	0.04977	4.72	2.9069	384	1	top1	0.05	9.3e-06	2.9069	0.00365	1	0.0332855
C-reactive protein	No	Brain_Cortex	ASCC2	22	30184597	30234265	0.1763	rs41168	2.91	rs5997507	0.135457	4.98	-0.5669	384	12	enet	0.14	3.7e-06	0.2428	0.808	1	0.915155
C-reactive protein	No	Whole_Blood	ASCC3	6	100956070	101329248	0.1561	rs3734353	-3.5	rs9390697	0.0651	-5.3	-0.057878	307	307	blup	0.073	8.7e-08	-0.5063	0.613	1	0.818413
C-reactive protein	No	Brain_Cortex	ASCC3	6	100956070	101329248	0.208	rs3734353	-3.5	rs9390697	0.072033	-4.27	-0.0579	307	8	lasso	0.11	6.3e-05	-0.72205	0.47	1	0.712669
C-reactive protein	No	Liver	ASCC3	6	100956070	101329248	0.426	rs3734353	-3.5	rs3734351	0.123	-5.47	-0.0749	307	5	lasso	0.23	3.1e-10	-1.17031	0.242	1	0.497091
C-reactive protein	No	Whole_Blood	ASCL2	11	2289725	2292182	0.3304	rs2651802	-3.8	rs16928078	0.0212	4.44	-1.5579	480	480	blup	0.029	0.00058	0.6333	0.527	1	0.765527
C-reactive protein	No	Whole_Blood	ASGR2	17	7004641	7019019	0.1842	rs222835	-5.08	rs425694	0.0501	5.74	2.15434	497	5	enet	0.088	3.8e-09	1.2751	0.202	1	0.472771
C-reactive protein	No	Whole_Blood	ASL	7	65540785	65558545	0.0411	rs736270	-3.31	rs709597	0.029237	-4.32	2.427	192	3	lasso	0.036	0.00013	-2.4638	0.0137	1	0.0884259
C-reactive protein	No	Whole_Blood	ASLP1	22	23991400	23995521	0.3826	rs2739338	-4.91	rs6003826	0.321218	-10.89	-1.4827	467	1	top1	0.32	7.1e-33	1.4827	0.138	1	0.384296
C-reactive protein	No	Whole_Blood	ASNS	7	97481430	97501854	0.3254	rs1510303	3.69	rs9692345	0.161819	-7.8	-0.07764	363	4	lasso	0.21	2.5e-20	0.8578	0.391	1	0.660075
C-reactive protein	No	Liver	ASNS	7	97481430	97501854	0.3145	rs1510303	3.69	rs11982005	0.081852	-4.81	-0.06523	363	12	enet	0.14	7.9e-07	0.9197	0.358	1	0.613029
C-reactive protein	No	Whole_Blood	ASNSD1	2	190526111	190535557	0.5332	rs13029721	3.41	rs12693551	0.302	-10.9	-1.3789	292	32	enet	0.36	1e-37	1.34	0.179	1	0.443038
C-reactive protein	No	Brain_Cortex	ASNSD1	2	190526111	190535557	0.3599	rs13029721	3.41	rs12693551	0.324512	-7.04	-1.3789	292	1	lasso	0.33	1.7e-13	1.3789	0.168	1	0.415265
C-reactive protein	No	Brain_Cortex	ASPDH	19	51014857	51017947	0.516	rs1465557	-4.11	rs889131	0.314549	6.87	1.0738	462	5	lasso	0.33	1.4e-13	1.8622	0.0626	1	0.235383
C-reactive protein	No	Whole_Blood	ASPH	8	62414205	62627155	0.1277	rs2931288	3.68	rs11785234	0.097985	6.42	2.5874	457	12	enet	0.12	8e-12	2.0052	0.0449	1	0.195961
C-reactive protein	No	Whole_Blood	ASPRV1	2	70187226	70189394	0.1203	rs1912118	4.46	rs13423375	0.0988	-6.44	1.1685	346	1	top1	0.099	4.2e-10	-1.17	0.243	1	0.524364
C-reactive protein	No	Whole_Blood	ASPSCR1	17	79934683	79975282	0.2272	rs3924327	-3.56	rs7405640	0.115	-6.59	2.1229	319	1	top1	0.11	1.5e-11	-2.1229	0.0338	1	0.162671
C-reactive protein	No	Whole_Blood	ASRGL1	11	62104920	62160882	0.1707	rs11231161	-4.56	rs2463836	0.145	7.62	-3.2181	428	1	top1	0.15	2.2e-14	-3.2181	0.00129	1	0.0150173
C-reactive protein	No	Brain_Cortex	ASRGL1	11	62104920	62160882	0.217	rs11231161	-4.56	rs2463836	0.052331	3.89	-3.2181	428	1	top1	0.052	0.0044	-3.2181	0.00129	1	0.0151197
C-reactive protein	No	Liver	ASS1P2	2	39037574	39038796	0.2799	rs368451	-2.16	rs3112215	0.255369	6.34	-0.5527	313	1	top1	0.26	1.9e-11	-0.5527	0.58	1	0.775955
C-reactive protein	No	Whole_Blood	ATAD2B	2	23971534	24149984	0.13	rs2551182	-3.05	rs10490751	0.021	4.75	1.5082	379	379	blup	0.041	5.2e-05	0.62	0.535	1	0.77117
C-reactive protein	No	Brain_Cortex	ATAD3A	1	1447531	1470067	0.153	rs4074196	-3.99	rs3766180	-0.00535	-3.15	-0.2032	281	281	blup	0.029	0.026	0.5754	0.565	1	0.773481
C-reactive protein	No	Liver	ATAD3A	1	1447531	1470067	0.4451	rs4074196	-3.99	rs1887284	0.003581	3.95	1.3193	282	282	blup	0.042	0.0065	0.4508	0.652	1	0.825651
C-reactive protein	No	Whole_Blood	ATAD3B	1	1407143	1431582	0.3367	rs7520934	-4.18	rs2031709	-0.00265	-5.06	1.2162	288	4	lasso	0.0067	0.062	-1.44	0.15	1	0.400069
C-reactive protein	No	Brain_Cortex	ATAD3B	1	1407143	1431582	0.4007	NA	NA	NA	NA	NA	NA	287	0	top1	0.0096	0.13	NA	NA	NA	NA
C-reactive protein	No	Liver	ATAD3B	1	1407143	1431582	0.6314	rs7520934	-4.18	rs2031709	0.335892	-7.4	1.2162	288	9	lasso	0.34	1.9e-15	-1.2663	0.205	1	0.458639
C-reactive protein	No	Whole_Blood	ATAD3C	1	1385069	1405538	0.18	rs7520934	-4.19	rs819980	0.00755	3.61	-1.6839	292	292	blup	0.013	0.017	-0.679	0.497	1	0.748528
C-reactive protein	No	Brain_Cortex	ATAD3C	1	1385069	1405538	0.5161	rs7520934	-4.19	rs1695824	0.0964	-5.15	-0.2937	291	291	blup	0.23	2e-09	-0.1903	0.849	1	0.937117
C-reactive protein	No	Whole_Blood	ATE1	10	123499939	123688316	0.1936	rs7091160	3.08	rs4752614	0.016006	4.92	-0.92377	632	7	lasso	0.075	5.6e-08	-1.27416	0.203	1	0.474347
C-reactive protein	No	Whole_Blood	ATF1	12	51157493	51214905	0.1251	rs7722	3.79	rs2554862	0.113211	6.58	-0.87	310	1	top1	0.11	2.1e-11	-0.86995	0.384	1	0.65262
C-reactive protein	No	Whole_Blood	ATF4	22	39915700	39918691	0.0823	rs7287193	3.53	rs10854722	0.053446	4.66	0.25137	396	1	top1	0.053	4.4e-06	0.25137	0.802	1	0.921808
C-reactive protein	No	Brain_Cortex	ATF4P4	11	113659953	113662088	0.202	rs2734849	4.07	rs682155	-0.006053	-3.36	1.9802	574	574	blup	0.012	0.11	-2.46087	0.0139	1	0.0902691
C-reactive protein	No	Whole_Blood	ATF6	1	161736084	161933860	0.1625	rs12064957	4.16	rs1136046	0.0814	5.68	2.0832	487	1	top1	0.081	1.5e-08	2.08	0.0372	1	0.17357
C-reactive protein	No	Liver	ATF6B	6	32083112	32096030	0.314	NA	NA	NA	NA	NA	NA	156	0	lasso	0.16	1.3e-07	NA	NA	NA	NA
C-reactive protein	No	Whole_Blood	ATF7IP2	16	10420291	10577495	0.1432	rs11074568	-3.29	rs2121941	0.013726	4.2	1.6467	611	611	blup	0.02	0.0037	0.45506	0.649	1	0.837787
C-reactive protein	No	Brain_Cortex	ATF7IP2	16	10420291	10577495	0.3209	rs11074568	-3.29	rs7184236	-0.00287	3.41	0.34165	611	611	blup	0.048	0.0059	0.07775	0.938	1	0.972123
C-reactive protein	No	Whole_Blood	ATG10	5	81267844	81572676	0.4147	rs7719373	-2.48	rs324914	0.266549	9.93	0.75189	393	8	lasso	0.4	3.6e-42	0.50253	0.615	1	0.819765
C-reactive protein	No	Brain_Cortex	ATG10	5	81267844	81572676	0.5026	rs7719373	-2.48	rs17245188	0.289474	6.67	1.0316	393	6	lasso	0.49	2.8e-21	0.78902	0.43	1	0.679745
C-reactive protein	No	Liver	ATG10	5	81267844	81572676	0.5624	rs7719373	-2.48	rs2407064	0.29137	7.28	0.6098	393	12	lasso	0.35	7e-16	0.4765	0.634	1	0.810897
C-reactive protein	No	Whole_Blood	ATG12	5	115163893	115177177	0.2315	rs2112613	2.77	rs26537	0.085433	6.68	-1.3522	534	534	blup	0.095	9e-10	-0.34271	0.732	1	0.888749
C-reactive protein	No	Brain_Cortex	ATG14	14	55833110	55878576	0.249	rs17128156	-2.46	rs17128145	0.137014	5.41	-0.418	437	23	enet	0.2	3e-08	-0.3555	0.722	1	0.871356
C-reactive protein	No	Whole_Blood	ATG16L1	2	234118697	234204320	0.083	rs6753320	4.06	rs1045100	0.0144	-3.83	0.53182	502	1	top1	0.014	0.012	-0.532	0.595	1	0.80756
C-reactive protein	No	Whole_Blood	ATG4C	1	63249806	63331184	0.0607	rs11207997	-4.98	rs11208024	0.0179	3.95	3.5164	506	1	top1	0.018	0.0059	3.52	0.000437	1	0.00652579
C-reactive protein	No	Brain_Cortex	ATG4C	1	63249806	63331184	0.3198	rs11207997	-4.98	rs11207995	0.00672	4.07	-4.8254	506	506	blup	0.084	0.00037	-4.4868	7.23e-06	0.0282187	0.000191964
C-reactive protein	No	Whole_Blood	ATG7	3	11313995	11597543	0.1864	rs34621655	-3.78	rs6442241	0.046164	-4.78	-2.1934	517	34	enet	0.066	3.8e-07	0.36418	0.716	1	0.880486
C-reactive protein	No	Whole_Blood	ATHL1	11	289138	296107	0.1885	rs7935908	-4.17	rs1060819	0.095	-6.09	0.5165	317	1	top1	0.095	9.2e-10	-0.5165	0.605	1	0.813341
C-reactive protein	No	Brain_Cortex	ATHL1	11	289138	296107	0.639	rs7935908	-4.17	rs2242566	0.367156	7.1	-0.31471	317	10	lasso	0.5	1e-21	-0.19884	0.842	1	0.935476
C-reactive protein	No	Whole_Blood	ATIC	2	216176540	216214487	0.1179	rs1561299	3.56	rs4673991	0.0285	4.28	-1.4404	468	1	top1	0.029	0.00067	-1.44	0.15	1	0.400069
C-reactive protein	No	Brain_Cortex	ATIC	2	216176540	216214487	0.4159	rs1561299	3.56	rs16853826	0.096481	-4.78	-0.8504	468	6	lasso	0.21	2.1e-08	0.3463	0.729	1	0.874397
C-reactive protein	No	Whole_Blood	ATL2	2	38522022	38604427	0.1717	rs1800440	2.42	rs17412829	0.00963	4.42	-0.56065	482	482	blup	0.051	8e-06	-0.343	0.732	1	0.888749
C-reactive protein	No	Liver	ATL2	2	38522022	38604427	0.2755	rs1800440	2.42	rs1027880	0.122801	-5.02	-0.3874	482	1	top1	0.12	5.7e-06	0.3874	0.698	1	0.855004
C-reactive protein	No	Whole_Blood	ATL3	11	63391559	63439393	0.1974	rs11605797	-3.3	rs523093	0.074	-5.7	2.0848	304	1	top1	0.074	6.9e-08	-2.0848	0.0371	1	0.173382
C-reactive protein	No	Whole_Blood	ATM	11	108093211	108239829	0.1386	rs564569	3.94	rs4754298	0.0989	6.89	2.5364	351	19	enet	0.11	2.3e-11	2.4818	0.0131	1	0.0856958
C-reactive protein	No	Liver	ATOH7	10	69990386	69991871	0.4447	rs10823195	3.43	rs731063	0.281	-6.57	-1.0798	385	4	lasso	0.29	6.5e-13	1.0498	0.294	1	0.55076
C-reactive protein	No	Whole_Blood	ATOH8	2	85978467	86015189	0.5109	rs6747629	5.17	rs12151742	0.177	9.01	-0.20858	484	9	lasso	0.32	1.8e-32	-0.227	0.82	1	0.928172
C-reactive protein	No	Brain_Cortex	ATOX1	5	151121877	151138340	0.2412	rs10066206	3.64	rs6879158	0.016658	3.76	1.6585	567	567	blup	0.11	4.4e-05	1.58484	0.113	1	0.328888
C-reactive protein	No	Brain_Cortex	ATP10B	5	159990127	160279221	0.4101	rs1644522	-4.06	rs10515816	0.260954	6.29	0.1568	577	1	top1	0.26	1.5e-10	0.15684	0.875	1	0.948909
C-reactive protein	No	Whole_Blood	ATP10D	4	47487305	47595503	0.1328	rs10938502	-4.39	rs13138813	0.0119	-4.39	0.56405	398	18	enet	0.034	0.00023	-0.7321	0.464	1	0.720689
C-reactive protein	No	Liver	ATP11A	13	113344643	113541482	0.39	rs3211770	-3.08	rs914017	0.0959	4.46	-0.482	506	1	top1	0.096	6.1e-05	-0.48201	0.63	1	0.809095
C-reactive protein	No	Brain_Cortex	ATP12A	13	25254549	25285921	0.328	rs11618520	-3.52	rs7317681	0.003405	3.55	0.861	566	566	blup	0.086	0.00032	0.9448	0.344777	1	0.607916
C-reactive protein	No	Whole_Blood	ATP13A1	19	19756009	19774502	0.1021	rs10401969	8.77	rs7252981	-0.002677	3.25	4.2754	334	334	blup	0.014	0.014	5.27503	1.33e-07	0.000772597	7.22053e-06
C-reactive protein	No	Whole_Blood	ATP13A3	3	194123401	194215009	0.404	rs4613405	2.76	rs711987	0.227629	-9.64	-0.957	515	21	enet	0.29	7.6e-29	0.97874	0.328	1	0.604298
C-reactive protein	No	Whole_Blood	ATP13A4	3	193119866	193310900	0.1131	rs2280476	-2.51	rs11916762	0.092608	-6.44	0.97473	474	1	top1	0.093	1.5e-09	-0.97473	0.33	1	0.606252
C-reactive protein	No	Brain_Cortex	ATP13A4	3	193119866	193310900	0.2563	rs2280476	-2.51	rs9866274	0.042709	4.17	-1.7283	474	4	lasso	0.062	0.002	-1.4036	0.16	1	0.403672
C-reactive protein	No	Brain_Cortex	ATP13A4-AS1	3	193271002	193272528	0.3728	rs2280476	-2.51	rs13317338	0.117724	-4.4	2.3142	467	1	top1	0.12	2.7e-05	-2.3142	0.0207	1	0.115417
C-reactive protein	No	Whole_Blood	ATP1A4	1	160121360	160156767	0.7067	rs7553007	-68.29	rs10797062	0.463	13.12	-0.16579	515	1	top1	0.46	1.5e-51	-0.166	0.868	1	0.952637
C-reactive protein	No	Brain_Cortex	ATP1B1	1	169074935	169101768	0.1958	rs2786758	4.18	rs17345156	0.121	4.81	-1.1669	591	1	top1	0.12	2.2e-05	-1.1669	0.243	1	0.507724
C-reactive protein	No	Whole_Blood	ATP1B2	17	7549945	7561086	0.0876	rs222835	-5.08	rs2955617	0.017	4.56	-0.46147	499	1	top1	0.017	0.007	-0.4615	0.644	1	0.834671
C-reactive protein	No	Whole_Blood	ATP1B3	3	141594966	141645356	0.1021	rs6771905	-5.68	rs4683634	0.0135	3.61	2.221	360	360	blup	0.028	0.00082	3.35241	0.000801	1	0.01034
C-reactive protein	No	Whole_Blood	ATP2C2	16	84402133	84497793	0.3942	rs4782865	-4.23	rs8063863	0.05811	-6.6	-1.3633	873	26	enet	0.15	8.2e-15	2.02745	0.0426	1	0.189918
C-reactive protein	No	Whole_Blood	ATP5A1	18	43664110	43684297	0.2773	rs11664743	-3.39	rs8089150	0.189	-8.64	-0.4948	516	1	top1	0.19	1.3e-18	0.4948	0.621	1	0.823417
C-reactive protein	No	Whole_Blood	ATP5C1	10	7830092	7849778	0.1158	rs7078148	-3.27	rs1244456	0.012077	-3.99	-0.39445	616	616	blup	0.018	0.0058	-1.31704	0.188	1	0.454092
C-reactive protein	No	Liver	ATP5C1	10	7830092	7849778	0.2385	rs7078148	-3.27	rs7092822	-0.00636	-3.61	0.6084	616	616	blup	0.034	0.014	-0.9413	0.347	1	0.601895
C-reactive protein	No	Brain_Cortex	ATP5G2	12	54026510	54071192	0.693	rs7131877	-3.56	rs1800633	0.553	8.68	-0.12252	420	6	lasso	0.56	1e-25	-0.2514	0.801	1	0.912065
C-reactive protein	No	Liver	ATP5G2	12	54026510	54071192	0.178	rs7131877	-3.56	rs10876481	0.09283	4.92	-0.1286	420	1	top1	0.093	8e-05	-0.12859	0.898	1	0.963092
C-reactive protein	No	Whole_Blood	ATP5G3	2	176040986	176048942	0.1586	rs935863	-2.72	rs268228	0.148	7.74	0.13765	355	1	top1	0.15	1.1e-14	0.138	0.891	1	0.960085
C-reactive protein	No	Brain_Cortex	ATP5G3	2	176040986	176048942	0.2141	rs935863	-2.72	rs13388308	0.129458	4.61	0.0307	355	1	top1	0.13	1.1e-05	0.0307	0.976	1	0.987372
C-reactive protein	No	Brain_Cortex	ATP5O	21	35275757	35288284	0.264	rs2834473	-3.06	rs2834301	0.0626	-3.96	1.6057	407	1	top1	0.063	0.002	-1.6057	0.108	1	0.320064
C-reactive protein	No	Brain_Cortex	ATP5S	14	50779267	50802276	0.264	rs17780143	-3.14	rs7142237	0.123892	5.03	1.9089	395	1	top1	0.12	1.7e-05	1.9089	0.0563	1	0.218816
C-reactive protein	No	Brain_Cortex	ATP5SL	19	41937223	41946622	0.268	rs1872125	4.22	rs10409485	0.104952	-4.73	0.62773	363	8	enet	0.12	1.9e-05	-0.5523	0.581	1	0.784367
C-reactive protein	No	Whole_Blood	ATP6AP1L	5	81575281	81682796	0.4627	rs11740383	3.72	rs226202	0.393506	12.06	0.11635	438	1	top1	0.39	7.2e-42	0.11635	0.907	1	0.968878
C-reactive protein	No	Brain_Cortex	ATP6AP1L	5	81575281	81682796	0.7053	rs11740383	3.72	rs3738	0.572643	8.79	0.0707	438	37	enet	0.61	4.5e-29	0.62905	0.529	1	0.751342
C-reactive protein	No	Liver	ATP6AP1L	5	81575281	81682796	0.3218	rs11740383	3.72	rs226202	0.273305	6.81	0.1163	438	1	top1	0.27	2.9e-12	0.1164	0.907	1	0.96687
C-reactive protein	No	Liver	ATP6V0A1	17	40610862	40674629	0.1346	rs646123	7.39	rs4792992	0.000738	-3.33	-4.2147	253	253	blup	0.014	0.076	1.38803	0.165	1	0.408143
C-reactive protein	No	Whole_Blood	ATP6V0A2	12	124196865	124246302	0.1807	rs10846509	6.04	rs7301641	0.116966	7.01	-1.6997	397	4	lasso	0.12	5.8e-12	-1.49384	0.135	1	0.379581
C-reactive protein	No	Brain_Cortex	ATP6V0A2	12	124196865	124246302	0.1709	rs10846509	6.04	rs2333831	0.0335	3.8	-2.0895	397	1	top1	0.033	0.019	-2.0895	0.0367	1	0.165023
C-reactive protein	No	Whole_Blood	ATP6V0B	1	44440159	44443967	0.1517	rs1887402	-6.08	rs2486002	0.0434	5.59	0.33849	415	8	enet	0.069	2e-07	1.35	0.178	1	0.441315
C-reactive protein	No	Whole_Blood	ATP6V0D1	16	67471922	67515140	0.2778	rs14920	-3.42	rs8056260	0.108973	-6.58	-0.38855	231	1	top1	0.11	5e-11	0.38855	0.698	1	0.86973
C-reactive protein	No	Whole_Blood	ATP6V0E2	7	149570057	149577784	0.6209	rs41493844	4.71	rs7795944	0.256879	9.73	-1.5321	260	33	enet	0.31	4.6e-32	-1.09531	0.273	1	0.550263
C-reactive protein	No	Brain_Cortex	ATP6V0E2	7	149570057	149577784	0.5343	rs41493844	4.71	rs10807976	0.352399	-7.02	-2.1744	260	1	top1	0.35	2e-14	2.1744	0.0297	1	0.143464
C-reactive protein	No	Brain_Cortex	ATP6V0E2-AS1	7	149564786	149568885	0.3674	rs41493844	4.71	rs12540296	0.147701	-4.9	-2.21321	259	1	top1	0.15	2.5e-06	2.2132	0.0269	1	0.1358
C-reactive protein	No	Whole_Blood	ATP6V1C1	8	104033291	104085279	0.4409	rs3191333	4.55	rs1512351	0.321028	-11.06	0.6004	531	1	top1	0.32	7.5e-33	-0.60035	0.548	1	0.77936
C-reactive protein	No	Brain_Cortex	ATP6V1C2	2	10861775	10925236	0.3678	rs902130	3.9	rs12468286	0.259237	-6	2.2023	622	1	top1	0.26	1.7e-10	-2.2023	0.0276	1	0.137753
C-reactive protein	No	Whole_Blood	ATP6V1D	14	67761088	67826713	0.09	rs12883810	2.7	rs10147852	0.022902	5.05	0.52294	401	1	top1	0.023	0.0021	0.5229	0.601	1	0.811155
C-reactive protein	No	Brain_Cortex	ATP6V1D	14	67761088	67826713	0.133	rs12883810	2.7	rs8020850	0.000283	4.07	0.2697	401	1	top1	0.00028	0.31	0.2697	0.787	1	0.906095
C-reactive protein	No	Liver	ATP6V1D	14	67761088	67826713	0.1924	rs12883810	2.7	rs9743912	0.087582	4.56	-0.4739	401	1	top1	0.088	0.00013	-0.47387	0.636	1	0.811239
C-reactive protein	No	Whole_Blood	ATP6V1E1	22	18074902	18111584	0.1342	rs1110662	-4.37	rs5746449	0.092798	-6.03	2.5059	592	1	top1	0.093	1.5e-09	-2.5059	0.0122	1	0.0816472
C-reactive protein	No	Whole_Blood	ATP6V1E2	2	46717889	46769696	0.1861	rs7577004	-3.88	rs1001745	0.0759	-6.29	-1.6464	672	13	enet	0.12	2.4e-12	1.22	0.223	1	0.499001
C-reactive protein	No	Brain_Cortex	ATP6V1E2	2	46717889	46769696	0.4735	rs7577004	-3.88	rs1868844	0.148048	5.65	0.1094	672	7	lasso	0.19	7.1e-08	0.1907	0.849	1	0.937117
C-reactive protein	No	Whole_Blood	ATP6V1G1	9	117350026	117360653	0.1213	rs7036626	-3.71	rs1075371	-0.002732	3.98	0.49462	686	686	blup	0.0006	0.27	-1.08027	0.28	1	0.5576
C-reactive protein	No	Whole_Blood	ATP6V1G2	6	31512239	31514625	0.1984	NA	NA	NA	NA	NA	NA	282	0	top1	0.073	7.8e-08	NA	NA	NA	NA
C-reactive protein	No	Whole_Blood	ATP8B3	19	1782074	1812275	0.1133	rs12977433	-5.25	rs4807143	0.057887	-5.71	-0.4856	379	13	enet	0.097	6.2e-10	-1.39626	0.163	1	0.418227
C-reactive protein	No	Brain_Cortex	ATP8B4	15	50150435	50411654	0.166	rs1549520	-3.68	rs10519257	0.025766	-3.77	1.8796	437	437	blup	0.053	0.0041	-0.62501	0.532	1	0.75259
C-reactive protein	No	Whole_Blood	ATP9A	20	50213053	50385173	0.3499	rs2147338	3.95	rs7261003	0.19282	-8.61	-0.6808	538	53	enet	0.22	4.3e-22	2.6881	0.00719	1	0.0556889
C-reactive protein	No	Brain_Cortex	ATP9A	20	50213053	50385173	0.215	rs2147338	3.95	rs6126292	0.120905	-4.33	-1.9782	537	1	top1	0.12	2.1e-05	1.9782	0.0479	1	0.197001
C-reactive protein	No	Whole_Blood	ATP9B	18	76829285	77138283	0.3996	rs549752	3.36	rs12456140	0.233	-9.33	-0.09796	455	57	enet	0.27	6e-27	0.54796	0.584	1	0.80162
C-reactive protein	No	Brain_Cortex	ATP9B	18	76829285	77138283	0.396	rs549752	3.36	rs2015612	0.122629	5.45	-1.8358	455	4	lasso	0.26	1.2e-10	-1.6564	0.0976	1	0.303049
C-reactive protein	No	Whole_Blood	ATPAF2	17	17880723	17942523	0.1127	rs16960835	3.96	rs11656629	0.0595	-4.89	-0.02514	352	1	top1	0.059	1.3e-06	0.0251	0.98	1	0.993831
C-reactive protein	No	Liver	ATPAF2	17	17880723	17942523	0.3144	rs16960835	3.96	rs2955361	0.019986	-3.87	-0.79811	352	352	blup	0.08	0.00025	2.14027	0.0323	1	0.152032
C-reactive protein	No	Whole_Blood	ATPIF1	1	28562620	28573417	0.2427	rs508772	2.87	rs580800	0.0807	-6.52	-1.7273	256	11	enet	0.12	4.7e-12	2.09	0.0368	1	0.172535
C-reactive protein	No	Brain_Cortex	ATPIF1	1	28562620	28573417	0.3129	rs508772	2.87	rs490633	0.237	-5.77	-1.6267	255	1	top1	0.24	1.3e-09	1.6267	0.104	1	0.310806
C-reactive protein	No	Liver	ATPIF1	1	28562620	28573417	0.2151	rs508772	2.87	rs6691100	0.00599	3.49	1.0165	253	253	blup	0.053	0.0026	-1.0033	0.316	1	0.571403
C-reactive protein	No	Whole_Blood	ATRAID	2	27435155	27440046	0.1457	rs1260326	30.27	rs6709602	0.103	6.37	-7.5036	315	1	top1	0.1	1.8e-10	-7.5	6.21e-14	3.60739e-10	8.38928e-12
C-reactive protein	No	Brain_Cortex	ATRAID	2	27435155	27440046	0.212	rs1260326	30.27	rs11686131	0.083147	4.18	-9.5907	315	1	top1	0.083	0.00041	-9.5907	8.75e-22	3.41513e-18	4.26891e-19
C-reactive protein	No	Whole_Blood	ATXN1	6	16299343	16761722	0.2173	rs2237167	-3.66	rs2301594	0.081	-6.52	0.86033	551	5	lasso	0.084	8.7e-09	-0.77925	0.436	1	0.698875
C-reactive protein	No	Whole_Blood	ATXN10	22	46067678	46241187	0.1512	rs10453441	4.3	rs134861	0.099319	6.53	-2.2768	501	4	lasso	0.11	8e-11	-2.23723	0.0253	1	0.13434
C-reactive protein	No	Whole_Blood	ATXN2L	16	28834369	28848558	0.0347	rs28472312	-6	rs10499	0.033158	-4.06	5.0799	184	1	top1	0.033	0.00026	-5.0799	3.78e-07	0.0021958	1.7852e-05
C-reactive protein	No	Whole_Blood	ATXN3	14	92525878	92572965	0.1842	rs1957283	-3.17	rs2402109	0.148647	7.65	-1.603	524	1	top1	0.15	1e-14	-1.603	0.109	1	0.340786
C-reactive protein	No	Whole_Blood	ATXN7	3	63850233	63989138	0.0885	rs854622	-3.08	rs153737	0.008849	-3.91	-0.86906	605	26	enet	0.029	0.00057	2.25844	0.0239	1	0.129029
C-reactive protein	No	Whole_Blood	ATXN7L2	1	110026101	110035356	0.1046	rs4970834	6.33	rs1144594	0.000463	-3.99	1.2507	416	6	lasso	0.019	0.0048	-1.55	0.122	1	0.35938
C-reactive protein	No	Liver	ATXN7L2	1	110026101	110035356	0.4395	rs4970834	6.33	rs4970766	0.181968	6.49	1.2929	416	18	enet	0.26	1.7e-11	2.9201	0.0035	1	0.0303549
C-reactive protein	No	Brain_Cortex	AUNIP	1	26160497	26185903	0.1361	rs2783680	-4.97	rs6598922	0.0673	-3.68	-0.2789	401	1	top1	0.067	0.0014	0.2789	0.78	1	0.901759
C-reactive protein	No	Whole_Blood	AURKA	20	54944445	54967393	0.0887	rs913664	-3.31	rs6024633	-0.000496	-3.64	-2.1039	571	571	blup	0.0012	0.23	1.3317	0.183	1	0.447787
C-reactive protein	No	Liver	AURKB	17	8108056	8113916	0.1916	rs3027251	3.69	rs12051691	0.021446	-3.8	0.12717	445	1	top1	0.021	0.04	-0.12717	0.899	1	0.963092
C-reactive protein	No	Whole_Blood	AUTS2	7	69063905	70258054	0.0599	rs12333974	4.19	rs10487940	0.000966	-3.47	2.4803	279	279	blup	0.0058	0.077	-2.72186	0.00649	1	0.0515033
C-reactive protein	No	Brain_Cortex	AZGP1	7	99564343	99573780	0.2825	rs3843540	-8.06	rs5015756	0.021677	3.59	-1.9107	269	6	lasso	0.024	0.04	-3.5005	0.000464	1	0.00660946
C-reactive protein	No	Whole_Blood	AZIN1	8	103838585	103906092	0.1133	rs2961110	6.5	rs3808551	0.019347	-4.53	0.546	518	27	enet	0.051	7.4e-06	0.39894	0.69	1	0.86533
C-reactive protein	No	Whole_Blood	B2M	15	45003675	45011075	0.1917	rs2696089	6.94	rs4780	0.014757	4.26	0.9165	250	6	lasso	0.022	0.0024	2.2382	0.0252	1	0.134054
C-reactive protein	No	Whole_Blood	B3GALNT2	1	235613238	235667781	0.1612	rs696247	-3.42	rs182365	0.131	-7.6	-3.2422	324	1	top1	0.13	4.8e-13	3.24	0.00119	1	0.0141364
C-reactive protein	No	Whole_Blood	B3GALT6	1	1167629	1170421	0.2	rs12562034	3.43	rs3813199	0.129	-7.65	1.1734	237	15	enet	0.15	7e-15	-1.97	0.0489	1	0.207495
C-reactive protein	No	Whole_Blood	B3GNT2	2	62423248	62451866	0.3966	rs10177730	2.9	rs4672495	0.224	-9.7	0.75366	357	6	lasso	0.27	7.1e-27	-0.917	0.359	1	0.630993
C-reactive protein	No	Brain_Cortex	B3GNT9	16	67182443	67185117	0.1664	rs9921803	-4.58	rs2242140	-0.007409	3.22	1.48	269	269	blup	0.008	0.15	1.1536	0.249	1	0.512307
C-reactive protein	No	Whole_Blood	B3GNTL1	17	80901667	81009686	0.3306	rs11653963	-2.47	rs9890149	0.0777	-5.54	-0.08767	254	9	lasso	0.097	6.3e-10	1.0485	0.294	1	0.572143
C-reactive protein	No	Brain_Cortex	B3GNTL1	17	80901667	81009686	0.5874	rs11653963	-2.47	rs3935099	0.202441	-5.42	0.1693	254	254	blup	0.32	7.6e-13	0.3069	0.759	1	0.891477
C-reactive protein	No	Brain_Cortex	B4GALNT1	12	58019935	58027138	0.4007	rs540730	-2.81	rs1048691	-0.000477	3.69	0.54156	341	341	blup	0.016	0.076	0.5145	0.607	1	0.798221
C-reactive protein	No	Whole_Blood	B4GALNT3	12	569530	672675	0.6891	rs2369280	3.95	rs1056008	0.566746	14.46	-0.5102	415	6	lasso	0.62	3.3e-79	-0.21547	0.829	1	0.932184
C-reactive protein	No	Brain_Cortex	B4GALNT4	11	369804	382116	0.389	rs7935908	-4.17	rs7481525	-0.004333	-3.48	0.93157	355	49	enet	0.077	0.00065	2.44228	0.0146	1	0.0931108
C-reactive protein	No	Whole_Blood	B4GALT4	3	118930579	118959950	0.2274	rs16829413	2.8	rs12690556	0.043268	5.71	0.4272	506	14	enet	0.11	3.3e-11	0.77634	0.438	1	0.700342
C-reactive protein	No	Brain_Cortex	B4GALT5	20	48249482	48330415	0.326	rs6067287	3.9	rs232736	-0.005846	-3.44	-0.74895	433	433	blup	0.044	0.0084	1.57264	0.116	1	0.334873
C-reactive protein	No	Whole_Blood	B4GALT7	5	177027101	177037348	0.3767	rs33921462	3.53	rs2133716	0.323563	-10.96	2.1382	239	1	top1	0.32	3.8e-33	-2.1382	0.0325	1	0.159319
C-reactive protein	No	Liver	BAATP1	9	104096366	104101629	0.347	rs11793528	7.02	rs16920222	0.218103	-6.73	7.0156	526	4	lasso	0.22	5e-10	-6.69412	2.17e-11	6.0977e-08	2.65117e-09
C-reactive protein	No	Whole_Blood	BACE1	11	117157162	117186975	0.1114	rs550319	3.55	rs525493	0.0516	5.07	-1.929	533	4	lasso	0.055	3.4e-06	-3.2394	0.0012	1	0.0141971
C-reactive protein	No	Brain_Cortex	BAG2	6	57037221	57053606	0.144	rs11398	3.76	rs4715646	0.076359	3.9	2.443	197	1	top1	0.076	0.00069	2.443	0.0146	1	0.0931108
C-reactive protein	No	Whole_Blood	BAG4	8	38034249	38070819	0.0483	rs10958704	5.02	rs11985168	0.023117	3.99	-1.9668	260	1	top1	0.023	0.002	-1.9668	0.0492	1	0.208159
C-reactive protein	No	Whole_Blood	BAG5	14	104022881	104029168	0.0774	rs3212042	-2.55	rs8017993	0.050936	4.65	0.25612	361	1	top1	0.051	7.3e-06	0.2561	0.798	1	0.919393
C-reactive protein	No	Liver	BAG5	14	104022881	104029168	0.1759	rs861539	-2.54	rs11625397	0.054832	-4.31	1.4674	360	17	enet	0.078	0.0003	-1.68244	0.0925	1	0.300144
C-reactive protein	No	Whole_Blood	BAG6	6	31606805	31620482	0.1403	NA	NA	NA	NA	NA	NA	245	0	enet	0.024	0.0017	NA	NA	NA	NA
C-reactive protein	No	Brain_Cortex	BAG6	6	31606805	31620482	0.461	NA	NA	NA	NA	NA	NA	243	0	lasso	0.18	2.4e-07	NA	NA	NA	NA
C-reactive protein	No	Whole_Blood	BAI1	8	143530791	143626370	0.1033	rs7832163	4.46	rs11776922	0.032943	-4.05	-0.938	452	452	blup	0.035	0.00017	2.13009	0.0332	1	0.161659
C-reactive protein	No	Whole_Blood	BAIAP2-AS1	17	79002933	79008501	0.2533	rs4889782	3.72	rs4969349	0.156	7.75	-0.15767	454	5	lasso	0.16	1.1e-15	-0.3009	0.764	1	0.902495
C-reactive protein	No	Whole_Blood	BAIAP2L1	7	97920963	98030380	0.0464	rs13239107	3.64	rs3801264	0.031967	-4.71	0.50477	329	8	enet	0.04	7.2e-05	-0.52428	0.6	1	0.81037
C-reactive protein	No	Whole_Blood	BAIAP3	16	1383602	1399240	0.2779	rs11648261	4.28	rs8063	0.056777	5.77	-0.99656	463	41	enet	0.1	1.6e-10	-2.56713	0.0103	1	0.0721745
C-reactive protein	No	Brain_Cortex	BAIAP3	16	1383602	1399240	0.3539	rs11648261	4.28	rs2294605	0.270411	6.47	-0.30175	461	15	enet	0.29	9.2e-12	-0.40414	0.686	1	0.848102
C-reactive protein	No	Whole_Blood	BAK1	6	33540329	33548019	0.6621	NA	NA	NA	NA	NA	NA	500	0	lasso	0.48	6.8e-55	NA	NA	NA	NA
C-reactive protein	No	Liver	BAK1	6	33540329	33548019	0.684	NA	NA	NA	NA	NA	NA	500	0	top1	0.29	3.3e-13	NA	NA	NA	NA
C-reactive protein	No	Whole_Blood	BAMBI	10	28966271	28971868	0.326	rs2807761	4.05	rs1775983	0.212502	8.9	0.15059	612	1	top1	0.21	5.6e-21	0.15059	0.88	1	0.956572
C-reactive protein	No	Whole_Blood	BANF1	11	65769648	65771620	0.1302	rs2452681	6.2	rs747526	0.0408	5.15	3.1751	347	347	blup	0.051	7.1e-06	3.9779	6.95e-05	0.403726	0.00149528
C-reactive protein	No	Brain_Cortex	BANF1	11	65769648	65771620	0.233	rs2452681	6.2	rs7952056	0.013974	3.89	3.0308	346	7	lasso	0.059	0.0027	0.2897	0.772	1	0.897103
C-reactive protein	No	Whole_Blood	BARD1	2	215590370	215674428	0.2345	rs4286276	-3.63	rs12477063	0.107	-7.05	2.0719	435	27	enet	0.19	6.7e-19	-2.25	0.0245	1	0.13105
C-reactive protein	No	Brain_Cortex	BARD1	2	215590370	215674428	0.2698	rs4286276	-3.63	rs7587476	0.122071	-4.75	1.6041	435	1	top1	0.12	1.9e-05	-1.6041	0.109	1	0.322049
C-reactive protein	No	Whole_Blood	BATF3	1	212859760	212873327	0.1312	rs906363	-3.74	rs7515115	0.0257	-5.24	0.64475	433	14	enet	0.058	1.6e-06	1.66	0.0961	1	0.316645
C-reactive protein	No	Brain_Cortex	BATF3	1	212859760	212873327	0.3841	rs906363	-3.74	rs2221593	0.0714	4.46	-0.1114	433	433	blup	0.14	4e-06	-0.1045	0.917	1	0.966266
C-reactive protein	No	Liver	BAZ1B	7	72854728	72936608	0.2508	rs714052	-8.7	rs6975355	0.059534	3.82	0.56318	204	1	top1	0.06	0.0014	0.5632	0.573	1	0.771874
C-reactive protein	No	Whole_Blood	BAZ2B	2	160175490	160472071	0.2683	rs17494000	3.17	rs2357526	0.162	8.09	-0.81617	485	485	blup	0.17	7.5e-17	-0.913	0.361	1	0.631832
C-reactive protein	No	Whole_Blood	BBIP1	10	112659765	112679032	0.1338	rs7907617	3.14	rs11195353	-0.00161	3.67	-1.219	508	508	blup	0.036	0.00014	0.25332	0.8	1	0.920785
C-reactive protein	No	Whole_Blood	BBS1	11	66278077	66301098	0.1438	rs2452681	6.2	rs3741360	0.0212	-5.34	-2.9756	267	267	blup	0.059	1.4e-06	4.2446	2.19e-05	0.127217	0.0005809
C-reactive protein	No	Whole_Blood	BBS2	16	56500748	56554195	0.4951	rs12444489	3.39	rs8060037	0.373496	-11.75	2.5064	489	6	lasso	0.42	5.3e-45	-2.64951	0.00806	1	0.0611195
C-reactive protein	No	Brain_Cortex	BBS2	16	56500748	56554195	0.191	rs12444489	3.39	rs8060037	0.126534	-4.45	2.5064	488	1	top1	0.13	1.4e-05	-2.5064	0.0122	1	0.0823817
C-reactive protein	No	Liver	BBS2	16	56500748	56554195	0.6231	rs12444489	3.39	rs8060037	0.316	-7.52	2.5064	489	12	enet	0.35	7.4e-16	-1.87949	0.0602	1	0.229528
C-reactive protein	No	Whole_Blood	BBS4	15	72978527	73030817	0.2899	rs11631352	-4.7	rs11637927	0.182071	8.34	-0.3227	289	1	top1	0.18	6.2e-18	-0.3227	0.747	1	0.897667
C-reactive protein	No	Brain_Cortex	BBS5	2	170335688	170363165	0.1731	rs2161037	-9	rs2353188	0.052404	4.26	-0.2545	459	3	lasso	0.057	0.0031	-0.2187	0.827	1	0.926724
C-reactive protein	No	Brain_Cortex	BBS7	4	122745595	122791652	0.1234	rs10024144	-3.06	rs2292232	0.1301	4.81	-1.0539	383	1	top1	0.13	1e-05	-1.0539	0.292	1	0.556211
C-reactive protein	No	Brain_Cortex	BBS9	7	33168856	33645680	0.154	rs961679	2.46	rs1362368	0.126172	-4.82	-0.33695	346	1	top1	0.13	1.4e-05	0.337	0.736	1	0.87928
C-reactive protein	No	Whole_Blood	BBX	3	107241783	107530171	0.1423	rs600011	-3.46	rs13063602	0.059963	-5.44	-2.3279	396	396	blup	0.078	3.2e-08	1.45696	0.145	1	0.394153
C-reactive protein	No	Whole_Blood	BCAR1	16	75262928	75301951	0.0767	rs36097424	3.68	rs4888432	0.022253	4.48	1.1983	380	7	enet	0.038	9.5e-05	-0.8042	0.421	1	0.684847
C-reactive protein	No	Whole_Blood	BCAS4	20	49411431	49493714	0.1322	rs913678	7.1	rs6096110	0.059772	5.19	-0.4883	495	1	top1	0.06	1.2e-06	-0.4883	0.625	1	0.824955
C-reactive protein	No	Brain_Cortex	BCAS4	20	49411431	49493714	0.347	rs913678	7.1	rs4809813	0.281444	-6.23	1.5212	495	1	top1	0.28	2.2e-11	-1.5212	0.128	1	0.355576
C-reactive protein	No	Whole_Blood	BCAT1	12	24964295	25102393	0.2653	rs1565120	3.52	rs10842424	0.19359	8.58	0.7628	562	36	enet	0.2	2.8e-19	0.72554	0.468	1	0.72477
C-reactive protein	No	Liver	BCHE	3	165490692	165555260	0.1456	rs12491503	2.91	rs697357	0.081185	4.08	1.1086	337	1	top1	0.081	0.00022	1.1086	0.268	1	0.520802
C-reactive protein	No	Whole_Blood	BCKDHA	19	41903385	41930910	0.234	rs1872125	4.22	rs878082	0.196483	-8.6	0.68524	375	1	top1	0.2	2.3e-19	-0.68524	0.493	1	0.744821
C-reactive protein	No	Liver	BCKDHA	19	41903385	41930910	0.262	rs1872125	4.22	rs11879090	0.059495	4.44	-1.2231	375	375	blup	0.064	0.00097	-0.54505	0.586	1	0.77746
C-reactive protein	No	Brain_Cortex	BCKDHB	6	80816364	81055987	0.148	rs3812152	-2.63	rs3812121	0.051005	-3.96	0.9121	467	1	top1	0.051	0.0049	-0.91214	0.362	1	0.621869
C-reactive protein	No	Whole_Blood	BCKDK	16	31117428	31124110	0.0667	rs3751871	2.48	rs2884737	0.067209	5.36	-1.9981	245	5	lasso	0.072	9.4e-08	-1.59127	0.112	1	0.344055
C-reactive protein	No	Whole_Blood	BCL2L13	22	18111621	18213388	0.1302	rs1110662	-4.37	rs2535704	0.029493	-4.35	-1.2198	592	4	lasso	0.031	0.00037	0.97828	0.328	1	0.604298
C-reactive protein	No	Whole_Blood	BCL2L15	1	114423325	114430169	0.0993	rs2636008	3.74	rs3827733	0.0284	4.52	1.0737	474	4	lasso	0.032	0.00036	1.36	0.175	1	0.435737
C-reactive protein	No	Whole_Blood	BCL7A	12	122457328	122499948	0.1148	rs1916334	-6.08	rs10840641	0.012202	4.73	-2.3935	314	314	blup	0.032	0.00032	0.4681	0.64	1	0.832459
C-reactive protein	No	Whole_Blood	BCO2	11	112046190	112095422	0.1017	rs3867465	2.55	rs2043055	0.0341	5.04	-0.3898	390	4	lasso	0.035	0.00019	-1.0512	0.293	1	0.571729
C-reactive protein	No	Brain_Cortex	BCO2	11	112046190	112095422	0.498	rs3867465	2.55	rs11214127	0.257551	-6.12	1.3711	389	1	top1	0.26	2e-10	-1.3711	0.17	1	0.419147
C-reactive protein	No	Liver	BCO2	11	112046190	112095422	0.638	rs3867465	2.55	rs10891337	0.316222	-7.26	1.5158	388	10	lasso	0.38	9.9e-18	-1.37581	0.169	1	0.413593
C-reactive protein	No	Whole_Blood	BCR	22	23521891	23660224	0.2279	rs6003402	-2.61	rs131690	0.141791	-7.45	0.23697	396	7	lasso	0.16	1.3e-15	-0.01052	0.992	1	0.997464
C-reactive protein	No	Brain_Cortex	BCR	22	23521891	23660224	0.363	rs6003402	-2.61	rs131690	0.120283	-5.1	0.237	396	20	enet	0.15	1.9e-06	-0.86127	0.389	1	0.649109
C-reactive protein	No	Liver	BCR	22	23521891	23660224	0.304	rs6003402	-2.61	rs131693	0.023617	-4.24	0.218	396	396	blup	0.065	0.0009	0.688	0.491	1	0.715246
C-reactive protein	No	Brain_Cortex	BCRP3	22	25028882	25046799	0.203	rs743377	-2.51	rs6004171	0.012493	3.53	-0.4265	390	1	top1	0.012	0.1	-0.42648	0.67	1	0.840569
C-reactive protein	No	Liver	BCRP3	22	25028882	25046799	0.405	rs743377	-2.51	rs139684	0.031345	-4.08	0.1042	390	5	lasso	0.036	0.011	-0.3943	0.693	1	0.852596
C-reactive protein	No	Whole_Blood	BDH1	3	197236654	197300194	0.114	rs2116294	3.55	rs1549830	0.041549	4.83	0.039	383	1	top1	0.042	4.8e-05	0.039	0.969	1	0.99031
C-reactive protein	No	Liver	BDH1	3	197236654	197300194	0.2183	rs2116294	3.55	rs501101	0.029224	4.07	1.758	383	11	enet	0.064	0.00098	2.21767	0.0266	1	0.131827
C-reactive protein	No	Whole_Blood	BDH2	4	104000592	104021040	0.1182	rs4648133	-3.36	rs2306478	0.0824	6.1	-1.1258	333	7	lasso	0.087	4.6e-09	-2.1587	0.0309	1	0.154606
C-reactive protein	No	Brain_Cortex	BDH2	4	104000592	104021040	0.3052	rs4648133	-3.36	rs6830624	0.24952	5.96	-0.91003	332	1	top1	0.25	4.2e-10	-0.91003	0.363	1	0.621944
C-reactive protein	No	Liver	BDH2	4	104000592	104021040	0.3822	rs4648133	-3.36	rs6830624	0.057844	5.33	-0.91003	332	15	enet	0.17	7.4e-08	-1.49388	0.13521	1	0.368516
C-reactive protein	No	Brain_Cortex	BDKRB2	14	96671016	96710666	0.474	rs11850396	-6.52	rs1889374	0.068947	-3.97	0.8678	572	10	lasso	0.15	1.6e-06	-0.4227	0.673	1	0.842978
C-reactive protein	No	Whole_Blood	BEAN1	16	66461200	66527432	0.3264	rs1862674	-4.74	rs2002907	0.242679	9.92	1.5542	504	504	blup	0.28	1.4e-28	1.39097	0.164	1	0.419312
C-reactive protein	No	Brain_Cortex	BEAN1	16	66461200	66527432	0.4006	rs1862674	-4.74	rs9926649	0.003438	2.98	-4.0825	504	1	top1	0.0034	0.23	-4.0825	4.46e-05	0.174074	0.000961734
C-reactive protein	No	Whole_Blood	BECN1	17	40963673	40985367	0.1939	rs646123	7.37	rs4792952	-0.00101	3.31	1.34876	257	28	enet	0.025	0.0015	3.2028	0.00136	1	0.0156751
C-reactive protein	No	Whole_Blood	BEGAIN	14	101003486	101053750	0.5762	rs8008285	4.59	rs4073738	0.500026	-13.57	0.98438	428	1	top1	0.5	2.9e-57	-0.9844	0.325	1	0.603171
C-reactive protein	No	Liver	BEGAIN	14	101003486	101053750	0.3195	rs8008285	4.59	rs12893951	0.066462	-4.17	0.9117	428	5	lasso	0.075	0.00037	-0.41077	0.681	1	0.845848
C-reactive protein	No	Whole_Blood	BEND3P3	10	81444250	81444739	0.1086	rs3740259	5.68	rs10824765	0.009526	-3.64	-0.28386	328	328	blup	0.016	0.0094	0.74948	0.454	1	0.713938
C-reactive protein	No	Brain_Cortex	BEND6	6	56819773	56892140	0.393	rs11398	3.76	rs6904172	0.297285	-7.4	2.9229	279	13	enet	0.41	5.1e-17	-3.18597	0.00144	1	0.0164819
C-reactive protein	No	Whole_Blood	BET1L	11	167784	207428	0.3378	rs7935908	-4.17	rs4758633	0.176	-8.09	0.7429	280	6	lasso	0.19	1.2e-18	-0.0781	0.938	1	0.979479
C-reactive protein	No	Liver	BET1L	11	167784	207428	0.358	rs7935908	-4.17	rs11601356	0.009264	3.91	1.2053	280	5	lasso	0.11	2.2e-05	0.901789	0.367	1	0.621621
C-reactive protein	No	Brain_Cortex	BHLHA15	7	97840739	97842291	0.398	rs1510303	3.69	rs11768309	0.276709	6.76	-1.7519	356	1	top1	0.28	3.4e-11	-1.7519	0.0798	1	0.269429
C-reactive protein	No	Brain_Cortex	BHLHA9	17	1173853	1174754	0.3059	rs2070863	-6.77	rs35874481	0.000459	-3.07	-0.0613	449	449	blup	0.057	0.003	-2.3457	0.019	1	0.109054
C-reactive protein	No	Brain_Cortex	BHMT	5	78407602	78428108	0.4619	rs1915705	-6.19	rs6894156	0.155133	-5.75	3.6439	415	17	enet	0.22	3.9e-09	-4.99784	5.8e-07	0.00226374	2.30994e-05
C-reactive protein	No	Whole_Blood	BICD2	9	95473645	95527094	0.1281	rs2275848	-3.67	rs2296080	0.114531	6.56	2.0257	409	1	top1	0.11	1.6e-11	2.0257	0.0428	1	0.190517
C-reactive protein	No	Brain_Cortex	BID	22	18216906	18257536	0.2773	rs10854521	-4.37	rs11704728	0.23636	-5.72	4.0462	529	8	lasso	0.29	1.1e-11	-3.4388	0.000584	1	0.00802512
C-reactive protein	No	Whole_Blood	BIN1	2	127805603	127864931	0.43	rs17701375	3.72	rs10194375	0.21	8.92	2.7264	461	10	lasso	0.25	4.9e-25	3.33	0.000876	1	0.0111594
C-reactive protein	No	Whole_Blood	BIN3	8	22479028	22526661	0.1342	rs3735893	4.16	rs13264187	0.097292	6.94	3.5865	515	12	enet	0.11	6.7e-11	4.11831	3.82e-05	0.221904	0.000948307
C-reactive protein	No	Liver	BIRC5	17	76210267	76221717	0.4836	rs4969172	10.85	rs3764384	0.107942	4.83	-3.0777	511	511	blup	0.13	4e-06	-1.53377	0.125	1	0.349851
C-reactive protein	No	Whole_Blood	BIRC7	20	61867235	61871859	0.3415	rs6062509	-9.64	rs1075557	0.167237	8.59	-2.2842	493	5	lasso	0.24	2.6e-23	-1.5917	0.111	1	0.342978
C-reactive protein	No	Brain_Cortex	BIRC7	20	61867235	61871859	0.273	rs6062509	-9.64	rs6090277	0.133532	-4.57	1.785	493	1	top1	0.13	7.8e-06	-1.785	0.0743	1	0.257771
C-reactive protein	No	Whole_Blood	BLK	8	11351510	11422113	0.2856	rs1616534	-9.72	rs13277113	0.148638	-7.81	4.4344	631	1	top1	0.15	1e-14	-4.4344	9.23e-06	0.0536171	0.000280163
C-reactive protein	No	Whole_Blood	BLM	15	91260558	91358859	0.2981	rs2290202	-3.72	rs389480	0.154257	7.65	-1.9223	491	1	top1	0.15	3e-15	-1.9223	0.0546	1	0.221334
C-reactive protein	No	Whole_Blood	BLMH	17	28575218	28619060	0.0339	rs17767418	3.46	rs4055617	-0.00236	3.61	-1.5369	300	300	blup	0.0033	0.14	-1.576	0.115	1	0.349391
C-reactive protein	No	Whole_Blood	BLOC1S1	12	56109828	56113871	0.223	rs1290898	5.1	rs2462936	-0.001212	-3.56	-0.2414	307	28	enet	0.067	3.2e-07	0.978	0.328	1	0.604298
C-reactive protein	No	Whole_Blood	BLOC1S2	10	102033713	102046469	0.1427	rs11595324	2.97	rs12775433	0.07265	5.72	0.31233	410	6	lasso	0.074	6.7e-08	0.00718	0.994	1	0.99792
C-reactive protein	No	Brain_Cortex	BLOC1S2	10	102033713	102046469	0.505	rs11595324	2.97	rs7073610	0.499661	-8.28	0.24086	410	1	top1	0.5	5.9e-22	-0.24086	0.81	1	0.916622
C-reactive protein	No	Liver	BLOC1S2	10	102033713	102046469	0.5512	rs11595324	2.97	rs7912400	0.0772	-5.03	0.2483	409	10	lasso	0.16	1.7e-07	0.0586	0.953	1	0.981237
C-reactive protein	No	Whole_Blood	BLVRA	7	43798279	43846939	0.2032	rs3757840	-3.45	rs1181573	0.156343	-7.83	-0.36125	403	403	blup	0.19	1.9e-18	0.03449	0.972	1	0.991805
C-reactive protein	No	Brain_Cortex	BLVRA	7	43798279	43846939	0.1849	rs3757840	-3.45	rs4077509	0.054947	4.33	-0.18729	403	15	enet	0.1	7.7e-05	-1.1187	0.263	1	0.523986
C-reactive protein	No	Whole_Blood	BLZF1	1	169337208	169365778	0.1353	rs929133	-4.04	rs6696810	0.109	6.6	1.8442	595	1	top1	0.11	4.7e-11	1.84	0.0652	1	0.248576
C-reactive protein	No	Whole_Blood	BMP1	8	22022249	22069839	0.2198	rs3735893	4.16	rs4715	0.068311	6.36	1.2611	458	10	enet	0.18	1.3e-17	-0.38342	0.701	1	0.871599
C-reactive protein	No	Liver	BMP5	6	55618443	55740362	0.15	rs3942865	-3.86	rs4574618	-0.00618	3.24	-0.9589	495	495	blup	0.032	0.015	-1.0802	0.28	1	0.534148
C-reactive protein	No	Brain_Cortex	BMP8A	1	39957318	39991607	0.4011	rs12037222	10.3	rs1185303	-0.00575	-3.91	-3.0255	379	379	blup	0.13	9.3e-06	5.6289	1.81e-08	7.06443e-05	1.13942e-06
C-reactive protein	No	Brain_Cortex	BMPER	7	33944523	34195484	0.2745	rs17821771	-3.08	rs7802225	0.143271	5.21	-2.1971	480	4	lasso	0.14	3.2e-06	-2.14	0.0324	1	0.151446
C-reactive protein	No	Whole_Blood	BMPR1A	10	88516407	88692595	0.0527	rs2607863	-3.32	rs10887612	-0.000165	-3.83	-0.95714	340	340	blup	0.014	0.012	-0.09589	0.924	1	0.976081
C-reactive protein	No	Liver	BMPR1A	10	88516407	88692595	0.2517	rs2607863	-3.32	rs3905377	0.00279	-3.28	0.4898	340	8	lasso	0.0047	0.19	0.1548	0.877	1	0.95477
C-reactive protein	No	Whole_Blood	BMPR2	2	203241659	203432474	0.1563	rs7572505	4.35	rs6435156	0.0184	5.46	3.9484	334	21	enet	0.078	3.3e-08	4.71	2.5e-06	0.0145225	8.96451e-05
C-reactive protein	No	Liver	BMPR2	2	203241659	203432474	0.2717	rs7572505	4.35	rs6738541	0.244758	6.36	3.9463	334	21	enet	0.29	4e-13	3.8806	0.000104	0.29224	0.00171906
C-reactive protein	No	Brain_Cortex	BMS1	10	43278249	43330385	0.277	rs11597305	1.69	rs2796577	0.195162	5.26	-1.3089	370	1	top1	0.2	4.9e-08	-1.3089	0.191	1	0.447732
C-reactive protein	No	Brain_Cortex	BMS1P5	10	48901102	48950972	0.323	rs9421758	2.34	rs11204266	0.203183	-5.25	-1.2611	144	1	top1	0.2	2.5e-08	1.2611	0.207	1	0.467276
C-reactive protein	No	Liver	BMS1P5	10	48901102	48950972	0.3376	rs9421758	2.34	rs11204276	0.0476	-5.88	-1.3895	144	28	enet	0.12	8.5e-06	1.0447	0.296	1	0.552297
C-reactive protein	No	Brain_Cortex	BMS1P7	10	49256241	49268060	0.47	rs1051509	-4.46	rs11101258	0.13735	5.42	-0.0691	200	34	enet	0.16	1.1e-06	0.62144	0.534	1	0.754326
C-reactive protein	No	Whole_Blood	BNC2	9	16409501	16870841	0.1017	rs10962794	3.71	rs10810661	0.001729	-4.59	0.14741	534	4	lasso	0.021	0.0031	-0.91836	0.358	1	0.630571
C-reactive protein	No	Whole_Blood	BNIP1	5	172571581	172591390	0.1368	rs2161375	-6.78	rs8543	0.093473	-6.25	0.72142	569	1	top1	0.093	1.3e-09	-0.72142	0.471	1	0.726318
C-reactive protein	No	Brain_Cortex	BNIP1	5	172571581	172591390	0.6021	rs2161375	-6.78	rs17662639	0.323295	-6.99	0.6484	569	11	lasso	0.37	2.2e-15	-1.87415	0.0609	1	0.230322
C-reactive protein	No	Liver	BNIP1	5	172571581	172591390	0.4281	rs2161375	-6.78	rs17662639	0.081898	-5.23	0.6484	569	23	enet	0.18	2.1e-08	-2.5921	0.00954	1	0.0647522
C-reactive protein	No	Brain_Cortex	BOC	3	112929850	113005776	0.4583	rs10511315	3.58	rs2201971	0.110781	4.65	-0.08656	464	464	blup	0.16	1.1e-06	-1.4356	0.151	1	0.389269
C-reactive protein	No	Whole_Blood	BOD1L1	4	13570362	13629347	0.1001	rs17403552	3.2	rs12506352	0.123	6.81	0.13249	459	1	top1	0.12	2.8e-12	0.1325	0.895	1	0.962253
C-reactive protein	No	Whole_Blood	BOK	2	242498136	242513546	0.3425	rs1476698	7.1	rs10201535	0.233	-9.33	0.61273	326	1	top1	0.23	4.7e-23	-0.613	0.54	1	0.773769
C-reactive protein	No	Brain_Cortex	BOLA3-AS1	2	74375136	74377188	0.2933	rs7569066	2.39	rs828888	0.217107	-5.76	1.0183	357	2	lasso	0.22	6.5e-09	-1.042	0.297	1	0.560537
C-reactive protein	No	Whole_Blood	BORA	13	73302061	73329539	0.1405	rs12050014	3.58	rs1126384	0.002835	-3.81	-0.6293	514	514	blup	0.041	5.1e-05	1.79505	0.0726	1	0.266751
C-reactive protein	No	Liver	BPHL	6	3118608	3153812	0.607	rs2326175	3.37	rs13206421	0.261	6.41	2.4458	645	1	top1	0.26	1.1e-11	2.4458	0.0145	1	0.0881926
C-reactive protein	No	Whole_Blood	BPI	20	36888551	36965907	0.228	rs6013413	3.62	rs5743509	0.021019	-5.49	-0.5392	498	4	lasso	0.094	1e-09	-0.1934	0.847	1	0.944018
C-reactive protein	No	Liver	BRCA1	17	41196312	41277500	0.2233	rs2292749	6.39	rs4793234	0.11097	-5.1	-0.63664	284	1	top1	0.11	1.6e-05	0.63664	0.524	1	0.739177
C-reactive protein	No	Whole_Blood	BRD3	9	136896708	136933657	0.0912	rs7041347	4.49	rs1076148	0.073027	-5.33	2.0539	578	1	top1	0.073	8.4e-08	-2.0539	0.04	1	0.181531
C-reactive protein	No	Whole_Blood	BRD7	16	50347398	50402845	0.4567	rs2076756	-4.2	rs7184802	0.286283	10.54	1.5516	344	10	lasso	0.32	2.8e-33	1.29117	0.197	1	0.465571
C-reactive protein	No	Brain_Cortex	BRD7	16	50347398	50402845	0.1833	rs2076756	-4.2	rs6500331	-0.006144	3.04	-0.28206	344	344	blup	0.053	0.0041	-2.10675	0.0351	1	0.159482
C-reactive protein	No	Whole_Blood	BRI3	7	97881691	97937000	0.1015	rs13239107	3.64	rs17169479	0.044922	5.02	-1.1397	350	1	top1	0.045	2.5e-05	-1.1397	0.254	1	0.532666
C-reactive protein	No	Liver	BRI3	7	97881691	97937000	0.6444	rs13239107	3.64	rs10953259	0.402845	7.84	-1.8213	350	10	lasso	0.43	4.8e-20	-2.4896	0.0128	1	0.0804653
C-reactive protein	No	Brain_Cortex	BRIP1	17	59758627	59940882	0.2051	rs1010269	4.15	rs1468577	0.16945	-5.08	2.1027	321	4	lasso	0.18	1.3e-07	-2.5381	0.0111	1	0.0768144
C-reactive protein	No	Whole_Blood	BRK1	3	10157276	10168874	0.1914	rs9876943	-4	rs41464050	0.174424	-8.09	1.96757	568	17	enet	0.18	5.9e-18	-2.89171	0.00383	1	0.0341758
C-reactive protein	No	Brain_Cortex	BRMS1	11	66104804	66112596	0.145	rs2452681	6.2	rs593525	0.013203	3.68	-4.0548	307	14	enet	0.019	0.059	-4.03297	5.51e-05	0.215055	0.00114391
C-reactive protein	No	Whole_Blood	BROX	1	222886080	222908538	0.1432	rs5744106	2.23	rs3008635	0.0586	5.35	-0.20808	323	3	lasso	0.059	1.5e-06	-0.198	0.843	1	0.941185
C-reactive protein	No	Whole_Blood	BRWD1-IT2	21	40685887	40686886	0.0859	rs2836882	-11.7	rs2836958	-0.002235	-3.59	2.4299	677	677	blup	0.032	0.00032	-3.0911	0.00199	1	0.021018
C-reactive protein	No	Brain_Cortex	BRWD1-IT2	21	40685887	40686886	0.294	rs2836882	-11.7	rs2836961	0.023518	-4.27	2.9633	677	677	blup	0.092	0.00021	-0.4816	0.63	1	0.814742
C-reactive protein	No	Whole_Blood	BSCL2	11	62457747	62477317	0.4891	rs11231161	-4.56	rs17664979	0.0958	7.53	-0.0157	349	12	lasso	0.18	2.4e-17	-0.1551	0.877	1	0.955456
C-reactive protein	No	Liver	BSCL2	11	62457747	62477317	0.402	rs11231161	-4.56	rs529220	0.126453	5.37	-0.0942	348	35	enet	0.22	4.7e-10	-0.220713	0.825	1	0.931398
C-reactive protein	No	Whole_Blood	BSG	19	571297	583493	0.2778	rs168405	4.23	rs28915400	0.1163	-7.43	-1.191	428	7	enet	0.13	3.4e-13	0.95211	0.341	1	0.61575
C-reactive protein	No	Brain_Cortex	BSN	3	49591922	49708978	0.1331	rs11714957	8.93	rs3905330	0.059203	4.1	-3.3487	303	303	blup	0.089	0.00027	-2.1902	0.0285	1	0.140626
C-reactive protein	No	Liver	BSN	3	49591922	49708978	0.2975	rs11714957	8.93	rs6809879	-0.006341	-3.24	0.49862	301	22	enet	0.049	0.0035	-1.05313	0.292	1	0.54921
C-reactive protein	No	Brain_Cortex	BSN-AS2	3	49586739	49591799	0.1055	rs11714957	8.93	rs7637999	0.076284	-4.02	7.2135	303	1	top1	0.076	0.00069	-7.2135	5.45e-13	2.12713e-09	8.18129e-11
C-reactive protein	No	Brain_Cortex	BSND	1	55464606	55476556	0.3062	rs615652	3.63	rs6588543	-0.00534	3.8	1.9537	580	580	blup	0.025	0.038	1.6539	0.0981	1	0.303155
C-reactive protein	No	Whole_Blood	BSPRY	9	116111821	116133513	0.2347	rs13302753	-3.7	rs7873862	0.084936	-7.05	-0.69644	601	5	lasso	0.11	1.6e-11	-0.01702	0.986	1	0.995742
C-reactive protein	No	Brain_Cortex	BSPRY	9	116111821	116133513	0.5509	rs13302753	-3.7	rs2093691	0.386	-7.31	-1.9315	601	6	lasso	0.39	3.4e-16	1.6047	0.109	1	0.322049
C-reactive protein	No	Whole_Blood	BST1	4	15704573	15739936	0.1193	rs9918079	-4.23	rs4541502	0.0396	5.02	1.198	553	1	top1	0.04	7.2e-05	1.198	0.231	1	0.509252
C-reactive protein	No	Whole_Blood	BTAF1	10	93683526	93790082	0.0642	rs1361552	-4.59	rs4329592	-0.002727	3.55	-0.12029	315	315	blup	0.0037	0.12	-2.98282	0.00286	1	0.0277822
C-reactive protein	No	Brain_Cortex	BTBD1	15	83685174	83736086	0.227	rs12910606	-4.08	rs4779046	0.053523	4.78	2.159	339	18	enet	0.14	6.9e-06	1.81241	0.0699	1	0.248244
C-reactive protein	No	Whole_Blood	BTBD11	12	107712190	108053419	0.1963	rs11113399	-4.01	rs1991310	0.023569	-4.76	1.1084	449	4	enet	0.041	5.3e-05	-1.48248	0.138	1	0.384296
C-reactive protein	No	Whole_Blood	BTBD19	1	45274154	45279801	0.1504	rs9804150	-2.72	rs2295997	0.0234	4.26	-1.307	343	343	blup	0.033	0.00027	-1.37	0.169	1	0.427579
C-reactive protein	No	Whole_Blood	BTBD6	14	105715249	105717430	0.1585	rs3803322	-2.65	rs2816613	0.074765	-6.1	1.5745	222	2	lasso	0.081	1.5e-08	-1.559	0.119	1	0.354862
C-reactive protein	No	Whole_Blood	BTBD7	14	93703896	93799438	0.2004	rs8021497	-5.08	rs8013451	0.027839	-4.43	-0.76982	410	4	lasso	0.049	1.1e-05	0.8501	0.395	1	0.662783
C-reactive protein	No	Whole_Blood	BTBD9	6	38136227	38607924	0.1876	rs9283907	-3.22	rs12206712	0.0206	4.91	2.2259	539	31	enet	0.098	5.2e-10	1.49277	0.135	1	0.379581
C-reactive protein	No	Brain_Cortex	BTBD9	6	38136227	38607924	0.301	rs9283907	-3.22	rs9470811	0.093633	-4.05	2.5877	539	1	top1	0.094	0.00018	-2.5877	0.00966	1	0.0698203
C-reactive protein	No	Whole_Blood	BTNL3	5	180415845	180433727	0.5396	rs2619754	3.39	rs2276995	0.418805	13.16	0.56437	300	20	enet	0.53	1.3e-62	0.56244	0.574	1	0.796171
C-reactive protein	No	Brain_Cortex	BTNL3	5	180415845	180433727	0.4517	rs2619754	3.39	rs4337818	0.077079	5.24	0.7617	300	300	blup	0.14	3.9e-06	0.31168	0.755	1	0.887847
C-reactive protein	No	Liver	BTNL3	5	180415845	180433727	0.4383	rs2619754	3.39	rs4700772	0.311662	7.12	0.8631	299	1	top1	0.31	4.7e-14	0.8631	0.388	1	0.636474
C-reactive protein	No	Whole_Blood	BTNL8	5	180326077	180377906	0.6316	rs2619754	3.38	rs4700774	0.402958	-12.52	0.85744	331	34	enet	0.44	7.3e-49	-0.62153	0.534	1	0.770302
C-reactive protein	No	Liver	BTNL8	5	180326077	180377906	0.2666	rs2619754	3.38	rs7725222	-0.002699	3.47	-1.006	330	330	blup	0.027	0.024	-3.0724	0.00212	1	0.0204014
C-reactive protein	No	Whole_Blood	BTNL9	5	180467225	180488523	0.1164	rs2619754	3.39	rs12659188	0.03925	5.1	-0.52569	284	17	enet	0.073	7.9e-08	-0.53931	0.59	1	0.804533
C-reactive protein	No	Whole_Blood	BUD13	11	116618886	116643704	0.071	rs651821	3.01	rs623908	0.0473	4.4	-1.2516	558	1	top1	0.047	1.5e-05	-1.2516	0.211	1	0.484466
C-reactive protein	No	Whole_Blood	BUD31	7	99006453	99013883	0.0684	rs3843540	-8.06	rs3764815	0.01511	3.42	-3.926	309	1	top1	0.015	0.01	-3.926	8.64e-05	0.501898	0.00179249
C-reactive protein	No	Brain_Cortex	BX322557.10	21	46707967	46711653	0.512	rs400140	4.16	rs8134392	0.45397	-8.33	2.4891	496	6	lasso	0.49	1.1e-21	-2.5682	0.0102	1	0.0723829
C-reactive protein	No	Liver	BZRAP1	17	56378592	56406152	0.297	rs3785493	-4.25	rs368243	0.096356	-5.46	1.4536	348	348	blup	0.13	3.8e-06	-1.68948	0.0911	1	0.297318
C-reactive protein	No	Brain_Cortex	BZW1	2	201675317	201688569	0.2619	rs192680	3.08	rs10497855	-0.003721	-3.54	-2.4646	472	472	blup	0.11	5.6e-05	0.2197	0.826	1	0.926402
C-reactive protein	No	Brain_Cortex	C10orf107	10	63422719	63526524	0.493	rs3125326	-5.67	rs12781009	0.426354	8.48	0.90298	427	15	enet	0.44	9.4e-19	0.729718	0.466	1	0.711023
C-reactive protein	No	Liver	C10orf107	10	63422719	63526524	0.183	rs3125326	-5.67	rs12776615	0.021	3.82	0.7702	426	426	blup	0.047	0.004	0.7125	0.476	1	0.703979
C-reactive protein	No	Whole_Blood	C10orf11	10	77360998	78319925	0.3137	rs11001489	-5.1	rs7078507	0.169453	-8.03	-0.65737	399	1	top1	0.17	1.1e-16	0.65737	0.511	1	0.754742
C-reactive protein	No	Brain_Cortex	C10orf111	10	15137384	15139178	0.285	rs12770830	3.39	rs7923904	0.029311	4	1.7394	540	5	lasso	0.049	0.0056	0.580461	0.562	1	0.772626
C-reactive protein	No	Brain_Cortex	C10orf112	10	19492779	20079330	0.416	rs951130	3.05	rs11010119	0.088262	-5.33	-0.77368	568	6	lasso	0.18	1.6e-07	1.45362	0.146	1	0.382442
C-reactive protein	No	Whole_Blood	C10orf128	10	50362773	50396630	0.2681	rs6537523	2.9	rs12249370	0.168286	8.04	-0.27047	639	9	lasso	0.18	4.2e-18	-0.95248	0.341	1	0.61575
C-reactive protein	No	Liver	C10orf128	10	50362773	50396630	0.2814	rs6537523	2.9	rs10857434	0.172	5.21	-1.8948	638	1	top1	0.17	6.7e-08	-1.8948	0.0581	1	0.224568
C-reactive protein	No	Liver	C10orf2	10	102747273	102754158	0.2047	rs3802727	3.59	rs3750627	-0.00356	-2.81	-0.927	420	420	blup	0.026	0.027	0.5035	0.615	1	0.798591
C-reactive protein	No	Whole_Blood	C10orf32	10	104613980	104624718	0.1492	rs17115171	-4.17	rs9527	0.045464	-5.7	1.2961	343	5	lasso	0.075	5.5e-08	-1.33139	0.183	1	0.447787
C-reactive protein	No	Brain_Cortex	C10orf32	10	104613980	104624718	0.547	rs17115171	-4.17	rs9527	0.496846	-8.22	1.2961	343	1	top1	0.5	8.6e-22	-1.2961	0.195	1	0.451951
C-reactive protein	No	Liver	C10orf32	10	104613980	104624718	0.4531	rs17115171	-4.17	rs4919690	0.199	-6.37	1.2236	343	5	lasso	0.2	4.7e-09	-1.2158	0.224	1	0.477572
C-reactive protein	No	Whole_Blood	C10orf68	10	32871962	33171802	0.077	rs2986928	2.51	rs11009087	0.012725	-4.08	0.46929	343	343	blup	0.031	0.00041	0.27124	0.786	1	0.91354
C-reactive protein	No	Brain_Cortex	C10orf68	10	32871962	33171802	0.217	rs2986928	2.51	rs16933379	0.124006	-4.51	0.52036	341	1	top1	0.12	1.7e-05	-0.52036	0.603	1	0.794836
C-reactive protein	No	Liver	C10orf68	10	32871962	33171802	0.237	rs2986928	2.51	rs11009087	0.191	-5.78	0.4693	343	1	top1	0.19	1e-08	-0.4693	0.639	1	0.813589
C-reactive protein	No	Whole_Blood	C10orf76	10	103605356	103815950	0.3561	rs6584482	-4.53	rs17697840	0.118429	7.1	3.3151	280	280	blup	0.13	6.5e-13	3.36863	0.000755	1	0.00994511
C-reactive protein	No	Whole_Blood	C10orf88	10	124690419	124713896	0.0601	rs11248373	-3.18	rs4980169	0.064638	5.17	0.56378	568	1	top1	0.065	4.6e-07	0.56378	0.573	1	0.795164
C-reactive protein	No	Brain_Cortex	C11orf1	11	111749659	111756699	0.186	rs4938535	-3.47	rs11821811	0.016994	-4.12	-0.68763	343	343	blup	0.12	2.4e-05	0.81713	0.414	1	0.670196
C-reactive protein	No	Liver	C11orf1	11	111749659	111756699	0.141	rs4938535	-3.47	rs11821811	0.024559	-3.7	-0.6876	342	342	blup	0.047	0.0043	0.725466	0.468	1	0.700256
C-reactive protein	No	Whole_Blood	C11orf21	11	2316875	2324279	0.4876	rs2651802	-3.8	rs11022157	0.244	-9.67	0.4502	479	15	enet	0.29	1.8e-29	-1.6045	0.109	1	0.340786
C-reactive protein	No	Liver	C11orf21	11	2316875	2324279	0.321	rs2651802	-3.8	rs2651836	0.023189	3.71	-2.426	479	479	blup	0.026	0.025	-1.39127	0.164	1	0.406818
C-reactive protein	No	Whole_Blood	C11orf35	11	554917	560779	0.2254	rs7935908	-4.17	rs28650290	0.0725	5.59	-0.1018	435	31	enet	0.076	4.8e-08	0.1986	0.843	1	0.941185
C-reactive protein	No	Whole_Blood	C11orf48	11	62430287	62438755	0.1041	rs11231161	-4.56	rs3809079	0.0644	6.24	-3.1906	368	4	lasso	0.08	1.9e-08	-3.7546	0.000174	1	0.0031488
C-reactive protein	No	Liver	C11orf49	11	46958240	47185847	0.191	rs4752977	-10.02	rs1352307	0.011326	-3.8	1.9199	282	282	blup	0.07	0.00058	-0.433854	0.664	1	0.835201
C-reactive protein	No	Whole_Blood	C11orf54	11	93475129	93497915	0.223	rs11020241	-3.27	rs652961	0.192	8.54	-0.4502	410	1	top1	0.19	5.9e-19	-0.4502	0.653	1	0.839577
C-reactive protein	No	Brain_Cortex	C11orf54	11	93475129	93497915	0.394	rs11020241	-3.27	rs652961	0.291782	6.6	-0.45016	410	7	lasso	0.3	2.6e-12	-0.08963	0.929	1	0.971046
C-reactive protein	No	Brain_Cortex	C11orf63	11	122753391	122830506	0.389	rs11218882	4.57	rs3134403	0.069613	-5.02	0.71579	523	1	top1	0.07	0.0012	-0.71579	0.474	1	0.71623
C-reactive protein	No	Brain_Cortex	C11orf72	11	67370351	67374177	0.121	rs4465371	-4.34	rs1695	0.016599	-3.89	-2.8251	262	4	lasso	0.038	0.013	2.75102	0.00594	1	0.0507305
C-reactive protein	No	Liver	C11orf73	11	86013253	86056969	0.368	rs7114331	4.12	rs1955189	0.059956	4.78	-1.9659	548	7	lasso	0.13	2.3e-06	-1.66352	0.0962	1	0.305766
C-reactive protein	No	Brain_Cortex	C11orf80	11	66511922	66610882	0.177	rs4930352	-5.9	rs7951189	0.007415	-3.49	2.6646	255	255	blup	0.056	0.0034	-2.88817	0.00387	1	0.0365729
C-reactive protein	No	Whole_Blood	C11orf82	11	82611017	82669319	0.1	rs12223804	-2.88	rs10898043	0.0223	-4.54	0.3715	411	411	blup	0.044	3e-05	0.3493	0.727	1	0.885912
C-reactive protein	No	Liver	C11orf82	11	82611017	82669319	0.193	rs12223804	-2.88	rs11233361	0.116058	-4.45	0.6648	411	25	enet	0.13	2.1e-06	-1.61211	0.107	1	0.321572
C-reactive protein	No	Whole_Blood	C11orf84	11	63580860	63595190	0.101	rs11605797	-3.28	rs7949608	0.0134	-3.93	0.1126	320	20	enet	0.049	1.2e-05	-1.0354	0.3	1	0.578394
C-reactive protein	No	Liver	C11orf89	11	1910375	1912084	0.3	rs2651802	-3.8	rs4752759	0.020191	-3.81	0.4968	473	473	blup	0.062	0.0011	-2.7581	0.00581	1	0.0450997
C-reactive protein	No	Brain_Cortex	C11orf96	11	43946892	43965336	0.295	rs4755726	6.66	rs2074041	-0.005323	-3.34	0.38057	525	525	blup	0.034	0.018	-0.30169	0.763	1	0.892683
C-reactive protein	No	Whole_Blood	C12orf39	12	21679241	21690311	0.0601	rs1871143	5.84	rs7135390	0.004663	-4.03	-1.6081	542	542	blup	0.013	0.016	3.34006	0.000838	1	0.0107243
C-reactive protein	No	Brain_Cortex	C12orf39	12	21679241	21690311	0.1997	rs1871143	5.84	rs11612017	0.0139	-4.04	-0.28858	542	8	lasso	0.031	0.023	2.9074	0.00364	1	0.0349064
C-reactive protein	No	Whole_Blood	C12orf43	12	121440316	121454305	0.2471	rs2393791	-59.5	rs7961178	0.111584	6.55	8.4996	461	1	top1	0.11	2.9e-11	8.49964	1.9e-17	1.10371e-13	4.24504e-15
C-reactive protein	No	Whole_Blood	C12orf52	12	113623331	113630173	0.1049	rs11066638	3.58	rs7309187	0.052397	-5.23	1.5914	491	1	top1	0.052	5.5e-06	-1.5914	0.112	1	0.344055
C-reactive protein	No	Brain_Cortex	C12orf52	12	113623331	113630173	0.3684	rs11066638	3.58	rs7962908	0.193	-5.6	1.2741	491	1	top1	0.19	5.8e-08	-1.2741	0.203	1	0.460645
C-reactive protein	No	Liver	C12orf52	12	113623331	113630173	0.318	rs11066638	3.58	rs7312573	0.20073	-6.03	1.4356	491	10	lasso	0.22	9.9e-10	-1.28395	0.199	1	0.452053
C-reactive protein	No	Brain_Cortex	C12orf60	12	14956506	15059520	0.5126	rs7298685	3.25	rs2075268	0.384	7.36	-0.26035	368	1	top1	0.38	6.9e-16	-0.2603	0.795	1	0.908339
C-reactive protein	No	Liver	C12orf60	12	14956506	15059520	0.209	rs7298685	3.25	rs7311924	0.10884	-4.57	0.3014	369	9	lasso	0.13	2.3e-06	-0.64961	0.516	1	0.731933
C-reactive protein	No	Whole_Blood	C12orf61	12	62995531	62997214	0.1118	rs1495017	-4.89	rs12581737	-0.002232	3.25	-1.3536	517	517	blup	0.009	0.038	1.03327	0.301	1	0.579744
C-reactive protein	No	Whole_Blood	C12orf65	12	123717463	123742506	0.1575	rs10083067	6.25	rs10773005	0.104923	6.64	4.9896	346	1	top1	0.1	1.2e-10	4.9896	6.05e-07	0.00351445	2.68278e-05
C-reactive protein	No	Brain_Cortex	C12orf73	12	104343980	104359486	0.2631	rs1993919	2.68	rs2629771	0.0878	-4.83	-0.88559	637	5	lasso	0.12	1.9e-05	0.3936	0.694	1	0.852591
C-reactive protein	No	Liver	C12orf76	12	110465872	110511491	0.208	rs11064885	-3.67	rs10774978	0.07085	-4.89	-1.5348	286	9	lasso	0.092	8.3e-05	1.17259	0.241	1	0.495761
C-reactive protein	No	Whole_Blood	C14orf132	14	96505661	96560417	0.195	rs11850396	-6.52	rs941770	0.046119	6.2	-0.47401	640	5	lasso	0.13	9.2e-13	-1.4598	0.144	1	0.39309
C-reactive protein	No	Whole_Blood	C14orf159	14	91526981	91691976	0.5004	rs11621845	3.87	rs11159993	0.026816	5.08	1.9723	399	62	enet	0.15	9.9e-15	1.1998	0.23	1	0.508398
C-reactive protein	No	Whole_Blood	C14orf182	14	50448430	50474238	0.242	rs17780143	-3.14	rs8012757	0.136689	-7.38	1.1168	355	4	lasso	0.14	3.6e-14	-0.5411	0.588	1	0.803692
C-reactive protein	No	Brain_Cortex	C14orf23	14	29241910	29282493	0.306	rs1022785	3.48	rs6576265	0.104476	3.98	-0.6073	302	1	top1	0.1	7.8e-05	-0.6073	0.544	1	0.761834
C-reactive protein	No	Liver	C14orf37	14	58466453	58764857	0.259	rs10151525	3.58	rs808226	0.014741	3.48	-0.2023	458	458	blup	0.088	0.00012	0.08264	0.934	1	0.971332
C-reactive protein	No	Brain_Cortex	C14orf79	14	105452112	105465864	0.504	rs7159866	-2.84	rs2033932	0.437807	7.76	-0.0971	317	7	lasso	0.45	5.4e-19	0.1492	0.881	1	0.952769
C-reactive protein	No	Liver	C14orf79	14	105452112	105465864	0.4383	rs7159866	-2.84	rs2033932	0.131484	5.23	-0.0971	316	1	top1	0.13	2.6e-06	-0.09706	0.923	1	0.971332
C-reactive protein	No	Whole_Blood	C15orf38	15	90443159	90456188	0.6794	rs10520685	-3.64	rs1256854	0.211216	-9.49	0.1186	418	12	lasso	0.3	6.7e-30	-0.0597	0.952	1	0.983491
C-reactive protein	No	Brain_Cortex	C15orf38	15	90443159	90456188	0.299	rs10520685	-3.64	rs12232350	0.026812	3.84	-0.01468	418	418	blup	0.094	0.00017	0.51755	0.605	1	0.796665
C-reactive protein	No	Whole_Blood	C15orf40	15	83657193	83680393	0.2164	rs12910606	-4.08	rs8043020	0.062452	6.23	-0.9631	322	19	enet	0.15	2e-14	-0.7446	0.457	1	0.715942
C-reactive protein	No	Brain_Cortex	C15orf40	15	83657193	83680393	0.346	rs12910606	-4.08	rs2167602	0.067633	5.06	0.57927	322	5	lasso	0.11	4.6e-05	0.11533	0.908	1	0.961194
C-reactive protein	No	Liver	C15orf40	15	83657193	83680393	0.2677	rs12910606	-4.08	rs3816450	0.03005	4.38	0.742	322	1	top1	0.03	0.018	0.74228	0.458	1	0.694573
C-reactive protein	No	Brain_Cortex	C15orf41	15	36871812	37102449	0.3	rs11638159	-3.03	rs10518913	0.004306	3.93	1.7638	561	26	enet	0.11	4.6e-05	1.62708	0.104	1	0.310806
C-reactive protein	No	Whole_Blood	C15orf57	15	40820882	40857256	0.2374	rs2290379	4.15	rs6582	0.215191	9.39	1.5904	334	7	lasso	0.27	9.2e-27	2.4166	0.0157	1	0.0979606
C-reactive protein	No	Brain_Cortex	C15orf57	15	40820882	40857256	0.319	rs2290379	4.15	rs1044474	0.213858	-5.76	-1.0079	334	1	top1	0.21	9.8e-09	1.0079	0.314	1	0.577269
C-reactive protein	No	Liver	C15orf57	15	40820882	40857256	0.4084	rs2290379	4.15	rs11070283	0.37079	-7.73	-1.199	334	9	lasso	0.39	6.7e-18	1.52422	0.127	1	0.352987
C-reactive protein	No	Brain_Cortex	C15orf59	15	74032141	74045088	0.256	rs11634550	-4.21	rs11858842	0.096484	-5.17	-1.1679	376	16	enet	0.19	6.8e-08	0.76965	0.442	1	0.689223
C-reactive protein	No	Whole_Blood	C15orf65	15	55700746	55710962	0.0967	rs4774217	3.49	rs8031507	0.064182	5.44	-0.4716	428	1	top1	0.064	5.1e-07	-0.4716	0.637	1	0.831162
C-reactive protein	No	Whole_Blood	C16orf13	16	684429	686358	0.2577	rs11644916	4.92	rs11640115	0.141698	7.53	-3.0813	468	14	enet	0.17	7.6e-17	-2.32397	0.0201	1	0.115719
C-reactive protein	No	Liver	C16orf13	16	684429	686358	0.2922	rs11644916	4.92	rs3859141	-0.00667	-3.37	-1.619	467	467	blup	0.035	0.012	-1.15673	0.247	1	0.503314
C-reactive protein	No	Brain_Cortex	C16orf3	16	90095316	90096309	0.4918	rs1230	-4.11	rs1805007	0.219704	6.21	-2.212	268	7	lasso	0.22	4.7e-09	-2.34062	0.0193	1	0.109968
C-reactive protein	No	Whole_Blood	C16orf45	16	15528152	15718872	0.0578	rs11075253	4.51	rs11649126	0.050336	-4.57	1.2338	255	1	top1	0.05	8.3e-06	-1.2338	0.217	1	0.49087
C-reactive protein	No	Brain_Cortex	C16orf93	16	30772519	30774031	0.4447	rs2230434	3.42	rs7198250	0.066795	-5.11	-2.3602	206	206	blup	0.13	9e-06	1.76928	0.0768	1	0.262939
C-reactive protein	No	Whole_Blood	C17orf103	17	21142183	21156722	0.0729	rs7213608	4.25	rs12602921	-0.00103	-3.63	-3.0818	211	211	blup	-0.00012	0.33	1.5784	0.114	1	0.347261
C-reactive protein	No	Whole_Blood	C17orf107	17	4802713	4806227	0.2063	rs3966782	4.78	rs8070572	0.173	8.11	3.1525	443	1	top1	0.17	4.8e-17	3.1525	0.00162	1	0.0179591
C-reactive protein	No	Brain_Cortex	C17orf107	17	4802713	4806227	0.3026	rs3966782	4.78	rs2302319	0.085385	4.74	1.7654	443	19	enet	0.14	3.6e-06	0.9859	0.324	1	0.5879
C-reactive protein	No	Whole_Blood	C17orf51	17	21428051	21454943	0.167	rs7213608	4.25	rs11654214	0.0689	-5.34	-0.59212	164	1	top1	0.069	1.9e-07	0.5921	0.554	1	0.782442
C-reactive protein	No	Liver	C17orf51	17	21428051	21454943	0.6517	rs7213608	4.25	rs7217052	0.531322	-9.26	-0.73425	163	5	lasso	0.55	2.7e-28	0.86612	0.386	1	0.634675
C-reactive protein	No	Whole_Blood	C17orf62	17	80400522	80408705	0.126	rs4789671	2.89	rs3751913	0.0557	-5.5	-0.29821	404	4	lasso	0.067	2.8e-07	0.386	0.7	1	0.871101
C-reactive protein	No	Brain_Cortex	C17orf62	17	80400522	80408705	0.2259	rs4789671	2.89	rs3751913	0.135347	-4.5	-0.2982	403	1	top1	0.14	6.8e-06	0.2982	0.766	1	0.894316
C-reactive protein	No	Whole_Blood	C17orf66	17	34181955	34195895	0.1605	rs9916483	2.52	rs1065341	0.0427	4.56	-1.2944	331	1	top1	0.043	3.8e-05	-1.2944	0.196	1	0.46453
C-reactive protein	No	Whole_Blood	C17orf75	17	30651681	30677042	0.1183	rs321158	-2.25	rs2286645	0.00896	-4.1	-0.48425	255	255	blup	0.022	0.0024	0.3963	0.692	1	0.866716
C-reactive protein	No	Brain_Cortex	C17orf75	17	30651681	30677042	0.271	rs321158	-2.25	rs9904964	0.035132	-4.02	-0.5444	255	35	enet	0.086	0.00033	0.2889	0.773	1	0.897103
C-reactive protein	No	Liver	C17orf76-AS1	17	16342136	16381992	0.3977	rs10491104	-5.89	rs17552310	0.175471	5.41	-0.43197	316	1	top1	0.18	4.7e-08	-0.43197	0.666	1	0.836471
C-reactive protein	No	Whole_Blood	C17orf80	17	71228534	71245091	0.1827	rs12451946	-3.59	rs17184168	0.172	-8.14	0.5232	576	1	top1	0.17	6.4e-17	-0.5232	0.601	1	0.811155
C-reactive protein	No	Whole_Blood	C17orf89	17	79213039	79215081	0.2403	rs3924327	-3.58	rs3803767	0.134	7.17	-1.1192	436	1	top1	0.13	2.3e-13	-1.1192	0.263	1	0.541569
C-reactive protein	No	Liver	C17orf89	17	79213039	79215081	0.1694	rs3924327	-3.58	rs2255166	0.001752	3.84	2.6624	436	436	blup	0.041	0.0069	1.6788	0.0932	1	0.301348
C-reactive protein	No	Whole_Blood	C17orf97	17	260118	273510	0.6999	rs2740345	-3.07	rs11150882	0.503	13.61	-0.17524	299	10	lasso	0.53	7.6e-62	-0.0601	0.952	1	0.983491
C-reactive protein	No	Brain_Cortex	C17orf97	17	260118	273510	0.6738	NA	NA	NA	NA	NA	NA	299	0	top1	0.57	3.3e-26	NA	NA	NA	NA
C-reactive protein	No	Liver	C17orf97	17	260118	273510	0.7852	NA	NA	NA	NA	NA	NA	299	0	top1	0.44	4.5e-21	NA	NA	NA	NA
C-reactive protein	No	Whole_Blood	C18orf25	18	43753519	43846949	0.1004	rs11664743	-3.39	rs9807157	0.0432	-4.94	1.3745	516	1	top1	0.043	3.5e-05	-1.3745	0.169	1	0.427579
C-reactive protein	No	Whole_Blood	C18orf32	18	47008028	47013622	0.2236	rs12964460	5.39	rs6507920	0.111	-7.16	-2.9271	525	6	lasso	0.13	3.9e-13	3.07142	0.00213	1	0.0220163
C-reactive protein	No	Whole_Blood	C18orf54	18	51884335	51911588	0.0866	rs8088446	-3.59	rs4581772	0.0434	-4.98	1.7859	333	5	lasso	0.049	1e-05	-1.84971	0.0644	1	0.247094
C-reactive protein	No	Whole_Blood	C18orf8	18	21083473	21110576	0.1667	rs7236204	4.92	rs891389	0.083	-5.87	0.95038	346	5	lasso	0.087	4.4e-09	-1.64656	0.0996	1	0.324132
C-reactive protein	No	Brain_Cortex	C18orf8	18	21083473	21110576	0.263	rs7236204	4.92	rs1788821	0.14829	-4.7	0.8383	346	1	top1	0.15	2.4e-06	-0.8383	0.402	1	0.660912
C-reactive protein	No	Whole_Blood	C19orf12	19	30191721	30206364	0.2002	rs10410292	3.62	rs1001434	0.094274	6.1	-0.52631	489	1	top1	0.094	1.1e-09	-0.52631	0.599	1	0.810338
C-reactive protein	No	Whole_Blood	C19orf24	19	1275026	1279248	0.1368	rs168405	4.23	rs12975875	0.118362	-6.66	1.685	412	1	top1	0.12	6.9e-12	-1.685	0.092	1	0.308718
C-reactive protein	No	Brain_Cortex	C19orf26	19	1228429	1238026	0.453	rs168405	4.23	rs2668423	0.000723	-3.37	1.3965	424	424	blup	0.038	0.014	0.8886	0.374	1	0.631641
C-reactive protein	No	Whole_Blood	C19orf33	19	38794801	38795649	0.2414	rs11878269	-4.4	rs3816044	0.21954	-9.05	-1.5285	369	4	lasso	0.24	1.1e-23	1.37803	0.168	1	0.426162
C-reactive protein	No	Brain_Cortex	C19orf33	19	38794801	38795649	0.139	rs11878269	-4.4	rs6508755	0.017758	3.58	1.7984	369	5	lasso	0.044	0.0084	2.7429	0.00609	1	0.0514486
C-reactive protein	No	Whole_Blood	C19orf40	19	33463115	33469128	0.41	rs4805762	-4.94	rs751731	0.260497	9.89	0.01581	446	8	lasso	0.34	1.2e-34	0.11144	0.911	1	0.970831
C-reactive protein	No	Brain_Cortex	C19orf44	19	16607122	16632163	0.449	rs17709809	-2.83	rs12982931	0.315475	-6.64	-0.72408	395	1	top1	0.32	8.3e-13	0.7241	0.469	1	0.712537
C-reactive protein	No	Liver	C19orf44	19	16607122	16632163	0.235	rs17709809	-2.83	rs7246005	0.028138	-4.07	-0.661	396	4	lasso	0.033	0.014	0.55623	0.578	1	0.775635
C-reactive protein	No	Whole_Blood	C19orf45	19	7557862	7573336	0.1544	rs7258822	-3.36	rs11668246	-0.000348	-2.9	-0.04349	412	412	blup	0.029	0.00055	-0.19346	0.847	1	0.944018
C-reactive protein	No	Whole_Blood	C19orf47	19	40825443	40854362	0.1982	rs4239504	5.68	rs4490099	0.069756	6.27	5.0374	378	4	lasso	0.13	5.1e-13	4.34009	1.42e-05	0.0824878	0.000398492
C-reactive protein	No	Brain_Cortex	C19orf47	19	40825443	40854362	0.369	rs4239504	5.68	rs2368575	0.168829	5.25	-3.3071	378	3	lasso	0.18	1.8e-07	-2.1267	0.0334	1	0.154455
C-reactive protein	No	Whole_Blood	C19orf48	19	51300961	51308186	0.1971	rs3865444	-7.44	rs4802741	0.122975	6.95	0.89918	535	1	top1	0.12	2.6e-12	0.89918	0.369	1	0.640048
C-reactive protein	No	Brain_Cortex	C19orf53	19	13885097	13889276	0.39	rs8107217	-3.61	rs10104	0.251217	-6	0.38539	331	1	top1	0.25	3.6e-10	-0.3854	0.7	1	0.857533
C-reactive protein	No	Liver	C19orf53	19	13885097	13889276	0.369	rs8107217	-3.61	rs1044733	-0.006657	-3.43	0.35563	332	332	blup	0.084	0.00017	0.25392	0.8	1	0.9172
C-reactive protein	No	Whole_Blood	C19orf54	19	41246766	41257458	0.283	rs8102171	4.8	rs2604874	0.099073	6.56	0.43814	433	8	lasso	0.14	3.2e-14	-0.45141	0.652	1	0.839577
C-reactive protein	No	Liver	C19orf55	19	36249044	36260766	0.279	rs7254601	-4.8	rs2293694	0.004191	3.89	-0.19417	429	429	blup	0.028	0.023	2.54076	0.0111	1	0.0722014
C-reactive protein	No	Whole_Blood	C19orf60	19	18699535	18703146	0.1642	rs11668719	5.89	rs4808823	0.176368	-8.2	2.46069	371	1	top1	0.18	2.2e-17	-2.46069	0.0139	1	0.0891226
C-reactive protein	No	Whole_Blood	C19orf66	19	10196806	10203921	0.3184	rs12610468	-4.98	rs3826785	0.063242	6.53	4.10176	366	8	lasso	0.14	1.4e-13	3.91868	8.9e-05	0.517001	0.00183334
C-reactive protein	No	Whole_Blood	C19orf71	19	3539152	3544028	0.2166	rs7359943	-3.6	rs4807483	0.123266	-7.1	1.3203	385	3	lasso	0.13	4.5e-13	-1.07701	0.281	1	0.558443
C-reactive protein	No	Liver	C19orf77	19	3474405	3480540	0.599	rs7359943	-3.6	rs4807476	0.320343	7.64	1.6501	396	7	lasso	0.42	1e-19	1.90482	0.0568	1	0.221678
C-reactive protein	No	Whole_Blood	C19orf82	19	9732179	9756165	0.1176	rs12610468	-4.98	rs12462832	0.000701	3.31	0.18685	362	362	blup	0.012	0.019	1.96052	0.0499	1	0.210355
C-reactive protein	No	Whole_Blood	C1GALT1	7	7196565	7288282	0.2596	rs3801033	3.76	rs10272173	0.164429	-8.07	-1.2195	471	7	lasso	0.23	5.9e-23	0.83622	0.403	1	0.670589
C-reactive protein	No	Brain_Cortex	C1GALT1	7	7196565	7288282	0.5528	rs3801033	3.76	rs13226913	0.197559	6.4	1.7227	471	14	enet	0.32	4.1e-13	2.3092	0.0209	1	0.115706
C-reactive protein	No	Liver	C1GALT1	7	7196565	7288282	0.5818	rs3801033	3.76	rs11762665	0.149471	6.17	1.52262	471	8	lasso	0.27	2.6e-12	1.8201	0.0687	1	0.249737
C-reactive protein	No	Liver	C1orf105	1	172389828	172437971	0.2948	rs12134818	2.67	rs2032528	0.003376	-3.52	-0.5687	393	393	blup	0.089	0.00011	1.3661	0.172	1	0.415223
C-reactive protein	No	Whole_Blood	C1orf109	1	38147242	38157914	0.1836	rs6685425	3.38	rs652109	0.0522	5.59	1.8492	450	6	lasso	0.065	4.3e-07	1.13	0.26	1	0.538446
C-reactive protein	No	Brain_Cortex	C1orf109	1	38147242	38157914	0.3454	rs6685425	3.38	rs684260	0.0655	-4.52	0.8478	450	1	top1	0.065	0.0016	-0.8478	0.397	1	0.657121
C-reactive protein	No	Brain_Cortex	C1orf110	1	162794248	162838605	0.2999	rs2842003	3.93	rs12024415	0.132	4.52	0.3653	585	1	top1	0.13	8.8e-06	0.3653	0.715	1	0.866391
C-reactive protein	No	Whole_Blood	C1orf112	1	169631245	169823221	0.1352	rs929133	-4.01	rs4656198	0.0372	4.87	0.02889	535	535	blup	0.064	4.8e-07	1.03	0.304	1	0.582817
C-reactive protein	No	Brain_Cortex	C1orf112	1	169631245	169823221	0.1944	rs929133	-4.01	rs664962	-0.00588	-3.63	0.5134	534	534	blup	0.026	0.034	0.6973	0.486	1	0.725931
C-reactive protein	No	Liver	C1orf112	1	169631245	169823221	0.3251	rs929133	-4.01	rs1800016	0.242452	6.26	0.3646	535	1	top1	0.24	7e-11	0.3646	0.715	1	0.863779
C-reactive protein	No	Liver	C1orf115	1	220863187	220872499	0.2599	rs7546886	-7.83	rs337154	0.018681	-4.72	0.4402	406	406	blup	0.11	1.9e-05	-0.2054	0.837	1	0.934805
C-reactive protein	No	Whole_Blood	C1orf123	1	53679870	53686289	0.1338	rs6588477	3.61	rs2297656	0.117	-6.9	0.55417	489	1	top1	0.12	8.8e-12	-0.554	0.579	1	0.798531
C-reactive protein	No	Brain_Cortex	C1orf123	1	53679870	53686289	0.4704	rs6588477	3.61	rs12737375	0.294	-6.49	0.1678	489	1	top1	0.29	6.8e-12	-0.1678	0.867	1	0.94496
C-reactive protein	No	Liver	C1orf123	1	53679870	53686289	0.1544	rs6588477	3.61	rs2275087	0.075811	-4.44	0.3579	489	34	enet	0.094	7.3e-05	-0.4278	0.669	1	0.838488
C-reactive protein	No	Brain_Cortex	C1orf145	1	228391207	228401141	0.4118	rs10916243	-3.72	rs493945	0.0987	-4.69	-1.867	355	80	enet	0.18	2.2e-07	-0.0295	0.976	1	0.987372
C-reactive protein	No	Whole_Blood	C1orf159	1	1017198	1051741	0.1142	rs12562034	3.43	rs9442372	0.032	-4.17	2.5548	222	4	lasso	0.049	1.1e-05	-1.95	0.0518	1	0.21524
C-reactive protein	No	Brain_Cortex	C1orf159	1	1017198	1051741	0.4943	rs12562034	3.43	rs6687776	0.317	-6.77	0.2782	221	1	top1	0.32	6.9e-13	-0.2782	0.781	1	0.901847
C-reactive protein	No	Whole_Blood	C1orf174	1	3805689	3816849	0.1449	rs1181883	2.79	rs7367066	0.112	-6.54	0.56291	452	3	lasso	0.11	2.2e-11	-0.77	0.441	1	0.702817
C-reactive protein	No	Liver	C1orf174	1	3805689	3816849	0.3393	rs1181883	2.79	rs12097125	0.111981	4.67	2.1018	452	1	top1	0.11	1.5e-05	2.1018	0.0356	1	0.160314
C-reactive protein	No	Whole_Blood	C1orf177	1	55271736	55307925	0.1115	rs1883783	4.27	rs689322	0.0389	4.86	0.99747	533	1	top1	0.039	8.3e-05	0.997	0.319	1	0.597958
C-reactive protein	No	Whole_Blood	C1orf194	1	109648573	109656300	0.1538	rs4970834	6.33	rs10158326	0.0171	-4.46	-0.2528	417	41	enet	0.079	2.2e-08	0.383	0.701	1	0.871599
C-reactive protein	No	Brain_Cortex	C1orf204	1	159804264	159825137	0.5147	rs7553007	-68.29	rs4656852	0.162	5.62	0.4661	508	10	lasso	0.26	1.2e-10	9.422	4.43e-21	1.72903e-17	1.57184e-18
C-reactive protein	No	Liver	C1orf21	1	184356192	184598154	0.7971	rs6673341	-3.61	rs10797981	0.093573	-5.93	0.499	490	23	lasso	0.32	2.5e-14	0.1433	0.886	1	0.957905
C-reactive protein	No	Liver	C1orf213	1	23695490	23698332	0.4856	rs2849028	3.87	rs1535179	0.278946	6.62	2.5265	311	1	top1	0.28	1.6e-12	2.5265	0.0115	1	0.0739474
C-reactive protein	No	Liver	C1orf216	1	36179476	36185073	0.1783	rs4351606	-2.27	rs408986	0.008979	-3.56	1.2979	247	6	lasso	0.017	0.058	-1.1433	0.253	1	0.508898
C-reactive protein	No	Brain_Cortex	C1orf222	1	1853726	1935153	0.4365	rs4074196	-3.21	rs2803316	0.0971	-4.94	-0.4552	359	359	blup	0.14	5.4e-06	0.4424	0.658	1	0.832202
C-reactive protein	No	Liver	C1orf222	1	1853726	1935153	0.3261	rs4074196	-3.21	rs752965	0.043762	-4.56	-1.159	359	23	enet	0.13	2.1e-06	1.8317	0.067	1	0.245783
C-reactive protein	No	Whole_Blood	C1orf226	1	162348631	162356600	0.2459	rs12072417	3.53	rs6658646	0.0467	-5.52	0.93613	614	4	lasso	0.072	1e-07	-1.08	0.28	1	0.5576
C-reactive protein	No	Liver	C1orf228	1	45140385	45191263	0.1889	rs9804150	-2.72	rs2295997	-0.006333	-3.42	-1.307	369	369	blup	0.0088	0.13	-0.177	0.86	1	0.94324
C-reactive protein	No	Brain_Cortex	C1orf229	1	247273462	247275719	0.3548	rs12239046	-16.09	rs10924919	0.161	-6.13	-0.7898	474	7	enet	0.24	8.6e-10	1.3154	0.188	1	0.443362
C-reactive protein	No	Brain_Cortex	C1orf27	1	186344890	186390510	0.288	rs16825773	-2.52	rs2037959	-0.00747	3.79	-1.095	350	34	enet	0.06	0.0024	-0.26	0.795	1	0.908339
C-reactive protein	No	Brain_Cortex	C1orf50	1	43232940	43263968	0.4926	rs2809656	3.29	rs17386017	0.335	-7.14	0.5047	417	12	lasso	0.36	1.2e-14	-0.2475	0.805	1	0.913082
C-reactive protein	No	Whole_Blood	C1orf56	1	151020216	151023446	0.0789	rs6587552	5.16	rs2275900	0.00781	-3.31	1.8768	319	319	blup	0.022	0.0026	-0.772	0.44	1	0.702573
C-reactive protein	No	Whole_Blood	C1orf63	1	25568728	25664407	0.1073	NA	NA	NA	NA	NA	NA	386	0	top1	-0.00048	0.36	NA	NA	NA	NA
C-reactive protein	No	Whole_Blood	C1orf74	1	209955669	209957904	0.1204	rs7540704	4.68	rs4844895	4.49e-05	3.49	2.2419	515	515	blup	0.023	0.0019	2.07	0.0382	1	0.176016
C-reactive protein	No	Whole_Blood	C1orf85	1	156259880	156265463	0.5906	rs2277872	5.37	rs7522860	0.565	-14.61	4.9954	394	53	enet	0.59	1.5e-72	-4.23	2.31e-05	0.134188	0.000607185
C-reactive protein	No	Liver	C1orf85	1	156259880	156265463	0.6634	rs2277872	5.37	rs2277872	0.441919	-8.28	5.3697	394	9	lasso	0.51	5.4e-25	-5.5711	2.53e-08	7.1093e-05	1.2926e-06
C-reactive protein	No	Whole_Blood	C1orf86	1	2115903	2139172	0.2881	rs2281852	2.99	rs2503701	0.0651	5.51	-0.10789	379	6	lasso	0.076	4.3e-08	-0.361	0.718	1	0.880486
C-reactive protein	No	Whole_Blood	C1QA	1	22962999	22966101	0.1191	rs7524102	-5.54	rs158772	0.0369	-5	0.32842	485	1	top1	0.037	0.00012	-0.328	0.743	1	0.895454
C-reactive protein	No	Whole_Blood	C1QBP	17	5336197	5352128	0.1113	rs2189336	-4.11	rs1065483	0.0373	4.93	2.83939	533	1	top1	0.037	0.00011	2.8394	0.00452	1	0.0391307
C-reactive protein	No	Whole_Blood	C1QL3	10	16555742	16564004	0.2772	rs7071894	3.56	rs7909832	0.194244	-8.53	-0.37985	602	1	top1	0.19	3.9e-19	0.37985	0.704	1	0.873832
C-reactive protein	No	Liver	C1QL3	10	16555742	16564004	0.7677	rs7071894	3.56	rs7909832	0.436	-8.44	-0.3799	602	6	lasso	0.5	1.9e-24	0.3398	0.734	1	0.87507
C-reactive protein	No	Whole_Blood	C1QTNF4	11	47611216	47616211	0.28	rs10769253	-10.01	rs12419692	0.189	-8.54	5.9411	285	1	top1	0.19	1.2e-18	-5.9411	2.83e-09	1.64395e-05	2.02956e-07
C-reactive protein	No	Liver	C1QTNF4	11	47611216	47616211	0.315	rs10769253	-10.01	rs34958982	0.343842	-7.29	6.0178	285	1	top1	0.34	1.2e-15	-6.0178	1.77e-09	4.9737e-06	1.15667e-07
C-reactive protein	No	Whole_Blood	C1QTNF6	22	37576207	37595425	0.3855	rs855791	-4.38	rs9610669	0.160354	8.45	-3.44495	648	16	enet	0.24	8.2e-24	-3.44485	0.000571	1	0.00795429
C-reactive protein	No	Brain_Cortex	C1QTNF6	22	37576207	37595425	0.6827	rs855791	-4.38	rs86582	0.266289	-6.65	0.6169	647	11	lasso	0.27	8.4e-11	-1.90979	0.0562	1	0.218816
C-reactive protein	No	Liver	C1QTNF6	22	37576207	37595425	0.527	rs855791	-4.38	rs5756552	0.224751	6.23	-2.9446	648	6	lasso	0.26	9.9e-12	-2.393	0.0167	1	0.0961619
C-reactive protein	No	Brain_Cortex	C1QTNF9	13	24881304	24896673	0.285	rs1451568	-3.25	rs11617019	0.182008	5.51	-2.361	725	1	top1	0.18	1.5e-07	-2.3615	0.018201	1	0.106028
C-reactive protein	No	Whole_Blood	C2	6	31865562	31913426	0.0729	NA	NA	NA	NA	NA	NA	227	0	top1	0.06	1.1e-06	NA	NA	NA	NA
C-reactive protein	No	Whole_Blood	C20orf112	20	31030862	31172876	0.1239	rs293561	4.26	rs13043343	0.064523	5.33	2.3894	387	387	blup	0.068	2.5e-07	4.1489	3.34e-05	0.194021	0.000843568
C-reactive protein	No	Brain_Cortex	C20orf112	20	31030862	31172876	0.25	rs293561	4.26	rs6058526	0.057778	-3.56	-0.32863	387	1	top1	0.058	0.0029	0.32863	0.742	1	0.882666
C-reactive protein	No	Whole_Blood	C20orf194	20	3229951	3388272	0.1743	rs6084306	3.43	rs6037597	0.116611	-7.32	-2.7162	444	3	lasso	0.14	1e-13	2.3558	0.0185	1	0.109214
C-reactive protein	No	Brain_Cortex	C20orf203	20	31219428	31261743	0.513	rs293561	4.26	rs17293048	0.2439	5.93	-1.4442	403	5	enet	0.27	4.7e-11	-2.2741	0.023	1	0.122135
C-reactive protein	No	Brain_Cortex	C20orf26	20	20037262	20341346	0.363	rs7265615	3.49	rs6046572	0.041593	-4.64	2.1832	660	660	blup	0.098	0.00013	-2.40928	0.016	1	0.0981887
C-reactive protein	No	Whole_Blood	C20orf27	20	3734155	3749034	0.1729	rs2326478	2.97	rs6116026	0.027958	4.47	2.347	513	39	enet	0.069	2e-07	0.6224	0.534	1	0.770302
C-reactive protein	No	Whole_Blood	C20orf96	20	251504	271390	0.2618	rs3746807	2.85	rs3827153	0.107854	-6.6	2.7876	425	10	lasso	0.11	1.6e-11	-3.1321	0.00174	1	0.0190351
C-reactive protein	No	Liver	C20orf96	20	251504	271390	0.4482	rs3746807	2.85	rs3827153	0.090893	-5.2	2.7876	425	28	enet	0.14	1.1e-06	-2.322	0.0202	1	0.110863
C-reactive protein	No	Brain_Cortex	C21orf119	21	33765439	33766254	0.238	rs6517109	3.74	rs9975365	0.03083	-4.5	2.4614	487	24	enet	0.12	3.3e-05	-2.4053	0.0162	1	0.0987947
C-reactive protein	No	Liver	C21orf119	21	33765439	33766254	0.401	rs6517109	3.74	rs11702306	0.09291	-5.1	2.5277	487	13	lasso	0.13	2.8e-06	-2.423	0.0154	1	0.0911032
C-reactive protein	No	Whole_Blood	C21orf128	21	43522244	43528644	0.698	rs225310	4.31	rs11203184	0.519618	13.84	0.3817	851	1	top1	0.52	1.9e-60	0.3818	0.703	1	0.872964
C-reactive protein	No	Brain_Cortex	C21orf128	21	43522244	43528644	0.457	rs225310	4.31	rs1571737	0.200965	5.97	-0.5425	851	3	lasso	0.22	4.7e-09	-0.0853	0.932	1	0.97158
C-reactive protein	No	Whole_Blood	C21orf2	21	45749115	45759258	0.5929	rs2838515	-2.98	rs2070573	0.229741	-9.34	-0.0045	485	8	lasso	0.36	4.2e-38	-0.1541	0.878	1	0.956187
C-reactive protein	No	Whole_Blood	C21orf49	21	34144411	34266043	0.1232	rs2834008	3.78	rs1892582	-0.000278	-3.41	0.7775	487	487	blup	0.012	0.022	0.3856	0.7	1	0.871101
C-reactive protein	No	Brain_Cortex	C21orf67	21	46352729	46359828	0.688	rs400140	4.16	rs8134646	0.188268	-5.94	1.8169	598	1	top1	0.19	8.8e-08	-1.8169	0.0692	1	0.247333
C-reactive protein	No	Whole_Blood	C22orf29	22	19833661	19840009	0.1354	rs28384	-3.6	rs9618705	0.029656	-5.21	0.25098	568	15	enet	0.073	8.2e-08	0.80773	0.419	1	0.683508
C-reactive protein	No	Brain_Cortex	C22orf29	22	19833661	19840009	0.3391	rs28384	-3.6	rs11913285	0.002677	-4.61	-0.4696	568	568	blup	0.09	0.00024	0.74937	0.454	1	0.700104
C-reactive protein	No	Whole_Blood	C22orf34	22	49808176	50051190	0.3416	rs136796	4.26	rs7288869	0.187962	-8.8	-0.96833	629	629	blup	0.22	2e-21	1.38986	0.165	1	0.421127
C-reactive protein	No	Whole_Blood	C22orf43	22	23950639	23974508	0.5625	rs2739338	-4.93	rs9680742	0.116321	-9.08	0.84793	475	21	enet	0.44	6.5e-48	-0.02189	0.983	1	0.994817
C-reactive protein	No	Brain_Cortex	C22orf43	22	23950639	23974508	0.6267	rs2739338	-4.93	rs9680742	0.025424	-4.63	0.8479	475	14	lasso	0.19	8.4e-08	0.24667	0.805	1	0.913082
C-reactive protein	No	Liver	C22orf43	22	23950639	23974508	0.8	rs2739338	-4.93	rs16994633	0.150401	-5.97	-1.5923	475	17	lasso	0.39	3.8e-18	0.16	0.873	1	0.952302
C-reactive protein	No	Whole_Blood	C2CD2L	11	118973082	118989252	0.2697	rs480958	4.97	rs595359	0.285	-10.45	1.6624	381	28	enet	0.3	1.2e-30	-1.4199	0.156	1	0.408752
C-reactive protein	No	Brain_Cortex	C2CD3	11	73723763	73882143	0.181	rs2186955	-3.07	rs11235971	-0.006935	3.66	-0.77994	409	409	blup	0.036	0.016	0.4367	0.662	1	0.834556
C-reactive protein	No	Liver	C2CD4A	15	62359176	62363116	0.3404	rs8034216	5.36	rs17205603	-0.00207	3.71	1.02	541	541	blup	0.043	0.0058	3.37326	0.000743	1	0.0086274
C-reactive protein	No	Liver	C2CD4C	19	405438	409139	0.303	rs7250902	-3.85	rs10408164	0.085081	-4.81	1.0209	328	4	lasso	0.11	2e-05	-1.63701	0.102	1	0.313246
C-reactive protein	No	Whole_Blood	C2CD5	12	22601517	22697480	0.2276	rs1420627	3.95	rs12303966	0.086733	6.87	-0.524	452	27	enet	0.11	2.5e-11	-0.13428	0.893	1	0.961349
C-reactive protein	No	Whole_Blood	C2ORF15	2	99758036	99767950	0.0454	rs17763718	-3.92	rs3792146	0.0161	-4.31	-2.5275	291	291	blup	0.02	0.0041	2.66	0.00786	1	0.0599983
C-reactive protein	No	Brain_Cortex	C2ORF15	2	99758036	99767950	0.3507	rs17763718	-3.92	rs17022249	-0.006179	-3.54	1.9166	291	6	lasso	0.038	0.013	-1.0248	0.305	1	0.569577
C-reactive protein	No	Whole_Blood	C2orf27A	2	132479948	132524973	0.2915	rs4063754	3.32	rs2175144	0.116	-7.3	0.8893	124	124	blup	0.22	1.1e-21	-1.18	0.24	1	0.520209
C-reactive protein	No	Brain_Cortex	C2orf27A	2	132479948	132524973	0.2367	rs4063754	3.32	rs13414484	0.066515	4.14	-0.8702	124	3	lasso	0.1	9.3e-05	-1.9361	0.0529	1	0.210468
C-reactive protein	No	Liver	C2orf27A	2	132479948	132524973	0.5102	rs4063754	3.32	rs17716585	0.343931	7.26	-0.547	124	1	top1	0.34	1.2e-15	-0.547	0.584	1	0.776272
C-reactive protein	No	Liver	C2orf40	2	106679702	106694615	0.325	rs7598751	-3.07	rs11680226	-0.001583	3.34	0.5057	485	485	blup	0.031	0.017	-1.7968	0.0724	1	0.258506
C-reactive protein	No	Whole_Blood	C2orf42	2	70377012	70418203	0.0973	rs1912118	4.46	rs2272532	0.0445	-5.07	-0.35023	425	3	lasso	0.072	1.1e-07	-0.339	0.734	1	0.889034
C-reactive protein	No	Liver	C2orf42	2	70377012	70418203	0.3078	rs1912118	4.46	rs7568216	0.16489	-5.13	-0.5291	425	5	lasso	0.17	8.4e-08	-0.1311	0.896	1	0.963092
C-reactive protein	No	Whole_Blood	C2orf43	2	20883788	21022882	0.2056	rs16988099	-3.58	rs340620	0.0107	-5	0.49853	512	17	enet	0.069	1.9e-07	0.189	0.85	1	0.945367
C-reactive protein	No	Brain_Cortex	C2orf43	2	20883788	21022882	0.3879	rs16988099	-3.58	rs13385191	0.379999	-7.16	-0.0683	512	1	top1	0.38	1e-15	0.0683	0.946	1	0.975235
C-reactive protein	No	Whole_Blood	C2orf47	2	200820040	200873263	0.0666	rs1919367	-3.56	rs769949	0.0564	5.78	-0.40474	372	11	enet	0.073	9.2e-08	-1.26	0.209	1	0.481015
C-reactive protein	No	Brain_Cortex	C2orf50	2	11273179	11286916	0.4491	rs902130	3.9	rs13019468	-0.002605	3.65	0.4781	505	505	blup	0.1	0.00011	0.5005	0.617	1	0.804594
C-reactive protein	No	Liver	C2orf54	2	241825465	241836306	0.5964	rs1476698	7.1	rs10206101	0.440002	-8.3	-1.6222	483	1	top1	0.44	7.6e-21	1.6222	0.105	1	0.319318
C-reactive protein	No	Whole_Blood	C2orf62	2	219221579	219232822	0.3282	rs2252235	3.61	rs6745037	0.151	-7.75	1.7189	399	12	enet	0.17	1.3e-16	-1.36	0.174	1	0.434738
C-reactive protein	No	Whole_Blood	C2orf69	2	200775979	200820115	0.0424	rs1919367	-3.56	rs11688415	0.0114	4.47	0.66484	351	351	blup	0.028	0.00081	0.352	0.725	1	0.88496
C-reactive protein	No	Brain_Cortex	C2orf72	2	231902205	231914429	0.2317	rs997400	5.14	rs6731224	-0.005457	-3.39	0.014	447	447	blup	0.023	0.044	1.1492	0.25	1	0.512639
C-reactive protein	No	Brain_Cortex	C2orf80	2	209030067	209054797	0.3519	rs796283	2.31	rs4292037	0.051372	3.96	-0.1865	376	23	enet	0.14	6e-06	-1.7829	0.0746	1	0.258353
C-reactive protein	No	Brain_Cortex	C2orf82	2	233733724	233743395	0.3359	rs6437090	-3.04	rs812383	0.365718	-7.28	1.2136	461	1	top1	0.37	4.8e-15	-1.2136	0.225	1	0.486524
C-reactive protein	No	Whole_Blood	C3orf14	3	62304648	62321888	0.2342	rs833649	-3.48	rs9863216	0.03213	-5.22	0.57182	654	30	enet	0.091	2.1e-09	-0.35913	0.719	1	0.88134
C-reactive protein	No	Whole_Blood	C3orf17	3	112721287	112738708	0.1974	rs10511315	3.58	rs3872610	0.120016	-6.81	0.42603	467	1	top1	0.12	4.9e-12	-0.42603	0.67	1	0.851275
C-reactive protein	No	Whole_Blood	C3orf33	3	155480401	155524140	0.0624	rs4680160	-3.68	rs7637461	0.024625	4.09	1.40384	345	2	lasso	0.03	0.00048	1.59901	0.11	1	0.342072
C-reactive protein	No	Brain_Cortex	C3orf70	3	184795838	184870802	0.3573	rs13075511	-2.72	rs7624642	0.092677	-4.32	-1.0655	382	382	blup	0.14	6.9e-06	1.7557	0.0791	1	0.268225
C-reactive protein	No	Whole_Blood	C4A	6	31949801	31970458	0.2173	NA	NA	NA	NA	NA	NA	223	0	lasso	0.18	7.4e-18	NA	NA	NA	NA
C-reactive protein	No	Brain_Cortex	C4A	6	31949801	31970458	0.314	NA	NA	NA	NA	NA	NA	221	0	blup	0.22	6.5e-09	NA	NA	NA	NA
C-reactive protein	No	Liver	C4A	6	31949801	31970458	0.455	NA	NA	NA	NA	NA	NA	222	0	top1	0.36	1.3e-16	NA	NA	NA	NA
C-reactive protein	No	Whole_Blood	C4B	6	31982539	32003195	0.2491	NA	NA	NA	NA	NA	NA	190	0	blup	0.23	1.3e-22	NA	NA	NA	NA
C-reactive protein	No	Brain_Cortex	C4B	6	31982539	32003195	0.238	NA	NA	NA	NA	NA	NA	188	0	enet	0.11	3.9e-05	NA	NA	NA	NA
C-reactive protein	No	Whole_Blood	C4BPA	1	207277607	207318317	0.7634	rs17013232	-3.64	rs3813948	0.483	13.4	0.22698	393	12	lasso	0.5	1.7e-56	0.564	0.573	1	0.795164
C-reactive protein	No	Whole_Blood	C4orf21	4	113460492	113558119	0.166	rs2097745	-3.09	rs2087111	0.0577	5.04	1.262	475	1	top1	0.058	1.9e-06	1.262	0.207	1	0.478687
C-reactive protein	No	Brain_Cortex	C4orf21	4	113460492	113558119	0.4072	rs2097745	-3.09	rs17529302	0.29223	6.49	-0.43428	474	4	lasso	0.3	5.7e-12	-0.33313	0.739	1	0.880976
C-reactive protein	No	Liver	C4orf21	4	113460492	113558119	0.3079	rs2097745	-3.09	rs4834291	0.118953	4.49	1.1647	474	1	top1	0.12	8e-06	1.1647	0.24414	1	0.49966
C-reactive protein	No	Whole_Blood	C4orf3	4	120218207	120225600	0.1668	rs11734863	-3.26	rs7678238	0.208	9.51	1.74206	443	22	enet	0.23	3.7e-23	1.9818	0.0475	1	0.203336
C-reactive protein	No	Whole_Blood	C4orf33	4	130014765	130037795	0.2191	rs1836067	3.41	rs389376	0.14	7.9	0.78249	373	373	blup	0.2	2.2e-19	0.0599	0.952	1	0.983491
C-reactive protein	No	Brain_Cortex	C4orf33	4	130014765	130037795	0.334	rs1836067	3.41	rs337276	0.2405	5.86	0.7033	373	1	top1	0.24	9.4e-10	0.7033	0.482	1	0.722722
C-reactive protein	No	Liver	C4orf33	4	130014765	130037795	0.3583	rs1836067	3.41	rs337277	0.065863	5.34	0.92064	373	373	blup	0.15	5.4e-07	0.27162	0.78592	1	0.908166
C-reactive protein	No	Whole_Blood	C5	9	123714616	123812554	0.1096	rs16910300	2.83	rs1468673	0.068751	-5.72	-2.3681	376	376	blup	0.081	1.7e-08	2.12566	0.0335	1	0.162033
C-reactive protein	No	Liver	C5orf17	5	23951457	24178372	0.203	rs4482869	-2.78	rs4455522	0.143376	5.08	-0.0874	338	1	top1	0.14	9e-07	-0.0874	0.93	1	0.971332
C-reactive protein	No	Whole_Blood	C5orf22	5	31532373	31555165	0.1736	rs11951063	2.8	rs13183199	-0.002398	-3.91	0.07752	675	67	enet	0.02	0.0035	0.02755	0.978	1	0.993565
C-reactive protein	No	Whole_Blood	C5orf34	5	43486803	43515247	0.0885	rs6894506	-3.75	rs10059993	0.087747	-6.06	-0.31661	256	3	lasso	0.09	2.4e-09	0.31369	0.754	1	0.899281
C-reactive protein	No	Brain_Cortex	C5orf34	5	43486803	43515247	0.1713	rs6894506	-3.75	rs10059993	0.021016	-3.58	-0.3166	256	256	blup	0.075	0.00077	1.21613	0.224	1	0.486247
C-reactive protein	No	Brain_Cortex	C5orf45	5	179261436	179285887	0.5517	rs6894296	-3.84	rs10277	0.232122	5.69	0.2527	440	1	top1	0.23	2e-09	0.2527	0.801	1	0.912065
C-reactive protein	No	Brain_Cortex	C5orf47	5	173400782	173433143	0.3767	rs17076706	3.58	rs6873528	0.0518	-4.54	0.6223	637	27	enet	0.12	2.9e-05	-0.40115	0.688	1	0.84923
C-reactive protein	No	Whole_Blood	C5orf54	5	159820155	159827104	0.1114	rs3812006	-3.46	rs4594897	0.003433	-3.28	-0.90092	468	468	blup	0.013	0.016	1.2425	0.214	1	0.487118
C-reactive protein	No	Brain_Cortex	C5orf55	5	441645	443258	0.3519	rs3792723	-2.8	rs2241598	0.038625	-5.02	-0.2609	315	5	lasso	0.095	0.00016	0.55319	0.58	1	0.783843
C-reactive protein	No	Whole_Blood	C5orf56	5	131746328	131811736	0.0656	rs12517073	5.29	rs4143335	0.003446	-3.33	0.46468	432	432	blup	0.022	0.0027	3.29926	0.000969	1	0.0120658
C-reactive protein	No	Brain_Cortex	C5orf64	5	60933535	61047590	0.6936	rs6869001	-2.97	rs410850	0.154642	6.06	1.1216	422	13	lasso	0.28	3.7e-11	0.45567	0.649	1	0.826443
C-reactive protein	No	Whole_Blood	C6orf106	6	34555065	34664636	0.0777	rs6912327	6.08	rs3800457	0.0181	4.41	1.8853	342	1	top1	0.018	0.0057	1.8853	0.0594	1	0.234891
C-reactive protein	No	Brain_Cortex	C6orf106	6	34555065	34664636	0.431	rs6912327	6.08	rs2814943	0.180736	6.08	1.9327	341	7	lasso	0.25	3.7e-10	1.65436	0.0981	1	0.303155
C-reactive protein	No	Whole_Blood	C6orf120	6	170102233	170106401	0.2198	rs6917521	-3.92	rs3211062	0.00442	4.23	1.9437	499	499	blup	0.06	1.1e-06	0.61276	0.54	1	0.773769
C-reactive protein	No	Liver	C6orf141	6	49518113	49529620	0.441	rs587310	2.79	rs12176464	0.184	-5.63	1.2822	334	1	top1	0.18	2.1e-08	-1.2822	0.2	1	0.452496
C-reactive protein	No	Whole_Blood	C6orf163	6	88054567	88075181	0.212	rs7752172	4.42	rs6454606	0.0424	-5.31	2.3595	408	408	blup	0.069	1.8e-07	-0.87134	0.384	1	0.65262
C-reactive protein	No	Brain_Cortex	C6orf163	6	88054567	88075181	0.195	rs7752172	4.42	rs9353482	0.027823	-3.98	2.1917	408	408	blup	0.04	0.011	-3.44363	0.000574	1	0.0079444
C-reactive protein	No	Whole_Blood	C6orf164	6	88106840	88109467	0.1013	rs2307377	4.25	rs910563	0.0749	-5.85	-2.3098	420	10	lasso	0.088	3.7e-09	2.453	0.0142	1	0.0905464
C-reactive protein	No	Brain_Cortex	C6ORF165	6	88117701	88174183	0.31	rs2307377	4.25	rs6940716	0.205602	5.39	1.6425	423	1	top1	0.21	2e-08	1.6425	0.1	1	0.30516
C-reactive protein	No	Brain_Cortex	C6orf201	6	4079456	4131185	0.393	rs1360811	3.76	rs6597030	0.067261	4.15	2.59	637	1	top1	0.067	0.0014	2.59	0.0096	1	0.0696446
C-reactive protein	No	Whole_Blood	C6orf3	6	111921078	111923498	0.3574	rs174402	5.05	rs13210247	0.126	-6.93	-2.5687	437	6	lasso	0.17	1.8e-16	3.2635	0.0011	1	0.0132023
C-reactive protein	No	Brain_Cortex	C6orf3	6	111921078	111923498	0.819	rs174402	5.05	rs13210247	0.155275	-5.86	-2.5687	437	15	lasso	0.55	2.8e-25	3.58557	0.000336	1	0.00522473
C-reactive protein	No	Liver	C6orf3	6	111921078	111923498	0.557	rs174402	5.05	rs13196377	0.102	-5.72	-2.0625	437	437	blup	0.17	1.1e-07	2.62913	0.00856	1	0.0596864
C-reactive protein	No	Whole_Blood	C6orf48	6	31802385	31807541	0.2753	NA	NA	NA	NA	NA	NA	242	0	lasso	0.082	1.4e-08	NA	NA	NA	NA
C-reactive protein	No	Brain_Cortex	C6orf57	6	71276620	71299272	0.167	rs682015	3.07	rs16869371	0.036822	-4.15	1.2883	506	506	blup	0.065	0.0016	-1.63701	0.102	1	0.308609
C-reactive protein	No	Whole_Blood	C7orf13	7	156431057	156433348	0.2067	rs2140631	-2.9	rs10251511	0.109919	-6.64	-2.2672	465	465	blup	0.12	5.1e-12	2.18857	0.0286	1	0.146764
C-reactive protein	No	Brain_Cortex	C7orf13	7	156431057	156433348	0.7332	rs2140631	-2.9	rs10243532	0.451237	-7.98	-2.2923	465	12	lasso	0.47	2.7e-20	1.9001	0.0574	1	0.221595
C-reactive protein	No	Liver	C7orf13	7	156431057	156433348	0.5558	rs2140631	-2.9	rs6459698	0.276254	-6.54	-1.5788	465	8	lasso	0.28	1.5e-12	1.4209	0.155	1	0.395955
C-reactive protein	No	Whole_Blood	C7orf25	7	42948325	42951904	0.4442	rs595541	-3.65	rs583301	0.461565	13.1	-3.0374	463	8	lasso	0.46	8.7e-52	-3.07724	0.00209	1	0.0216414
C-reactive protein	No	Brain_Cortex	C7orf25	7	42948325	42951904	0.1667	rs595541	-3.65	rs591875	0.102761	5.23	-2.9372	462	1	top1	0.1	8.9e-05	-2.9372	0.00331	1	0.0324596
C-reactive protein	No	Whole_Blood	C7orf26	7	6629648	6648357	0.1556	rs4724795	-4.85	rs4720680	0.043242	-5.1	3.67783	296	1	top1	0.043	3.4e-05	-3.67783	0.000235	1	0.00391693
C-reactive protein	No	Liver	C7orf31	7	25174316	25219975	0.3783	rs10265239	4.3	rs7808635	0.035074	4.66	-1.3185	673	673	blup	0.072	0.00049	-1.541	0.123	1	0.348066
C-reactive protein	No	Whole_Blood	C7orf34	7	142636440	142637955	0.4376	rs2886994	-3.22	rs4252437	0.024597	5.34	-2.5233	406	11	lasso	0.14	6e-14	-1.06934	0.285	1	0.562926
C-reactive protein	No	Whole_Blood	C7orf43	7	99752043	99756338	0.1664	rs4646450	-7.36	rs3736591	0.055296	-6.42	-4.452	276	4	lasso	0.087	4.9e-09	4.15801	3.21e-05	0.186469	0.000821449
C-reactive protein	No	Whole_Blood	C7orf49	7	134777115	134855547	0.1921	rs2551767	-3.66	rs3800592	0.135444	7.17	2.0798	455	1	top1	0.14	1.8e-13	2.0798	0.0375	1	0.174549
C-reactive protein	No	Liver	C7orf49	7	134777115	134855547	0.2231	rs2551767	-3.66	rs1962522	0.096808	4.4	1.7309	455	1	top1	0.097	5.7e-05	1.7309	0.0835	1	0.283715
C-reactive protein	No	Brain_Cortex	C7orf50	7	1036622	1177896	0.4106	rs10262866	-8.19	rs6462277	0.235538	5.74	1.8848	406	1	top1	0.24	1.5e-09	1.8848	0.0595	1	0.226564
C-reactive protein	No	Brain_Cortex	C7orf63	7	89874488	89940377	0.172	rs17619220	-2.29	rs1029365	-0.004788	3.06	1.8032	470	470	blup	0.058	0.0029	1.8983	0.0577	1	0.222313
C-reactive protein	No	Whole_Blood	C7orf73	7	135347244	135378166	0.1824	rs2551767	-3.66	rs3110823	0.094742	-7.27	0.01335	462	9	lasso	0.14	1.1e-13	-1.20802	0.227	1	0.505034
C-reactive protein	No	Brain_Cortex	C7orf73	7	135347244	135378166	0.367	rs2551767	-3.66	rs11772708	0.213611	-6.15	0.43375	462	1	top1	0.21	1e-08	-0.4338	0.664	1	0.835997
C-reactive protein	No	Liver	C7orf73	7	135347244	135378166	0.2925	rs2551767	-3.66	rs3110823	0.179199	-6.15	0.01335	460	4	lasso	0.18	2.1e-08	-0.8348	0.404	1	0.652062
C-reactive protein	No	Liver	C8A	1	57320479	57383894	0.3281	rs12402993	-3.46	rs554795	0.001372	3.5	-0.4729	646	646	blup	0.021	0.042	-0.0134	0.989	1	0.995376
C-reactive protein	No	Whole_Blood	C8B	1	57394883	57431813	0.3402	rs12402993	-3.46	rs6668180	0.288	10.32	2.3754	644	1	top1	0.29	4.5e-29	2.38	0.0175	1	0.105018
C-reactive protein	No	Whole_Blood	C8orf31	8	144120626	144141359	0.291	rs380904	5.04	rs11136299	0.227656	-9.22	1.9724	407	1	top1	0.23	1.5e-22	-1.9724	0.0486	1	0.206978
C-reactive protein	No	Whole_Blood	C8orf33	8	146277764	146281416	0.0519	rs7010259	-2.89	rs4322043	0.034347	3.87	-2.1493	132	1	top1	0.034	0.00021	-2.1493	0.0316	1	0.156358
C-reactive protein	No	Whole_Blood	C8orf46	8	67372238	67430759	0.1975	rs4368961	-3.1	rs1060242	0.167875	8.09	-0.0422	300	21	enet	0.19	2.4e-18	-0.00324	0.997	1	0.998719
C-reactive protein	No	Brain_Cortex	C8orf46	8	67372238	67430759	0.4675	rs4368961	-3.1	rs2433596	0.10057	-4.5	1.9758	298	1	top1	0.1	0.00011	-1.9758	0.0482	1	0.19761
C-reactive protein	No	Liver	C8orf46	8	67372238	67430759	0.3167	rs4368961	-3.1	rs1978566	0.07172	-5.39	0.0928	298	298	blup	0.14	1.7e-06	1.0967	0.273	1	0.524713
C-reactive protein	No	Whole_Blood	C8orf58	8	22457114	22461663	0.1199	rs3735893	4.16	rs1871900	0.03741	5.42	3.0674	527	6	lasso	0.056	2.7e-06	3.18806	0.00143	1	0.0162561
C-reactive protein	No	Liver	C8orf58	8	22457114	22461663	0.2379	rs3735893	4.16	rs754270	-0.006169	-3.59	-0.9653	527	527	blup	0.0066	0.16	1.7641	0.0777	1	0.271226
C-reactive protein	No	Whole_Blood	C8orf59	8	86129389	86132650	0.2397	rs1427050	-3.41	rs3808538	0.100868	-6.87	0.713	247	6	lasso	0.11	9e-11	-1.21497	0.224	1	0.500083
C-reactive protein	No	Liver	C9orf114	9	131581930	131592100	0.264	rs11788115	-3.07	rs2293968	0.055994	-4	1.1349	319	5	lasso	0.062	0.0012	-0.87461	0.382	1	0.632167
C-reactive protein	No	Brain_Cortex	C9orf117	9	130469268	130477713	0.2292	rs2245051	2.89	rs514024	0.0117	3.94	-0.1844	366	366	blup	0.077	0.00066	-2.1734	0.0298	1	0.143592
C-reactive protein	No	Brain_Cortex	C9orf142	9	139886870	139888436	0.356	NA	NA	NA	NA	NA	NA	376	0	blup	0.21	2e-08	NA	NA	NA	NA
C-reactive protein	No	Whole_Blood	C9orf152	9	112952328	112970469	0.1884	rs7030683	3.08	rs4135220	0.08664	-6.27	-1.72772	664	1	top1	0.087	5.2e-09	1.72772	0.084	1	0.292189
C-reactive protein	No	Liver	C9orf152	9	112952328	112970469	0.342	rs7030683	3.08	rs7855901	0.253502	6.79	0.60086	664	4	lasso	0.3	1.2e-13	-0.10489	0.916	1	0.970292
C-reactive protein	No	Brain_Cortex	C9orf156	9	100666771	100684852	0.5298	rs10986167	3.06	rs6586	0.403	7.56	1.0273	499	1	top1	0.4	8.4e-17	1.0273	0.304	1	0.569344
C-reactive protein	No	Liver	C9orf156	9	100666771	100684852	0.202	rs10986167	3.06	rs6586	0.086695	4.07	1.0273	499	1	top1	0.087	0.00014	1.0273	0.304	1	0.559424
C-reactive protein	No	Brain_Cortex	C9orf173	9	140145713	140147934	0.2707	NA	NA	NA	NA	NA	NA	360	0	top1	0.17	2.8e-07	NA	NA	NA	NA
C-reactive protein	No	Brain_Cortex	C9orf24	9	34379017	34397830	0.1764	rs10972101	2.72	rs4878564	0.113	-4.39	-0.1219	352	1	top1	0.11	4.1e-05	0.1219	0.903	1	0.960329
C-reactive protein	No	Whole_Blood	C9orf43	9	116172966	116191964	0.0903	rs13302753	-3.7	rs10217341	0.000772	-4.24	1.98692	565	565	blup	0.031	0.0004	-1.90134	0.0573	1	0.229714
C-reactive protein	No	Liver	C9orf66	9	213108	215893	0.446	rs11789987	3.42	rs600951	0.158392	5.78	0.58942	490	7	lasso	0.16	1.6e-07	0.50969	0.61	1	0.795037
C-reactive protein	No	Brain_Cortex	C9orf72	9	27546544	27573864	0.3766	rs7042098	-3.14	rs13691	0.19	-5.57	-0.866	722	1	top1	0.19	7.3e-08	0.866	0.386	1	0.64576
C-reactive protein	No	Whole_Blood	C9orf78	9	132589569	132598142	0.3571	rs1043186	3.92	rs2296793	0.359078	-11.98	3.85481	456	21	enet	0.39	1.5e-41	-3.65754	0.000255	1	0.00417266
C-reactive protein	No	Whole_Blood	C9orf89	9	95858500	95875565	0.2973	rs2275848	-3.67	rs4077822	0.118602	-6.93	0.00992	423	20	enet	0.13	6.6e-13	2.11012	0.0348	1	0.166108
C-reactive protein	No	Brain_Cortex	C9orf89	9	95858500	95875565	0.4215	rs2275848	-3.67	rs4744176	0.0673	-4.68	-0.0206	423	11	lasso	0.14	4.2e-06	1.1489	0.251	1	0.512639
C-reactive protein	No	Brain_Cortex	CA11	19	49141199	49149569	0.395	rs601338	10.26	rs17206784	-0.007519	3.17	-0.34648	460	460	blup	0.044	0.0084	-5.256	1.47e-07	0.000573741	6.83025e-06
C-reactive protein	No	Brain_Cortex	CA12	15	63613577	63674360	0.446	rs11635675	-6.12	rs2840098	0.130465	-5.43	-0.01399	443	443	blup	0.13	8.5e-06	2.07248	0.0382	1	0.168089
C-reactive protein	No	Whole_Blood	CA13	8	86132816	86196302	0.0594	rs1427050	-3.41	rs6994113	0.028453	-4.65	1.1164	247	1	top1	0.028	0.00068	-1.1164	0.264	1	0.542475
C-reactive protein	No	Brain_Cortex	CA13	8	86132816	86196302	0.1462	rs1427050	-3.41	rs903896	0.05594	4.32	0.6348	243	33	enet	0.071	0.001	2.71192	0.00669	1	0.0548552
C-reactive protein	No	Whole_Blood	CA15P1	22	19019077	19022077	0.2286	rs2019061	-3.72	rs2240111	0.13716	-8.06	1.066	443	443	blup	0.19	1.8e-18	-1.18569	0.236	1	0.515773
C-reactive protein	No	Whole_Blood	CA4	17	58227297	58248260	0.089	rs2665404	-8.01	rs9675236	0.00638	-3.76	-0.13948	208	10	enet	0.021	0.0031	-0.5263	0.599	1	0.810338
C-reactive protein	No	Brain_Cortex	CA4	17	58227297	58248260	0.1401	rs2665404	-8.01	rs8064423	0.003068	-3.13	-3.1627	208	208	blup	0.022	0.048	-3.0149	0.00257	1	0.0263273
C-reactive protein	No	Brain_Cortex	CA5A	16	87921625	87970135	0.3406	rs8056235	3.39	rs11859896	0.140299	4.5	2.0081	416	1	top1	0.14	4.5e-06	2.0081	0.0446	1	0.187985
C-reactive protein	No	Whole_Blood	CA8	8	61099906	61193971	0.1916	rs10957153	-3.89	rs7843385	0.053852	4.68	1.7526	374	374	blup	0.073	7.8e-08	1.50573	0.132	1	0.375508
C-reactive protein	No	Whole_Blood	CAB39L	13	49882786	50018262	0.1718	rs7336018	-4.76	rs959421	-0.00072	3.83	-1.5409	404	32	enet	0.039	8.7e-05	1.26475	0.206	1	0.477706
C-reactive protein	No	Brain_Cortex	CAB39L	13	49882786	50018262	0.479	rs7336018	-4.76	rs8002829	0.256257	-6.37	0.976	404	13	enet	0.3	4e-12	-2.2571	0.024004	1	0.124917
C-reactive protein	No	Liver	CAB39L	13	49882786	50018262	0.388	rs7336018	-4.76	rs3764090	0.03558	4.06	-1.5526	404	404	blup	0.12	5.5e-06	-3.10744	0.00189	1	0.0187004
C-reactive protein	No	Whole_Blood	CABIN1	22	24407642	24574596	0.1206	rs2739338	-4.89	rs5760186	0.065327	5.31	-0.01626	387	1	top1	0.065	4e-07	-0.01626	0.987	1	0.995742
C-reactive protein	No	Whole_Blood	CABLES2	20	60963688	60982341	0.2271	rs6089930	-4.69	rs6061519	0.113995	6.7	-0.6814	487	5	lasso	0.12	5.5e-12	-0.6221	0.534	1	0.770302
C-reactive protein	No	Brain_Cortex	CABYR	18	21718942	21741567	0.316	rs16940823	-4.76	rs12963950	0.087255	-5.18	-0.6987	482	8	enet	0.15	2.3e-06	0.0444	0.965	1	0.984936
C-reactive protein	No	Whole_Blood	CACFD1	9	136325089	136335970	0.1089	rs495828	10.14	rs2106373	0.0011	-4.17	-0.45797	617	18	enet	0.035	0.00017	-0.37492	0.708	1	0.876107
C-reactive protein	No	Whole_Blood	CACHD1	1	64936428	65158741	0.1137	rs4916009	7.99	rs305569	-0.00217	-3.51	1.3655	490	490	blup	-0.00063	0.38	-2.94	0.00328	1	0.030682
C-reactive protein	No	Whole_Blood	CACNA1A	19	13317256	13734804	0.1587	rs8107217	-3.61	rs7254351	0.094375	-6.04	-0.66549	353	1	top1	0.094	1.1e-09	0.66549	0.506	1	0.752523
C-reactive protein	No	Brain_Cortex	CACNA1B	9	140772241	141019076	0.2304	NA	NA	NA	NA	NA	NA	267	0	enet	0.071	0.001	NA	NA	NA	NA
C-reactive protein	No	Liver	CACNA1H	16	1203241	1271650	0.2932	rs224169	-3.79	rs557192	0.032	3.56	0.27422	466	466	blup	0.054	0.0023	1.25079	0.211	1	0.465027
C-reactive protein	No	Liver	CACNA2D2	3	50400233	50541675	0.1467	rs9311446	-8.08	rs4688745	0.022054	-3.83	4.5497	320	1	top1	0.022	0.038	-4.5497	5.37e-06	0.0150897	0.000133537
C-reactive protein	No	Brain_Cortex	CACNA2D4	12	1901123	2028002	0.5323	rs2239016	-3.86	rs2041141	0.00174	3.53	-1.3624	511	10	lasso	0.083	0.0004	-1.2706	0.204	1	0.462108
C-reactive protein	No	Liver	CACNB2	10	18429606	18830514	0.3371	rs10828662	-3.91	rs10764298	0.00664	3.54	-1.176	469	469	blup	0.093	8e-05	-0.6145	0.539	1	0.749426
C-reactive protein	No	Whole_Blood	CACNB3	12	49208215	49222724	0.3426	rs2446990	3.42	rs34014405	0.191086	8.55	0.0755	346	1	top1	0.19	8e-19	0.07552	0.94	1	0.979806
C-reactive protein	No	Whole_Blood	CACTIN	19	3610639	3626813	0.1005	rs7359943	-3.6	rs4807492	0.00633	3.98	1.4375	374	374	blup	0.0079	0.048	1.44185	0.149	1	0.400069
C-reactive protein	No	Whole_Blood	CACUL1	10	120433679	120514761	0.1274	rs78756	4.8	rs7099523	0.065122	5.41	-1.4427	506	1	top1	0.065	4.2e-07	-1.4427	0.149	1	0.400069
C-reactive protein	No	Whole_Blood	CACYBP	1	174968300	174980808	0.0674	rs6669560	3.61	rs2285210	0.0413	4.61	3.2635	438	1	top1	0.041	5.1e-05	3.26	0.0011	1	0.0132023
C-reactive protein	No	Whole_Blood	CAD	2	27440258	27466811	0.1191	rs1260326	30.27	rs6747264	0.0496	4.47	-7.6494	313	1	top1	0.05	9.7e-06	-7.65	2.02e-14	1.17342e-10	3.08794e-12
C-reactive protein	No	Brain_Cortex	CAD	2	27440258	27466811	0.221	rs1260326	30.27	rs11126929	0.047552	-3.83	-7.9876	313	1	top1	0.048	0.0064	7.9876	1.38e-15	5.38614e-12	2.9923e-13
C-reactive protein	No	Brain_Cortex	CADM2-AS1	3	86041333	86077157	0.1623	rs3911063	-3.58	rs12486982	0.098378	4.64	-2.1955	317	4	lasso	0.11	5.2e-05	-2.309	0.0209	1	0.115706
C-reactive protein	No	Whole_Blood	CAHM	6	163834097	163834992	0.1452	rs6903758	3.83	rs1764022	0.00209	-3.85	0.80994	569	569	blup	0.0079	0.048	-0.81732	0.414	1	0.679934
C-reactive protein	No	Liver	CALCB	11	14926543	15103888	0.133	rs2575850	3.55	rs1874432	0.06798	-4.31	1.6402	365	1	top1	0.068	0.00069	-1.6402	0.101	1	0.313246
C-reactive protein	No	Brain_Cortex	CALCOCO2	17	46908350	46943884	0.2117	rs4643373	-5.26	rs16942475	0.001634	3.42	1.607	392	392	blup	0.046	0.0071	-2.1227	0.0338	1	0.155384
C-reactive protein	No	Whole_Blood	CALCRL	2	188207856	188313187	0.0423	rs4471853	3.55	rs7586970	0.0193	-4.25	1.2222	249	249	blup	0.024	0.0016	-0.123	0.902	1	0.966203
C-reactive protein	No	Whole_Blood	CALHM2	10	105206543	105212602	0.3436	rs2986037	-5.2	rs3014190	0.062454	-6.27	0.42892	358	12	lasso	0.18	7.8e-18	1.42472	0.154	1	0.405892
C-reactive protein	No	Whole_Blood	CALM1	14	90862846	90874605	0.1138	rs1014527	3.25	rs4391997	0.000239	-3.84	-1.4103	433	2	lasso	0.0051	0.091	1.7903	0.0734	1	0.268164
C-reactive protein	No	Whole_Blood	CALM3	19	47104493	47114050	0.108	rs4802307	6.99	rs6509285	0.022276	-4.77	-5.3557	362	10	enet	0.028	0.00071	4.67799	2.9e-06	0.0168461	0.000102098
C-reactive protein	No	Brain_Cortex	CALML3	10	5566924	5568225	0.477	rs4077511	-3.55	rs7071536	0.006611	3.79	-0.98002	674	11	lasso	0.039	0.013	-0.831773	0.406	1	0.665247
C-reactive protein	No	Whole_Blood	CALR	19	13049421	13055303	0.151	rs4804715	-3.12	rs2974752	0.006107	-4.52	-0.51096	325	325	blup	0.024	0.0016	0.09405	0.925	1	0.976081
C-reactive protein	No	Brain_Cortex	CALR4P	1	52027538	52060569	0.2481	rs35646320	3.42	rs7534689	0.0551	-4.08	-1.2837	208	4	lasso	0.078	0.00062	1.0777	0.281	1	0.541869
C-reactive protein	No	Whole_Blood	CAMK1D	10	12391481	12877545	0.2682	rs17476117	-3.05	rs11257655	0.105746	7.08	0.29864	563	6	lasso	0.12	2e-12	0.64271	0.52	1	0.761068
C-reactive protein	No	Brain_Cortex	CAMK1G	1	209757062	209787283	0.2957	rs6702961	-4.45	rs4556360	0.0156	-4.15	-1.7199	499	499	blup	0.042	0.01	1.0282	0.304	1	0.569344
C-reactive protein	No	Whole_Blood	CAMKMT	2	44589089	44999731	0.063	rs4952709	-4.1	rs4952716	0.0224	4.87	-2.8639	459	459	blup	0.023	0.0019	-2.86	0.0043	1	0.0374493
C-reactive protein	No	Whole_Blood	CAMLG	5	134074191	134087847	0.0864	rs1421761	4.15	rs2305049	0.017634	4.47	0.76434	307	307	blup	0.026	0.0011	0.66284	0.507	1	0.753046
C-reactive protein	No	Brain_Cortex	CAMLG	5	134074191	134087847	0.6505	rs1421761	4.15	rs11948613	0.567165	8.87	0.5101	305	1	top1	0.57	3.6e-26	0.51013	0.61	1	0.799473
C-reactive protein	No	Whole_Blood	CAMTA2	17	4871287	4890939	0.2181	rs3966782	4.78	rs426475	0.166	8.08	2.1435	426	5	lasso	0.18	3.2e-18	2.7533	0.0059	1	0.0480689
C-reactive protein	No	Brain_Cortex	CAMTA2	17	4871287	4890939	0.3359	rs3966782	4.78	rs2439938	0.22038	5.58	-2.0909	426	1	top1	0.22	5.6e-09	-2.0909	0.0365	1	0.164313
C-reactive protein	No	Liver	CAND1	12	67663061	67713731	0.19	rs1904551	-5.25	rs1252402	-0.00667	-3.75	1.3295	532	14	enet	0.028	0.021	-1.23851	0.216	1	0.46942
C-reactive protein	No	Whole_Blood	CANX	5	179125407	179157926	0.0755	rs6894296	-3.84	rs6893300	-0.001977	3.98	-2.3618	463	2	lasso	0.0026	0.16	-2.29455	0.0218	1	0.122
C-reactive protein	No	Brain_Cortex	CANX	5	179125407	179157926	0.4154	rs6894296	-3.84	rs13182141	0.252911	-6.34	0.5473	463	4	lasso	0.26	2.1e-10	-1.0922	0.275	1	0.536931
C-reactive protein	No	Brain_Cortex	CAP1	1	40505905	40538321	0.1764	rs12037222	10.23	rs3131664	0.00954	-3.46	-2.6577	413	413	blup	0.066	0.0016	1.3027	0.193	1	0.449719
C-reactive protein	No	Whole_Blood	CAPG	2	85621871	85645555	0.2721	rs6747629	5.17	rs2229668	0.0772	-6.94	1.0988	459	7	lasso	0.17	6.7e-17	-0.987	0.324	1	0.602856
C-reactive protein	No	Brain_Cortex	CAPG	2	85621871	85645555	0.3799	rs6747629	5.17	rs12465686	0.151542	-5.08	-0.1413	459	43	enet	0.16	1e-06	1.023	0.306	1	0.569808
C-reactive protein	No	Liver	CAPG	2	85621871	85645555	0.2908	rs6747629	5.17	rs10460585	0.040506	4.48	0.4847	459	8	enet	0.059	0.0016	-0.4933	0.622	1	0.802489
C-reactive protein	No	Whole_Blood	CAPN1	11	64948665	64979477	0.2076	rs12289836	4.91	rs3953797	0.121	6.89	3.7895	332	1	top1	0.12	4.4e-12	3.7895	0.000151	0.877159	0.00282045
C-reactive protein	No	Whole_Blood	CAPN11	6	44126548	44152139	0.2095	rs833069	4.8	rs914503	0.0638	-6.19	0.46757	571	8	enet	0.1	2.1e-10	-0.26833	0.788	1	0.914465
C-reactive protein	No	Brain_Cortex	CAPN11	6	44126548	44152139	0.391	rs833069	4.8	rs914503	0.306007	-6.45	0.4676	571	1	top1	0.31	2.1e-12	-0.46757	0.64	1	0.819797
C-reactive protein	No	Whole_Blood	CAPN12	19	39224343	39260544	0.269	rs6508849	2.48	rs35335944	0.14715	-7.71	-0.10412	407	18	enet	0.19	2.8e-18	0.45214	0.651	1	0.83925
C-reactive protein	No	Whole_Blood	CAPN13	2	30945637	31043408	0.1099	rs829697	2.91	rs1862969	0.0198	-3.94	-1.1724	624	13	enet	0.03	0.00046	-0.0142	0.989	1	0.996375
C-reactive protein	No	Whole_Blood	CAPN15	16	577717	604636	0.2008	rs11644916	4.92	rs3785307	0.062506	-5.52	0.2622	463	4	lasso	0.085	7.3e-09	-0.0246	0.98	1	0.993831
C-reactive protein	No	Whole_Blood	CAPN3	15	42651783	42704515	0.1468	rs28364406	5.23	rs4924674	0.057088	-5.55	-0.9519	410	4	lasso	0.065	4.4e-07	1.43	0.153	1	0.404173
C-reactive protein	No	Whole_Blood	CAPN7	3	15247659	15294425	0.085	rs7651039	-4.16	rs9812546	0.003983	-3.48	0.72949	454	454	blup	0.024	0.0017	0.23527	0.814	1	0.925941
C-reactive protein	No	Brain_Cortex	CAPN9	1	230883130	230937749	0.6005	rs656029	3.74	rs2282321	0.133	5.55	-0.6985	692	692	blup	0.23	3.6e-09	0.9198	0.358	1	0.619085
C-reactive protein	No	Whole_Blood	CAPRIN1	11	34073230	34122703	0.1222	rs10836255	3.22	rs4756095	0.0234	-4.52	0.3901	585	23	enet	0.04	6.7e-05	-0.3144	0.753	1	0.898927
C-reactive protein	No	Whole_Blood	CAPRIN2	12	30862486	30907885	0.0896	rs33236	2.45	rs6487932	0.029196	4.69	0.063	560	560	blup	0.049	1.1e-05	-0.46349	0.643	1	0.834306
C-reactive protein	No	Whole_Blood	CAPS	19	5911780	5915888	0.0961	rs3760774	-4.47	rs8108064	0.074939	-5.95	0.63411	385	1	top1	0.075	5.7e-08	-0.63411	0.526	1	0.765223
C-reactive protein	No	Brain_Cortex	CAPS	19	5911780	5915888	0.388	rs3760774	-4.47	rs274796	0.111202	4.63	0.82114	385	12	lasso	0.15	2.6e-06	0.8298	0.407	1	0.666008
C-reactive protein	No	Liver	CAPS	19	5911780	5915888	0.233	rs3760774	-4.47	rs3097891	-0.000838	3.03	0.25321	385	6	lasso	0.022	0.037	-1.15127	0.25	1	0.506489
C-reactive protein	No	Whole_Blood	CAPS2	12	75669759	75784708	0.0963	rs1379963	-2.67	rs7961005	0.016137	-4.29	0.1719	470	14	enet	0.027	0.00094	1.68416	0.0922	1	0.308875
C-reactive protein	No	Brain_Cortex	CAPZA1	1	113162419	113214241	0.2128	rs1620668	4.16	rs6671645	0.0945	4.77	0.9177	331	5	lasso	0.11	6.5e-05	0.3511	0.726	1	0.872407
C-reactive protein	No	Whole_Blood	CAPZA2	7	116451124	116562103	0.1149	rs4604369	3.32	rs12670056	0.00804	-3.58	-1.0109	344	344	blup	0.023	0.0019	0.8764	0.381	1	0.649803
C-reactive protein	No	Liver	CAPZB	1	19665267	19812066	0.3196	rs11808495	3.28	rs214346	0.053435	-4.43	0.723	531	531	blup	0.11	1.8e-05	-1.8203	0.0687	1	0.249737
C-reactive protein	No	Whole_Blood	CARD14	17	78143791	78183062	0.2172	rs4889782	3.72	rs2304856	0.00497	4.77	0.39756	472	472	blup	0.081	1.6e-08	1.3726	0.17	1	0.429361
C-reactive protein	No	Whole_Blood	CARD17	11	104963196	104971506	0.1075	rs1942517	3.75	rs12420557	0.0732	-5.38	1.1354	342	1	top1	0.073	8.2e-08	-1.1354	0.256	1	0.533395
C-reactive protein	No	Liver	CARD6	5	40841286	40860275	0.3601	rs13157656	-2.66	rs16870378	0.04548	4.04	-0.9726	443	34	enet	0.12	1.1e-05	-1.664	0.0961	1	0.305766
C-reactive protein	No	Whole_Blood	CARD8	19	48684027	48759203	0.1844	rs601338	10.26	rs276719	0.003248	4.41	2.6448	520	520	blup	0.069	2e-07	5.24046	1.6e-07	0.00092944	8.29857e-06
C-reactive protein	No	Whole_Blood	CARD9	9	139258408	139268133	0.2153	rs4266763	7.52	rs4266763	0.251004	9.87	7.5153	370	1	top1	0.25	5.3e-25	7.5153	5.68e-14	3.29951e-10	7.85598e-12
C-reactive protein	No	Liver	CARD9	9	139258408	139268133	0.32	rs4266763	7.52	rs11145766	0.013231	3.77	-5.1609	370	5	lasso	0.042	0.0067	-3.1626	0.00156	1	0.0161162
C-reactive protein	No	Whole_Blood	CARHSP1	16	8946799	8962866	0.3628	rs2437716	-4.02	rs7204765	0.106279	7.2	0.77915	508	6	lasso	0.19	1.1e-18	-0.15076	0.88	1	0.956572
C-reactive protein	No	Whole_Blood	CARKD	13	111267881	111291674	0.3396	rs1441042	-4.93	rs179356	0.13437	-7.8	-4.7155	730	43	enet	0.18	5.9e-18	4.62208	3.8e-06	0.0220742	0.000130617
C-reactive protein	No	Whole_Blood	CARS2	13	111293764	111365624	0.2832	rs1441042	-4.93	rs9670068	0.1282	-7.57	-1.2276	679	5	lasso	0.15	1.1e-14	2.48155	0.0131	1	0.0856958
C-reactive protein	No	Liver	CARS2	13	111293764	111365624	0.31	rs1441042	-4.93	rs410049	0.10949	-5.24	-4.5555	679	1	top1	0.11	1.9e-05	4.5555	5.23e-06	0.0146963	0.000131217
C-reactive protein	No	Brain_Cortex	CARTPT	5	71014990	71016875	0.1973	rs1531312	-2.42	rs12186804	-0.004539	3.55	0.0177	377	377	blup	0.041	0.011	-1.2079	0.227	1	0.487338
C-reactive protein	No	Brain_Cortex	CASC2	10	119806115	119969663	0.289	rs78756	4.8	rs17651712	0.011906	-3.36	-1.02462	602	602	blup	0.043	0.0094	-1.98551	0.0471	1	0.19515
C-reactive protein	No	Whole_Blood	CASC3	17	38296576	38328436	0.1123	rs2280400	4.4	rs11867995	-0.00244	-3.79	-0.60351	308	27	enet	0.011	0.022	2.7593	0.00579	1	0.047573
C-reactive protein	No	Whole_Blood	CASC8	8	128302062	128494384	0.471	rs921146	-2.99	rs7357368	0.249632	10.26	-1.0339	529	14	enet	0.28	8.5e-28	-0.49304	0.622	1	0.823803
C-reactive protein	No	Whole_Blood	CASP5	11	104864962	104893895	0.0681	rs1942517	3.75	rs17103873	0.0003	4.07	0.7072	327	327	blup	0.011	0.025	0.9334	0.351	1	0.625639
C-reactive protein	No	Whole_Blood	CASP7	10	115438942	115490662	0.4306	rs9645582	-4.37	rs4353229	0.164014	-7.87	0.16798	600	11	lasso	0.17	3.2e-17	-0.91775	0.359	1	0.630993
C-reactive protein	No	Brain_Cortex	CASP7	10	115438942	115490662	0.471	rs9645582	-4.37	rs11196455	0.019785	4.62	-1.9781	600	600	blup	0.18	1.5e-07	-2.6519	0.008	1	0.0615858
C-reactive protein	No	Liver	CASP7	10	115438942	115490662	0.4881	rs9645582	-4.37	rs7906704	0.0241	5.16	-0.2785	600	600	blup	0.36	1.4e-16	-1.0213	0.307	1	0.562
C-reactive protein	No	Whole_Blood	CASP8	2	202098166	202152434	0.451	rs13402616	-3.01	rs9288316	0.315	-10.79	-2.8345	355	10	lasso	0.34	1.5e-34	2.76	0.00571	1	0.0470488
C-reactive protein	No	Brain_Cortex	CASP8	2	202098166	202152434	0.4402	rs13402616	-3.01	rs700635	0.3182	6.89	-1.5674	352	1	top1	0.32	6.3e-13	-1.5674	0.117	1	0.33528
C-reactive protein	No	Whole_Blood	CASP9	1	15817327	15853029	0.0874	rs12048075	2.76	rs10927796	0.043	-4.49	0.89943	504	1	top1	0.043	3.6e-05	-0.899	0.368	1	0.638504
C-reactive protein	No	Liver	CASP9	1	15817327	15853029	0.5375	rs12048075	2.76	rs10927796	0.213398	-6.56	0.8994	503	6	lasso	0.26	1.5e-11	-1.1004	0.271	1	0.523015
C-reactive protein	No	Whole_Blood	CASQ1	1	160160285	160171676	0.2239	rs7553007	-68.29	rs10797062	0.235	9.36	-0.16579	515	1	top1	0.23	3e-23	-0.166	0.868	1	0.952637
C-reactive protein	No	Brain_Cortex	CASQ1	1	160160285	160171676	0.5828	rs7553007	-68.29	rs617698	0.463	-8.24	0.4438	514	61	enet	0.48	7.8e-21	-1.2138	0.225	1	0.486524
C-reactive protein	No	Brain_Cortex	CASS4	20	54987168	55034396	0.259	rs913664	-3.31	rs8114324	-0.005917	-3.13	-2.4468	582	582	blup	0.058	0.0028	1.41889	0.156	1	0.397953
C-reactive protein	No	Whole_Blood	CAST	5	95860971	96115299	0.5468	rs10476546	-3.73	rs26483	0.364798	11.83	0.25107	465	21	enet	0.43	6.3e-47	-0.09044	0.928	1	0.977294
C-reactive protein	No	Brain_Cortex	CAST	5	95860971	96115299	0.4368	rs10476546	-3.73	rs152005	0.274153	6.22	0.0242	463	463	blup	0.29	9.6e-12	-1.64451	0.1	1	0.30516
C-reactive protein	No	Liver	CAST	5	95860971	96115299	0.2471	rs10476546	-3.73	rs1421911	0.089373	5.25	0.3238	465	5	lasso	0.11	1.2e-05	0.5208	0.602	1	0.790107
C-reactive protein	No	Whole_Blood	CAT	11	34460472	34493609	0.3775	rs10836255	3.22	rs11032695	0.356	11.55	1.1235	611	10	lasso	0.37	1.6e-38	1.3564	0.175	1	0.435737
C-reactive protein	No	Whole_Blood	CATSPER2	15	43920701	43959900	0.1435	rs4270152	7.52	rs3759791	0.075596	-6.27	1.9096	258	4	lasso	0.082	1.4e-08	-1.985	0.0471	1	0.20237
C-reactive protein	No	Whole_Blood	CATSPERB	14	92047040	92245414	0.1303	rs11621845	3.87	rs10142528	0.026263	4.3	-0.33183	460	23	enet	0.034	0.00023	0.011	0.991	1	0.997353
C-reactive protein	No	Liver	CATSPERB	14	92047040	92245414	0.2285	rs11621845	3.87	rs10133762	-0.002262	3.68	-0.2646	460	460	blup	0.07	0.0006	0.65486	0.513	1	0.729519
C-reactive protein	No	Whole_Blood	CATSPERG	19	38826415	38861589	0.4271	rs8102579	-4.31	rs11083454	0.218547	9.29	-1.0067	368	9	lasso	0.3	1.7e-30	0.1824	0.855	1	0.94712
C-reactive protein	No	Liver	CATSPERG	19	38826415	38861589	0.127	rs8102579	-4.31	rs870218	0.172174	-5.45	-2.2573	367	1	top1	0.17	6.4e-08	2.2573	0.024	1	0.123743
C-reactive protein	No	Liver	CBFA2T2	20	32077881	32237842	0.1149	rs6088343	-3.17	rs291669	0.040459	-4.16	1.7228	349	4	lasso	0.041	0.0068	-1.0177	0.309	1	0.562728
C-reactive protein	No	Liver	CBLN1	16	49311828	49315742	0.4419	rs9936285	-4.34	rs11859080	0.243	-6.41	-0.13938	486	7	lasso	0.28	1.1e-12	0.51122	0.609	1	0.794497
C-reactive protein	No	Whole_Blood	CBLN3	14	24895738	24900160	0.629	rs6573778	-6.51	rs2255591	0.37637	-12.13	-0.14264	559	21	enet	0.44	1.1e-48	0.2545	0.799	1	0.920363
C-reactive protein	No	Brain_Cortex	CBLN3	14	24895738	24900160	0.648	rs6573778	-6.51	rs1004664	0.170681	-5.87	0.9386	558	18	lasso	0.24	1.2e-09	0.0402	0.968	1	0.985935
C-reactive protein	No	Whole_Blood	CBR1	21	37443248	37445464	0.5052	rs3787728	6.66	rs2835269	0.052998	-6.12	-1.183	512	8	lasso	0.12	6e-12	1.1747	0.24	1	0.520209
C-reactive protein	No	Brain_Cortex	CBR1	21	37443248	37445464	0.156	rs3787728	6.66	rs7280598	0.119077	4.8	5.8378	512	1	top1	0.12	2.5e-05	5.8378	5.29e-09	2.06469e-05	3.89564e-07
C-reactive protein	No	Liver	CBR1	21	37443248	37445464	0.219	rs3787728	6.66	rs2835213	-0.00386	3.53	4.5813	512	7	lasso	0.018	0.054	5.713	1.11e-08	3.1191e-05	6.11588e-07
C-reactive protein	No	Whole_Blood	CBR3	21	37507210	37518864	0.1061	rs3787728	6.66	rs2835281	0.042196	-5.37	-3.8478	502	4	lasso	0.056	2.9e-06	3.1615	0.00157	1	0.0176064
C-reactive protein	No	Brain_Cortex	CBR3	21	37507210	37518864	0.316	rs3787728	6.66	rs2242810	0.067794	-5.28	-4.0963	502	22	enet	0.11	4.5e-05	3.9304	8.48e-05	0.330974	0.00159891
C-reactive protein	No	Whole_Blood	CBS	21	44473301	44497053	0.5728	rs375694	3.04	rs706209	0.224637	9.23	0.1844	545	42	enet	0.31	3.9e-31	1.1775	0.239	1	0.519398
C-reactive protein	No	Whole_Blood	CBWD1	9	121041	188979	0.239	rs10813804	2.92	rs2992854	0.145501	7.45	-0.66607	471	1	top1	0.15	2.1e-14	-0.66607	0.505	1	0.751805
C-reactive protein	No	Brain_Cortex	CBWD1	9	121041	188979	0.4244	rs10813804	2.92	rs532701	0.219	6.59	-0.3425	471	9	lasso	0.32	8.3e-13	-0.5677	0.57	1	0.777327
C-reactive protein	No	Liver	CBWD1	9	121041	188979	0.399	rs10813804	2.92	rs2992854	0.321227	7.06	-0.66607	471	1	top1	0.32	1.6e-14	-0.66607	0.505	1	0.724005
C-reactive protein	No	Liver	CBWD3	9	70856397	70914929	0.292	rs10868852	4.89	rs12552820	0.046215	3.9	-0.98915	181	3	lasso	0.11	1.8e-05	-1.15301	0.249	1	0.505922
C-reactive protein	No	Liver	CBWD5	9	70432004	70497240	0.135	rs449851	1.18	rs12552820	0.071968	3.66	-0.98915	3	1	top1	0.072	0.00049	-0.98915	0.323	1	0.578846
C-reactive protein	No	Whole_Blood	CBX1	17	46147414	46178883	0.0833	rs6504108	4.73	rs4793688	0.00293	-3.68	-0.11728	445	445	blup	0.025	0.0012	1.7659	0.0774	1	0.277713
C-reactive protein	No	Liver	CBX4	17	77806955	77813228	0.3055	rs8072921	-3.62	rs745571	-0.001406	2.8	-1.6432	460	460	blup	0.039	0.0086	-0.70262	0.482	1	0.709492
C-reactive protein	No	Whole_Blood	CBX6	22	39257455	39268319	0.1203	rs1569492	-12.5	rs7292074	0.045127	-4.25	-6.72679	393	1	top1	0.045	2.4e-05	6.72679	1.73e-11	1.00496e-07	1.6209e-09
C-reactive protein	No	Whole_Blood	CC2D1B	1	52811395	52831865	0.2929	rs6682749	3.49	rs2762829	0.243	9.81	-0.86488	256	9	lasso	0.25	2.3e-24	-0.765	0.444	1	0.706242
C-reactive protein	No	Brain_Cortex	CC2D1B	1	52811395	52831865	0.1541	rs6682749	3.49	rs7513934	0.052	4.01	0.5785	256	1	top1	0.052	0.0045	0.5785	0.563	1	0.77264
C-reactive protein	No	Whole_Blood	CC2D2A	4	15471489	15603180	0.1063	rs9918079	-4.23	rs7697314	0.0689	-6.01	2.3008	497	3	lasso	0.083	1e-08	-2.9953	0.00274	1	0.0268863
C-reactive protein	No	Liver	CC2D2A	4	15471489	15603180	0.3318	rs9918079	-4.23	rs3756242	0.022087	-3.45	-2.5731	497	10	lasso	0.042	0.0066	2.22026	0.0264	1	0.131299
C-reactive protein	No	Whole_Blood	CC2D2B	10	97760552	97792441	0.1098	rs10509698	-3.26	rs3176893	0.015876	4.17	0.60442	518	518	blup	0.029	0.00062	0.27891	0.78	1	0.909478
C-reactive protein	No	Whole_Blood	CCAR2	8	22462145	22477930	0.1009	rs3735893	4.16	rs1871902	0.033682	5.42	2.9769	526	526	blup	0.051	6.7e-06	2.01087	0.0443	1	0.194218
C-reactive protein	No	Liver	CCAT1	8	128220111	128231333	0.2197	rs921146	-2.99	rs10100504	0.002366	-3.87	-0.7636	574	574	blup	0.025	0.028	-0.2724	0.785	1	0.907757
C-reactive protein	No	Brain_Cortex	CCBE1	18	57098172	57364473	0.297	rs921971	7.07	rs11874143	0.049501	4.32	-1.2926	603	18	enet	0.16	6.8e-07	-1.4405	0.15	1	0.388487
C-reactive protein	No	Whole_Blood	CCBL1	9	131595221	131644773	0.0864	rs11788115	-3.06	rs12005428	0.042256	4.3	0.64675	324	1	top1	0.042	4.2e-05	0.64675	0.518	1	0.759672
C-reactive protein	No	Liver	CCBL1	9	131595221	131644773	0.263	rs11788115	-3.06	rs10760581	0.019326	3.98	0.95179	324	324	blup	0.081	0.00023	1.17477	0.24	1	0.494791
C-reactive protein	No	Whole_Blood	CCBL2	1	89401456	89454038	0.2989	rs17489258	3.21	rs3738055	0.219	-9.06	1.5589	359	1	top1	0.22	1.1e-21	-1.56	0.119	1	0.354862
C-reactive protein	No	Brain_Cortex	CCBL2	1	89401456	89454038	0.6823	rs17489258	3.21	rs10801690	0.495	-8.71	1.7093	358	30	enet	0.52	2.7e-23	-1.5955	0.111	1	0.325006
C-reactive protein	No	Whole_Blood	CCDC101	16	28565247	28603111	0.2343	rs28472312	-6	rs480400	0.144265	-7.49	5.1826	202	1	top1	0.14	2.7e-14	-5.1826	2.19e-07	0.00127217	1.0967e-05
C-reactive protein	No	Brain_Cortex	CCDC104	2	55746740	55773015	0.206	rs2920880	-3.71	rs12612931	0.022918	3.7	0.2836	442	29	enet	0.053	0.0042	1.7485	0.0804	1	0.27122
C-reactive protein	No	Whole_Blood	CCDC114	19	48799714	48824068	0.1919	rs601338	10.26	rs249368	0.114996	-7.58	-0.99251	510	4	lasso	0.17	2.5e-16	0.71701	0.473	1	0.728049
C-reactive protein	No	Brain_Cortex	CCDC114	19	48799714	48824068	0.668	rs601338	10.26	rs249368	0.255476	-6.38	-0.99251	509	13	lasso	0.35	2.3e-14	1.0669	0.286	1	0.547991
C-reactive protein	No	Liver	CCDC115	2	131095814	131099797	0.2908	rs7561344	2.87	rs3739122	0.041785	4.57	-0.4265	140	19	enet	0.12	6e-06	-0.8881	0.375	1	0.62798
C-reactive protein	No	Brain_Cortex	CCDC116	22	21987005	21991616	0.3104	rs5756895	-3.11	rs2298429	0.110696	-4.6	-0.2614	296	1	top1	0.11	4.8e-05	0.26137	0.794	1	0.907994
C-reactive protein	No	Whole_Blood	CCDC122	13	44398045	44449063	0.1629	rs9525927	-2.77	rs6561150	0.040646	4.58	0.4444	534	59	enet	0.073	8.6e-08	1.45475	0.146	1	0.395576
C-reactive protein	No	Liver	CCDC122	13	44398045	44449063	0.453	rs9525927	-2.77	rs17065166	0.02691	-4.71	0.3919	532	34	enet	0.14	1.7e-06	1.78367	0.0745	1	0.264324
C-reactive protein	No	Whole_Blood	CCDC125	5	68576002	68628636	0.2233	rs35628909	-3.19	rs6450029	0.273531	-10.07	0.84596	235	1	top1	0.27	1.9e-27	-0.84596	0.398	1	0.665893
C-reactive protein	No	Liver	CCDC125	5	68576002	68628636	0.1589	rs35628909	-3.19	rs4266362	0.084543	-4.98	1.4166	235	7	lasso	0.093	8.1e-05	-1.7482	0.0804	1	0.277889
C-reactive protein	No	Whole_Blood	CCDC127	5	196986	218330	0.0653	rs3792723	-2.8	rs9654453	0.042381	-4.4	1.8434	290	1	top1	0.042	4.1e-05	-1.8434	0.0653	1	0.248576
C-reactive protein	No	Brain_Cortex	CCDC127	5	196986	218330	0.5426	rs3792723	-2.8	rs11744131	0.058615	4.52	0.213	290	1	top1	0.059	0.0027	0.21302	0.831	1	0.928009
C-reactive protein	No	Liver	CCDC127	5	196986	218330	0.2422	rs3792723	-2.8	rs4957014	0.003098	-3.91	-1.3624	290	290	blup	0.063	0.0011	-0.4542	0.65	1	0.823861
C-reactive protein	No	Whole_Blood	CCDC13	3	42749761	42814696	0.2059	rs418736	4.11	rs13061576	0.074799	5.52	0.32026	451	1	top1	0.075	5.8e-08	0.32026	0.749	1	0.898927
C-reactive protein	No	Brain_Cortex	CCDC13	3	42749761	42814696	0.2754	rs418736	4.11	rs13090185	0.074927	4.38	0.29604	451	1	top1	0.075	0.00077	0.296	0.767	1	0.894948
C-reactive protein	No	Liver	CCDC13	3	42749761	42814696	0.3359	rs418736	4.11	rs13090185	0.153081	5.19	0.29604	450	1	top1	0.15	3.7e-07	0.29604	0.767	1	0.899153
C-reactive protein	No	Whole_Blood	CCDC13-AS1	3	42774067	42788260	0.1701	rs418736	4.11	rs2240860	0.003398	4.51	0.75936	455	455	blup	0.067	2.8e-07	1.50681	0.132	1	0.375508
C-reactive protein	No	Brain_Cortex	CCDC13-AS1	3	42774067	42788260	0.1493	rs418736	4.11	rs17075084	0.025835	4.11	0.10258	455	1	top1	0.026	0.035	0.1026	0.918	1	0.966798
C-reactive protein	No	Whole_Blood	CCDC130	19	13842574	13874110	0.1072	rs8107217	-3.61	rs371671	0.055522	4.74	-1.4197	345	1	top1	0.056	2.9e-06	-1.4197	0.156	1	0.408752
C-reactive protein	No	Whole_Blood	CCDC134	22	42196683	42222303	0.1509	rs2024566	5.34	rs7287010	0.076644	-6.14	-1.5876	320	3	lasso	0.099	4.2e-10	0.64031	0.522	1	0.763226
C-reactive protein	No	Whole_Blood	CCDC135	16	57728705	57765717	0.4387	rs2911346	-3.5	rs8051301	0.324596	11	0.6451	525	4	lasso	0.33	1.2e-33	0.6198	0.535	1	0.77117
C-reactive protein	No	Whole_Blood	CCDC137	17	79633664	79640934	0.1112	rs3924327	-3.73	rs34675863	0.0241	-5.43	0.04652	325	1	top1	0.024	0.0016	-0.0465	0.963	1	0.986956
C-reactive protein	No	Brain_Cortex	CCDC137	17	79633664	79640934	0.2114	rs3924327	-3.73	rs8071084	0.080963	4.32	-0.8108	325	1	top1	0.081	0.00048	-0.8108	0.417	1	0.672264
C-reactive protein	No	Brain_Cortex	CCDC138	2	109403213	109501933	0.1532	rs9653456	2.99	rs13430225	0.083495	-4.35	-0.1649	355	1	top1	0.083	0.0004	0.1649	0.869	1	0.946347
C-reactive protein	No	Liver	CCDC138	2	109403213	109501933	0.3002	rs9653456	2.99	rs10197130	0.021473	4.29	-0.0176	356	5	lasso	0.14	1.2e-06	0.8281	0.408	1	0.653637
C-reactive protein	No	Brain_Cortex	CCDC144B	17	18441117	18528921	0.1896	rs921986	-3.96	rs584300	0.006283	4.18	1.6953	252	252	blup	0.1	8.2e-05	-0.0374	0.97	1	0.986651
C-reactive protein	No	Brain_Cortex	CCDC144CP	17	20224477	20306870	0.2298	rs17762379	-2.07	rs3764436	0.045967	4.2	-0.0642	180	180	blup	0.058	0.0028	0.0558	0.955	1	0.978311
C-reactive protein	No	Brain_Cortex	CCDC144NL	17	20739760	20799453	0.2418	rs7213608	4.25	rs8067432	0.006658	3.78	0.7104	200	200	blup	0.027	0.032	0.6752	0.5	1	0.733371
C-reactive protein	No	Whole_Blood	CCDC146	7	76751751	76958850	0.225	rs11761707	3.86	rs10488499	0.083816	-6.55	-1.3298	283	1	top1	0.084	9.2e-09	1.3298	0.184	1	0.449666
C-reactive protein	No	Whole_Blood	CCDC147-AS1	10	106111349	106113333	0.177	rs1027190	3.45	rs7095770	0.075672	5.89	-1.1738	445	5	lasso	0.086	6.4e-09	-0.90635	0.365	1	0.636531
C-reactive protein	No	Whole_Blood	CCDC15	11	124824017	124911385	0.2485	rs12792040	-2.84	rs3809055	0.144	7.38	0.8488	507	6	lasso	0.15	5.1e-15	1.2586	0.208	1	0.480044
C-reactive protein	No	Liver	CCDC15	11	124824017	124911385	0.297	rs12792040	-2.84	rs10790716	-0.00512	-3.76	0.5847	507	507	blup	0.03	0.018	0.141494	0.887	1	0.957905
C-reactive protein	No	Brain_Cortex	CCDC153	11	119060933	119066584	0.219	rs480958	4.97	rs11217175	0.060202	4.17	1.3143	377	1	top1	0.06	0.0024	1.3143	0.189	1	0.44411
C-reactive protein	No	Whole_Blood	CCDC154	16	1484384	1494557	0.2693	rs11648261	4.28	rs12934261	0.121034	6.92	-2.5644	480	1	top1	0.12	3.9e-12	-2.5644	0.0103	1	0.0721745
C-reactive protein	No	Brain_Cortex	CCDC154	16	1484384	1494557	0.5445	rs11648261	4.28	rs4984834	0.379782	7.54	-2.7325	478	4	lasso	0.5	7.5e-22	-2.65761	0.00787	1	0.0609457
C-reactive protein	No	Liver	CCDC154	16	1484384	1494557	0.3022	rs11648261	4.28	rs4984834	0.0239	4.31	-2.7325	480	480	blup	0.045	0.0052	-2.76207	0.00574	1	0.0449287
C-reactive protein	No	Whole_Blood	CCDC157	22	30752624	30772818	0.1562	rs2269964	-3.31	rs737950	0.089768	5.87	1.1749	432	1	top1	0.09	2.7e-09	1.1749	0.24	1	0.520209
C-reactive protein	No	Brain_Cortex	CCDC158	4	77234155	77343021	0.187	rs6853383	3.81	rs12506745	0.07407	-4.74	0.54441	520	14	enet	0.18	1.8e-07	-1.37938	0.168	1	0.415265
C-reactive protein	No	Whole_Blood	CCDC162P	6	109612231	109676266	0.187	rs9784763	-4.89	rs884366	0.142	-7.35	3.7011	393	1	top1	0.14	4e-14	-3.7011	0.000215	1	0.00370131
C-reactive protein	No	Brain_Cortex	CCDC162P	6	109612231	109676266	0.392	rs9784763	-4.89	rs351737	0.162366	-5.64	-3.6596	391	23	enet	0.18	2.4e-07	3.5236	0.000426	1	0.00626534
C-reactive protein	No	Liver	CCDC162P	6	109612231	109676266	0.299	rs9784763	-4.89	rs11153166	-0.00511	-3.36	-4.0767	393	393	blup	0.042	0.0067	3.42958	0.000605	1	0.00726517
C-reactive protein	No	Whole_Blood	CCDC163P	1	45959538	45965724	0.7394	rs17522918	2.12	rs1494813	0.668	15.89	-0.03372	283	5	lasso	0.69	4.4e-94	-0.0625	0.95	1	0.983332
C-reactive protein	No	Brain_Cortex	CCDC163P	1	45959538	45965724	0.6273	rs17522918	2.12	rs4660862	0.607	9.18	-0.072	283	1	top1	0.61	5.3e-29	-0.072	0.943	1	0.97442
C-reactive protein	No	Liver	CCDC163P	1	45959538	45965724	0.5861	rs17522918	2.12	rs4660862	0.544085	9.35	-0.072	283	4	lasso	0.55	2.8e-28	-0.0282	0.978	1	0.989978
C-reactive protein	No	Whole_Blood	CCDC167	6	37450696	37467698	0.1559	rs12211110	4.44	rs1757188	0.0658	-5.77	4.3295	497	1	top1	0.066	3.6e-07	-4.3295	1.49e-05	0.0865541	0.000414134
C-reactive protein	No	Brain_Cortex	CCDC167	6	37450696	37467698	0.274	rs12211110	4.44	rs756202	0.139065	-5.22	3.4378	497	18	enet	0.14	3.2e-06	-4.1198	3.79e-05	0.147924	0.000831032
C-reactive protein	No	Brain_Cortex	CCDC169	13	36801182	36871977	0.299	rs2104517	3.73	rs2874915	0.280155	6.34	1.944	529	1	top1	0.28	2.5e-11	1.9436	0.051944	1	0.207734
C-reactive protein	No	Brain_Cortex	CCDC170	6	151815165	151942328	0.345	rs980280	4.73	rs13198669	0.169461	4.96	-1.2963	564	1	top1	0.17	4.2e-07	-1.2963	0.195	1	0.451951
C-reactive protein	No	Liver	CCDC170	6	151815165	151942328	0.362	rs980280	4.73	rs13198669	0.0429	5.06	-1.2963	565	565	blup	0.093	7.9e-05	-1.98949	0.0466	1	0.193707
C-reactive protein	No	Brain_Cortex	CCDC171	9	15552895	16061661	0.3578	rs10962070	-5.79	rs7034781	0.204	-6.35	5.1197	455	5	lasso	0.27	8.9e-11	-5.3523	8.69e-08	0.000339171	4.34834e-06
C-reactive protein	No	Brain_Cortex	CCDC174	3	14693271	14714166	0.6916	rs4298030	3.03	rs1901	0.447354	8.17	0.59033	635	7	lasso	0.46	5.3e-20	0.5132	0.608	1	0.79843
C-reactive protein	No	Whole_Blood	CCDC176	14	74486103	74532795	0.0637	NA	NA	NA	NA	NA	NA	0	0	enet	0.015	0.01	NA	NA	NA	NA
C-reactive protein	No	Whole_Blood	CCDC180	9	100008467	100139569	0.0843	rs10817135	3.16	rs7847332	0.000357	-4.31	2.1349	321	19	enet	0.045	2.5e-05	-1.34401	0.179	1	0.443038
C-reactive protein	No	Brain_Cortex	CCDC180	9	100008467	100139569	0.3108	rs10817135	3.16	rs7851025	0.129	-4.94	-0.4407	321	321	blup	0.17	4.5e-07	0.9624	0.336	1	0.600599
C-reactive protein	No	Liver	CCDC180	9	100008467	100139569	0.152	rs10817135	3.16	rs17331748	0.047456	-3.77	2.1433	321	1	top1	0.047	0.004	-2.1433	0.0321	1	0.151598
C-reactive protein	No	Brain_Cortex	CCDC181	1	169364108	169429907	0.4324	rs929133	-4.02	rs16862172	0.23	-6.45	2.2377	580	4	lasso	0.23	2.2e-09	-2.0433	0.041	1	0.177606
C-reactive protein	No	Whole_Blood	CCDC23	1	43272723	43282954	0.3864	rs2809656	3.29	rs323719	0.386	11.97	0.4084	431	2	lasso	0.39	3.1e-41	0.209	0.834	1	0.936537
C-reactive protein	No	Brain_Cortex	CCDC23	1	43272723	43282954	0.4419	rs2809656	3.29	rs323719	0.35	7.07	0.4084	431	1	top1	0.35	2.6e-14	0.4084	0.683	1	0.846434
C-reactive protein	No	Liver	CCDC23	1	43272723	43282954	0.2063	rs2809656	3.29	rs12129168	0.088498	5.22	0.2995	430	7	lasso	0.13	2.8e-06	-0.3263	0.744	1	0.881755
C-reactive protein	No	Whole_Blood	CCDC24	1	44457031	44462154	0.3933	rs1887402	-6.08	rs12403036	0.212	8.92	4.0028	417	5	lasso	0.25	6.2e-25	2.96	0.0031	1	0.0293288
C-reactive protein	No	Whole_Blood	CCDC25	8	27590835	27630170	0.1875	rs10503815	3.11	rs7842666	0.156715	7.68	1.2393	633	1	top1	0.16	1.8e-15	1.2393	0.215	1	0.489011
C-reactive protein	No	Brain_Cortex	CCDC25	8	27590835	27630170	0.2622	rs10503815	3.11	rs10102309	0.17532	5.07	1.1518	633	1	top1	0.18	2.6e-07	1.1518	0.249	1	0.512307
C-reactive protein	No	Liver	CCDC25	8	27590835	27630170	0.5579	rs10503815	3.11	rs10093956	0.312017	-7.43	1.2382	633	1	top1	0.31	4.6e-14	-1.2382	0.216	1	0.46942
C-reactive protein	No	Whole_Blood	CCDC28A	6	139094657	139114456	0.1794	rs6927344	-2.91	rs9321674	0.0322	-5.22	1.0904	440	440	blup	0.053	4.8e-06	-0.48967	0.624	1	0.824196
C-reactive protein	No	Liver	CCDC28A	6	139094657	139114456	0.254	rs6927344	-2.91	rs1474962	0.131	-5.07	0.1922	441	1	top1	0.13	2.6e-06	-0.19222	0.848	1	0.937773
C-reactive protein	No	Whole_Blood	CCDC30	1	42929001	43120335	0.064	rs2809656	3.29	rs12039696	0.0295	-4.33	-2.3638	340	340	blup	0.034	0.00022	2.73	0.00633	1	0.0507886
C-reactive protein	No	Liver	CCDC38	12	96260832	96336752	0.229	rs7302913	-10.92	rs10735334	0.02524	3.89	-1.4421	552	7	lasso	0.027	0.024	-1.68235	0.0925	1	0.300144
C-reactive protein	No	Whole_Blood	CCDC40	17	78010435	78074412	0.2333	rs8072921	-3.62	rs3764438	0.0731	6.54	-0.94672	405	3	lasso	0.097	5.6e-10	-0.8563	0.392	1	0.66042
C-reactive protein	No	Brain_Cortex	CCDC40	17	78010435	78074412	0.8086	rs8072921	-3.62	rs11650121	0.378622	7.19	-0.6043	405	1	top1	0.38	1.2e-15	-0.6043	0.546	1	0.761901
C-reactive protein	No	Liver	CCDC40	17	78010435	78074412	0.4941	rs8072921	-3.62	rs11650121	0.357838	7.46	-0.60431	405	1	top1	0.36	2.4e-16	-0.60431	0.546	1	0.753936
C-reactive protein	No	Whole_Blood	CCDC50	3	191046866	191116459	0.1313	rs16866197	3.81	rs4687210	0.034229	-4.84	0.94443	476	6	lasso	0.048	1.3e-05	-0.6316	0.528	1	0.765831
C-reactive protein	No	Whole_Blood	CCDC53	12	102406705	102455927	0.1723	rs7885	3.24	rs11111172	0.16473	-8.52	0.0943	453	8	lasso	0.18	1.7e-17	-0.08329	0.934	1	0.978821
C-reactive protein	No	Liver	CCDC53	12	102406705	102455927	0.168	rs7885	3.24	rs4271440	0.11658	-4.55	-0.3896	453	1	top1	0.12	9.9e-06	0.3896	0.697	1	0.854152
C-reactive protein	No	Whole_Blood	CCDC57	17	80059336	80170706	0.1778	rs4789671	2.89	rs11658335	0.193	-8.7	2.4141	309	1	top1	0.19	5.6e-19	-2.4141	0.0158	1	0.0984788
C-reactive protein	No	Brain_Cortex	CCDC57	17	80059336	80170706	0.3789	rs4789671	2.89	rs6502055	0.207872	-6.16	2.233	308	1	top1	0.21	1.6e-08	-2.233	0.0255	1	0.130612
C-reactive protein	No	Whole_Blood	CCDC58	3	122078438	122102078	0.0668	rs1801725	-3.96	rs10470412	-0.002652	2.89	-0.20022	474	474	blup	0.019	0.005	-1.92942	0.0537	1	0.219215
C-reactive protein	No	Whole_Blood	CCDC64B	16	3077757	3085338	0.5402	rs2074524	-3.47	rs1859376	0.44678	12.83	0.85905	366	5	lasso	0.46	9.9e-51	1.32531	0.185	1	0.450971
C-reactive protein	No	Brain_Cortex	CCDC65	12	49297893	49325623	0.2534	rs2446990	3.42	rs10875902	0.0867	-5.22	0.79837	338	1	top1	0.087	0.00031	-0.7984	0.425	1	0.677327
C-reactive protein	No	Whole_Blood	CCDC66	3	56591189	56653929	0.3354	rs1344142	-4.7	rs1388256	0.165529	8.47	-2.1708	436	7	lasso	0.24	2.6e-23	-1.04074	0.298	1	0.576643
C-reactive protein	No	Brain_Cortex	CCDC66	3	56591189	56653929	0.3607	rs1344142	-4.7	rs6791987	0.320501	-6.62	-2.14322	435	1	top1	0.32	5e-13	2.1432	0.0321	1	0.150584
C-reactive protein	No	Liver	CCDC66	3	56591189	56653929	0.3437	rs1344142	-4.7	rs6791987	0.163086	-5.26	-2.14322	436	1	top1	0.16	1.5e-07	2.14322	0.0321	1	0.151598
C-reactive protein	No	Liver	CCDC68	18	52568740	52626739	0.225	rs896686	-3.17	rs1944367	0.034696	-4.09	-0.191	350	1	top1	0.035	0.012	0.191	0.848	1	0.937773
C-reactive protein	No	Brain_Cortex	CCDC69	5	150560613	150603706	0.2765	rs12516176	5.88	rs2303029	0.047831	4.7	3.8281	636	7	lasso	0.052	0.0043	3.99374	6.5e-05	0.253695	0.00128779
C-reactive protein	No	Whole_Blood	CCDC7	10	32735068	32863492	0.1412	rs2986928	2.51	rs4749722	0.049945	5.62	0.62734	320	320	blup	0.066	3.7e-07	-0.35316	0.724	1	0.884297
C-reactive protein	No	Brain_Cortex	CCDC7	10	32735068	32863492	0.233	rs2986928	2.51	rs2490485	0.137507	4.88	-0.42853	319	1	top1	0.14	5.7e-06	-0.42853	0.668	1	0.839409
C-reactive protein	No	Whole_Blood	CCDC71	3	49199968	49203754	0.0379	rs6785832	7.81	rs12493001	0.022363	3.75	-6.1005	261	1	top1	0.022	0.0023	-6.1005	1.06e-09	6.15754e-06	8.43499e-08
C-reactive protein	No	Whole_Blood	CCDC74A	2	132285406	132291239	0.0804	rs4063754	3.35	rs1962427	0.0598	4.98	0.40697	157	1	top1	0.06	1.2e-06	0.407	0.684	1	0.861339
C-reactive protein	No	Brain_Cortex	CCDC74A	2	132285406	132291239	0.1307	rs4063754	3.35	rs11900136	0.11968	-4.57	-2.2887	157	1	top1	0.12	2.3e-05	2.2887	0.0221	1	0.119469
C-reactive protein	No	Brain_Cortex	CCDC74B	2	130896991	130902707	0.3573	rs12151738	2.13	rs10198499	0.112004	-4.74	1.7004	187	40	enet	0.22	4.7e-09	-0.9007	0.368	1	0.627207
C-reactive protein	No	Whole_Blood	CCDC77	12	498621	551811	0.1928	rs2369280	3.95	rs2253565	0.053286	-5.72	2.72	390	390	blup	0.094	1.2e-09	-2.12811	0.0333	1	0.16201
C-reactive protein	No	Brain_Cortex	CCDC77	12	498621	551811	0.1759	rs2369280	3.95	rs1541464	0.0802	-4.66	2.8616	390	1	top1	0.08	0.00051	-2.8616	0.00422	1	0.0388459
C-reactive protein	No	Brain_Cortex	CCDC78	16	772602	776846	0.4432	rs11644916	4.92	rs2071950	0.347508	7.04	-0.04121	477	1	top1	0.35	3.3e-14	-0.04121	0.967	1	0.985935
C-reactive protein	No	Brain_Cortex	CCDC8	19	46913629	46916841	0.355	rs4802307	6.99	rs11083825	0.1592	5.48	2.132	387	22	enet	0.22	4.3e-09	0.3699	0.711	1	0.86342
C-reactive protein	No	Liver	CCDC81	11	86085778	86134151	0.166	rs7114331	4.12	rs7114678	0.059722	-4.18	0.5139	551	1	top1	0.06	0.0014	-0.513944	0.607	1	0.793704
C-reactive protein	No	Whole_Blood	CCDC82	11	96085933	96123087	0.1061	rs1451331	-3.24	rs11021568	0.111	6.48	1.1058	474	1	top1	0.11	3.4e-11	1.1058	0.269	1	0.546753
C-reactive protein	No	Brain_Cortex	CCDC82	11	96085933	96123087	0.674	rs1451331	-3.24	rs11021552	0.480316	8.09	0.99566	474	8	lasso	0.5	7.3e-22	0.942	0.346	1	0.608146
C-reactive protein	No	Liver	CCDC82	11	96085933	96123087	0.395	rs1451331	-3.24	rs11021552	0.150334	5.02	0.9957	471	1	top1	0.15	4.8e-07	0.99566	0.319	1	0.574609
C-reactive protein	No	Whole_Blood	CCDC84	11	118868852	118886421	0.0899	rs480958	4.97	rs4938619	0.0465	5.67	-0.9188	382	2	lasso	0.057	2.1e-06	-0.992	0.321	1	0.599578
C-reactive protein	No	Brain_Cortex	CCDC88B	11	64107695	64125006	0.278	rs11231671	-3.26	rs510372	0.124372	-5.35	1.9279	354	5	lasso	0.16	1e-06	-2.41436	0.0158	1	0.0978848
C-reactive protein	No	Liver	CCDC88C	14	91737667	91884188	0.1889	rs11621845	3.87	rs11160006	-0.004789	3.72	-3.3899	390	390	blup	0.078	0.0003	-2.83966	0.00452	1	0.0366029
C-reactive protein	No	Whole_Blood	CCDC9	19	47759237	47775210	0.1164	rs8112962	-3.54	rs1035390	0.08607	6.52	2.4407	322	1	top1	0.086	5.8e-09	2.4407	0.0147	1	0.0933249
C-reactive protein	No	Brain_Cortex	CCDC90B	11	82970139	82997170	0.188	rs666908	2.35	rs673021	0.059718	-3.94	1.7359	393	393	blup	0.093	0.0002	-1.20617	0.228	1	0.488411
C-reactive protein	No	Whole_Blood	CCDC92	12	124403207	124457378	0.0692	rs10773076	4.52	rs4930726	0.024075	4.15	-1.5008	436	4	lasso	0.037	0.00012	-2.62842	0.00858	1	0.063899
C-reactive protein	No	Brain_Cortex	CCDC93	2	118673054	118771709	0.235	rs2422239	-3	rs1863042	0.043749	4.35	-1.14	478	478	blup	0.067	0.0014	0.3541	0.723	1	0.872024
C-reactive protein	No	Whole_Blood	CCDC94	19	4247076	4269087	0.2112	rs7248231	3.44	rs11085068	0.121934	-7.18	-0.14344	372	1	top1	0.12	3.3e-12	0.14344	0.886	1	0.959324
C-reactive protein	No	Brain_Cortex	CCDC94	19	4247076	4269087	0.39	rs7248231	3.44	rs11671900	0.263637	6.22	-0.15677	371	1	top1	0.26	1.2e-10	-0.1568	0.875	1	0.948909
C-reactive protein	No	Whole_Blood	CCHCR1	6	31110216	31126015	0.3472	NA	NA	NA	NA	NA	NA	176	0	enet	0.25	8.3e-25	NA	NA	NA	NA
C-reactive protein	No	Liver	CCHCR1	6	31110216	31126015	0.519	NA	NA	NA	NA	NA	NA	175	0	top1	0.31	4.7e-14	NA	NA	NA	NA
C-reactive protein	No	Liver	CCL15	17	34323476	34329084	0.5326	rs8064426	-2.67	rs1719199	0.063476	5.23	0.88822	282	24	enet	0.19	1.8e-08	1.13823	0.255	1	0.510727
C-reactive protein	No	Whole_Blood	CCL24	7	75440983	75452674	0.0886	rs1167795	3.8	rs7784660	0.012656	3.89	-1.7442	292	292	blup	0.027	0.00084	-3.50907	0.00045	1	0.00665153
C-reactive protein	No	Whole_Blood	CCL27	9	34661890	34664045	0.0698	rs10972101	2.72	rs10758268	-0.000543	3.02	-0.98846	363	4	lasso	0.0039	0.12	-1.04282	0.297	1	0.575859
C-reactive protein	No	Whole_Blood	CCL3L1	17	34623842	34625731	0.2156	rs2306589	3.44	rs8064426	0.0228	-5.23	-2.6741	319	4	lasso	0.026	0.0012	2.7746	0.00553	1	0.0459741
C-reactive protein	No	Whole_Blood	CCL4	17	34430983	34433014	0.0992	rs2306589	3.44	rs1634508	0.0587	5.08	-0.51985	277	1	top1	0.059	1.5e-06	-0.5198	0.603	1	0.812532
C-reactive protein	No	Whole_Blood	CCL4L1	17	34538310	34540280	0.4443	rs2306589	3.44	rs7208788	0.0625	4.92	1.8002	299	299	blup	0.095	8.8e-10	2.7357	0.00623	1	0.0501248
C-reactive protein	No	Whole_Blood	CCL4L2	17	34639793	34641846	0.2349	rs2306589	3.44	rs2242308	0.0361	-4.84	-1.8283	326	6	lasso	0.061	9.8e-07	1.7252	0.0845	1	0.293226
C-reactive protein	No	Whole_Blood	CCL5	17	34198495	34207797	0.0464	rs9916483	2.52	rs4796112	0.0217	-4.26	-0.7208	329	329	blup	0.023	0.0022	1.3663	0.172	1	0.432532
C-reactive protein	No	Whole_Blood	CCM2	7	45039074	45116068	0.2343	rs10951792	4.97	rs2289367	0.227945	9.27	4.7151	436	1	top1	0.23	1.4e-22	4.7151	2.42e-06	0.0140578	8.73154e-05
C-reactive protein	No	Whole_Blood	CCNA1	13	37005967	37017019	0.2388	rs7994174	3.36	rs9603034	0.130627	7.26	-1.5288	490	1	top1	0.13	5.1e-13	-1.5288	0.126	1	0.365601
C-reactive protein	No	Brain_Cortex	CCNB1IP1	14	20779527	20801471	0.331	rs12896466	-3.32	rs7160770	0.180493	-5.48	-1.4598	616	1	top1	0.18	1.7e-07	1.4598	0.144	1	0.380008
C-reactive protein	No	Brain_Cortex	CCNF	16	2479395	2508810	0.3557	rs36227	-6.5	rs12386039	-0.006366	3.32	0.9076	303	303	blup	0.014	0.09	0.1582	0.874	1	0.94888
C-reactive protein	No	Whole_Blood	CCNG1P1	6	133019922	133020806	0.0808	rs9800525	-3.07	rs9493458	9.41e-05	3.34	1.7513	534	534	blup	0.023	0.0021	-0.35411	0.723	1	0.884191
C-reactive protein	No	Brain_Cortex	CCNJ	10	97803151	97820627	0.172	rs10509698	-3.26	rs12772113	0.012245	-3.77	0.08063	501	501	blup	0.063	0.0019	0.01373	0.989	1	0.993071
C-reactive protein	No	Whole_Blood	CCNJL	5	159678659	159772403	0.1145	rs3812006	-3.46	rs17057631	-0.002408	-3.37	0.17856	478	478	blup	0.015	0.0096	-0.2076	0.836	1	0.937695
C-reactive protein	No	Whole_Blood	CCNL1	3	156864297	156878549	0.1382	rs1403104	4.55	rs16827322	0.116061	6.97	4.499	422	422	blup	0.12	5e-12	4.02747	5.64e-05	0.327628	0.00128113
C-reactive protein	No	Brain_Cortex	CCNO	5	54526980	54529508	0.2781	rs2897834	3.11	rs390831	0.204218	-6.15	2.5037	400	2	lasso	0.21	1.2e-08	-2.55031	0.0108	1	0.0752721
C-reactive protein	No	Whole_Blood	CCNT1	12	49082247	49110681	0.0639	rs2446990	3.42	rs11168681	0.001316	-3.86	0.7481	355	355	blup	0.015	0.011	0.08106	0.935	1	0.978986
C-reactive protein	No	Whole_Blood	CCNT2	2	135675805	135716912	0.156	rs17698630	-2.83	rs17257081	0.0789	6	-2.6029	372	4	lasso	0.081	1.7e-08	-2.55	0.0109	1	0.0753787
C-reactive protein	No	Brain_Cortex	CCNT2	2	135675805	135716912	0.1669	rs17698630	-2.83	rs17698630	0.024554	4.38	-2.8328	372	17	enet	0.031	0.022	-1.818	0.0691	1	0.247333
C-reactive protein	No	Brain_Cortex	CCNYL2	10	42903616	42967688	0.223	rs10899776	1.73	rs289183	0.159364	5.25	0.62524	244	1	top1	0.16	9.7e-07	0.62524	0.532	1	0.75259
C-reactive protein	No	Whole_Blood	CCR1	3	46243200	46249887	0.322	rs11718902	3.49	rs3181077	0.176485	8.23	-1.3864	464	28	enet	0.22	2e-21	-1.46833	0.142	1	0.390013
C-reactive protein	No	Whole_Blood	CCR2	3	46395225	46402419	0.1221	rs11718902	3.49	rs2157058	0.004071	4.38	0.17577	421	421	blup	0.037	0.00011	1.43711	0.151	1	0.40163
C-reactive protein	No	Whole_Blood	CCR3	3	46205096	46308197	0.3248	rs2673059	2.96	rs7616215	0.11945	-7.34	-1.0913	457	9	lasso	0.21	1.2e-20	-0.29904	0.765	1	0.902495
C-reactive protein	No	Whole_Blood	CCR5	3	46411633	46417697	0.171	rs11718902	3.49	rs6764189	0.004202	-4.43	1.0142	428	428	blup	0.056	2.5e-06	-0.62038	0.535	1	0.77117
C-reactive protein	No	Brain_Cortex	CCR7	17	38710021	38721724	0.5531	rs2280400	4.4	rs929268	0.012444	-3.84	1.4114	392	392	blup	0.14	5.5e-06	-1.5972	0.11	1	0.324023
C-reactive protein	No	Whole_Blood	CCRL2	3	46448654	46454488	0.0901	rs1138518	-3.5	rs7616215	0.0193	-4.25	-1.0913	421	1	top1	0.019	0.0044	1.0913	0.275	1	0.551805
C-reactive protein	No	Whole_Blood	CCRN4L	4	139936943	139966906	0.1133	rs13113053	-3.94	rs4863488	0.0142	-4.47	-0.61593	377	377	blup	0.02	0.0035	-1.0906	0.275	1	0.551805
C-reactive protein	No	Whole_Blood	CCS	11	66360555	66373490	0.2092	rs2293121	5.98	rs498045	0.117	-6.84	-0.0179	258	5	lasso	0.14	2.4e-14	0.3166	0.752	1	0.898927
C-reactive protein	No	Whole_Blood	CCSAP	1	229456758	229479041	0.2085	rs11810108	-2.85	rs237802	0.125	7.08	1.874	477	35	enet	0.14	6.7e-14	0.941	0.347	1	0.621753
C-reactive protein	No	Whole_Blood	CCSER2	10	86088342	86278273	0.2208	rs2991910	2.94	rs11591631	0.102451	-6.86	-0.41245	525	1	top1	0.1	2e-10	0.41245	0.68	1	0.858722
C-reactive protein	No	Whole_Blood	CCT5	5	10250033	10263426	0.1859	rs3797123	3.3	rs2548551	0.046028	5.53	1.451	606	606	blup	0.053	4.7e-06	1.01123	0.312	1	0.589209
C-reactive protein	No	Liver	CCT5	5	10250033	10263426	0.2513	rs3797123	3.3	rs544	0.105947	-4.21	1.7532	606	1	top1	0.11	2.5e-05	-1.7532	0.0796	1	0.275803
C-reactive protein	No	Liver	CCT6B	17	33254878	33288528	0.3069	rs12449765	-2.95	rs714895	0.095217	-4.45	-0.7618	494	1	top1	0.095	6.5e-05	0.7618	0.446	1	0.685966
C-reactive protein	No	Whole_Blood	CCT6P1	7	65216129	65228341	0.1058	rs736270	-3.31	rs401176	0.040022	-4.66	2.5795	198	4	lasso	0.082	1.4e-08	-0.75911	0.448	1	0.70969
C-reactive protein	No	Liver	CCT6P1	7	65216129	65228341	0.2426	rs736270	-3.31	rs160633	0.043222	4.72	1.4336	198	198	blup	0.17	7.1e-08	-0.2103	0.833	1	0.934053
C-reactive protein	No	Whole_Blood	CCT6P3	7	64498738	64535091	0.5635	rs7805047	-3.47	rs6460216	0.420683	12.62	1.67328	247	1	top1	0.42	1.6e-45	1.67328	0.0943	1	0.313022
C-reactive protein	No	Brain_Cortex	CCT6P3	7	64498738	64535091	0.7483	rs7805047	-3.47	rs4718180	0.504642	8.41	1.1372	247	13	enet	0.51	1.1e-22	1.1906	0.234	1	0.4969
C-reactive protein	No	Liver	CCT6P3	7	64498738	64535091	0.2259	rs7805047	-3.47	rs4718207	0.154301	6.01	1.2947	247	247	blup	0.2	5.4e-09	1.6332	0.102	1	0.313246
C-reactive protein	No	Whole_Blood	CCT8	21	30428126	30446118	0.3719	rs9305376	-3.45	rs2070610	0.234235	9.31	0.4839	429	11	lasso	0.26	1.7e-26	0.0745	0.941	1	0.980145
C-reactive protein	No	Whole_Blood	CCZ1	7	5938365	5964445	0.7338	rs4724795	-4.85	rs6975026	0.124341	7	-0.81439	342	84	enet	0.23	2.5e-22	1.14693	0.251	1	0.530589
C-reactive protein	No	Brain_Cortex	CCZ1	7	5938365	5964445	0.6689	rs4724795	-4.85	rs17409602	0.142084	5.29	-1.2384	342	37	enet	0.24	1.2e-09	2.3982	0.0165	1	0.0999992
C-reactive protein	No	Liver	CCZ1	7	5938365	5964445	0.4609	rs4724795	-4.85	rs6975026	0.142253	4.86	-0.81439	342	1	top1	0.14	1e-06	-0.8144	0.415	1	0.659587
C-reactive protein	No	Whole_Blood	CCZ1B	7	6833765	6866401	0.6558	rs4724795	-4.85	rs10242703	0.34575	-11.35	2.2303	408	7	lasso	0.37	4.5e-39	-2.41731	0.0156	1	0.0975462
C-reactive protein	No	Brain_Cortex	CCZ1B	7	6833765	6866401	0.6362	rs4724795	-4.85	rs10242703	0.300848	-6.57	2.2303	408	1	top1	0.3	3.4e-12	-2.2303	0.0257	1	0.131292
C-reactive protein	No	Liver	CCZ1B	7	6833765	6866401	0.2978	rs4724795	-4.85	rs10242703	0.260718	-6.37	2.2303	408	1	top1	0.26	1.1e-11	-2.2303	0.0257	1	0.1285
C-reactive protein	No	Whole_Blood	CD101	1	117544382	117579167	0.1266	rs10923247	2.94	rs12131886	0.0866	-6.64	-0.29789	414	3	lasso	0.15	2.3e-14	-0.174	0.862	1	0.950524
C-reactive protein	No	Whole_Blood	CD14	5	140011313	140013286	0.1322	rs1019933	3.07	rs2569193	0.054841	4.84	2.2633	346	1	top1	0.055	3.3e-06	2.2633	0.0236	1	0.128004
C-reactive protein	No	Whole_Blood	CD151	11	832884	839720	0.7346	rs7935908	-4.17	rs34956804	0.486	-14.07	-0.1474	417	22	enet	0.57	4.3e-70	0.1699	0.865	1	0.952024
C-reactive protein	No	Liver	CD151	11	832884	839720	0.478	rs7935908	-4.17	rs1130663	0.315461	-7.58	-0.6712	417	7	lasso	0.33	5.7e-15	0.546889	0.584	1	0.776272
C-reactive protein	No	Whole_Blood	CD164	6	109687717	109703762	0.1502	rs9784763	-4.89	rs351728	0.00843	4.61	-3.5305	385	385	blup	0.074	7.2e-08	-4.10678	4.01e-05	0.232941	0.000982873
C-reactive protein	No	Brain_Cortex	CD164	6	109687717	109703762	0.316	rs9784763	-4.89	rs9400287	0.064115	4	2.6377	383	383	blup	0.13	7.2e-06	1.80766	0.0707	1	0.249948
C-reactive protein	No	Brain_Cortex	CD164L2	1	27705666	27709870	0.5101	rs12410656	-6.78	rs17371357	0.122	4.51	-0.1162	230	46	enet	0.12	1.7e-05	2.3059	0.0211	1	0.116483
C-reactive protein	No	Whole_Blood	CD177	19	43857811	43867480	0.2142	NA	NA	NA	NA	NA	NA	313	0	lasso	0.12	2.6e-12	NA	NA	NA	NA
C-reactive protein	No	Whole_Blood	CD177P1	19	43876894	43883276	0.4384	rs1055099	4.03	rs7246785	0.143347	7.34	0.00569	316	8	lasso	0.18	8.8e-18	-0.03063	0.976	1	0.992574
C-reactive protein	No	Whole_Blood	CD1B	1	158297741	158301321	0.0975	rs857785	-3.51	rs2188102	0.0553	-5.31	0.17898	517	1	top1	0.055	3.1e-06	-0.179	0.858	1	0.947912
C-reactive protein	No	Liver	CD22	19	35810164	35838258	0.65	rs41523449	-6.76	rs10411704	0.410702	7.95	1.539	493	1	top1	0.41	3.6e-19	1.539	0.124	1	0.349138
C-reactive protein	No	Whole_Blood	CD244	1	160799950	160832692	0.1417	rs12064957	4.16	rs955371	0.0365	4.95	-2.1407	463	1	top1	0.036	0.00013	-2.14	0.0323	1	0.15874
C-reactive protein	No	Whole_Blood	CD27-AS1	12	6548327	6560060	0.2949	rs1800693	-8.07	rs1045548	0.038488	-6.12	0.971	423	7	lasso	0.15	6.6e-15	-0.18261	0.855	1	0.94712
C-reactive protein	No	Brain_Cortex	CD27-AS1	12	6548327	6560060	0.5723	rs1800693	-8.07	rs10774435	0.0341	3.98	0.09165	423	14	lasso	0.15	2.7e-06	-3.0309	0.00244	1	0.0252608
C-reactive protein	No	Liver	CD27-AS1	12	6548327	6560060	0.171	rs1800693	-8.07	rs9788151	0.05106	-4.08	0.7755	421	1	top1	0.051	0.003	-0.77551	0.438	1	0.677742
C-reactive protein	No	Whole_Blood	CD274	9	5450503	5470566	0.2285	rs4742123	-4.95	rs2890658	0.041658	5.51	0.41415	437	17	enet	0.099	4.2e-10	-1.05033	0.294	1	0.572143
C-reactive protein	No	Liver	CD276	15	73976307	74006859	0.5174	rs11634550	-4.21	rs8038465	0.24956	6.91	1.282	361	14	enet	0.27	3.5e-12	2.01015	0.0444	1	0.187615
C-reactive protein	No	Brain_Cortex	CD2AP	6	47445525	47594999	0.187	rs11758673	-3.2	rs7751646	0.020716	-3.57	0.159	519	519	blup	0.059	0.0026	-2.09263	0.0364	1	0.164242
C-reactive protein	No	Liver	CD2BP2	16	30362087	30366682	0.2062	rs4609871	-6.66	rs35480350	0.091	4.81	2.7133	206	206	blup	0.11	2.2e-05	4.19577	2.72e-05	0.076432	0.000570388
C-reactive protein	No	Whole_Blood	CD300C	17	72537247	72542282	0.3748	rs1037170	-10.44	rs2292107	0.125	6.84	-0.51068	500	5	lasso	0.18	2.7e-17	0.7778	0.437	1	0.699513
C-reactive protein	No	Whole_Blood	CD300E	17	72606026	72619897	0.1385	rs1037170	-10.44	rs9904078	0.00956	-3.8	-0.77086	484	4	lasso	0.017	0.0064	5.519	3.41e-08	0.000198087	2.04213e-06
C-reactive protein	No	Whole_Blood	CD300LD	17	72575504	72584988	0.336	rs1037170	-10.44	rs8076892	0.201	8.65	-1.5848	477	1	top1	0.2	8.3e-20	-1.5848	0.113	1	0.345483
C-reactive protein	No	Whole_Blood	CD302	2	160627539	160654753	0.185	rs7560257	3.93	rs2303551	0.104	6.43	-1.2699	447	9	enet	0.12	9.4e-12	-1.16	0.247	1	0.527897
C-reactive protein	No	Whole_Blood	CD33	19	51728320	51743271	0.23	rs3865444	-7.44	rs273639	0.032251	4.35	3.6071	647	647	blup	0.044	2.8e-05	1.60343	0.109	1	0.340786
C-reactive protein	No	Whole_Blood	CD36	7	79998891	80306324	0.0782	rs7783668	3.26	rs3211958	0.000257	-3.8	-2.2177	441	441	blup	0.0099	0.031	1.98605	0.047	1	0.20209
C-reactive protein	No	Whole_Blood	CD37	19	49838428	49843733	0.1222	rs11669977	-2.91	rs2303759	0.07867	-5.64	-0.89454	376	1	top1	0.079	2.7e-08	0.89454	0.371	1	0.641421
C-reactive protein	No	Brain_Cortex	CD38	4	15779898	15854853	0.3364	rs9918079	-4.23	rs4698412	0.20967	5.37	1.1477	556	1	top1	0.21	1.4e-08	1.1477	0.251	1	0.512639
C-reactive protein	No	Whole_Blood	CD3E	11	118175260	118186890	0.188	rs480958	4.97	rs2231440	0.156	7.65	-1.4803	526	5	lasso	0.16	1e-15	-1.2646	0.206	1	0.477706
C-reactive protein	No	Brain_Cortex	CD3EAP	19	45909467	45914024	0.274	rs4420638	-43.63	rs735482	0.128156	-4.26	1.3859	370	1	top1	0.13	1.2e-05	-1.3859	0.166	1	0.412411
C-reactive protein	No	Whole_Blood	CD40	20	44746911	44758502	0.3625	rs7679	-8.91	rs745307	0.234624	9.44	-1.9219	499	23	enet	0.25	5.7e-25	-1.154	0.248	1	0.528091
C-reactive protein	No	Brain_Cortex	CD40	20	44746911	44758502	0.258	rs7679	-8.91	rs1883832	0.025747	-3.92	0.22728	499	1	top1	0.026	0.035	-0.22728	0.82	1	0.922855
C-reactive protein	No	Whole_Blood	CD44	11	35160417	35253949	0.1708	rs514182	3.69	rs7105890	0.000937	4.08	0.6113	676	676	blup	0.024	0.0018	0.4655	0.642	1	0.83394
C-reactive protein	No	Brain_Cortex	CD46	1	207925402	207968858	0.4225	rs2724373	3.43	rs2724384	0.163	-6.69	-0.6833	476	4	lasso	0.31	1.5e-12	1.2042	0.228	1	0.488411
C-reactive protein	No	Whole_Blood	CD47	3	107762145	107809872	0.115	rs2305514	3.87	rs17827915	0.073552	6.23	-1.8144	426	3	lasso	0.082	1.4e-08	-1.66984	0.095	1	0.314089
C-reactive protein	No	Liver	CD47	3	107762145	107809872	0.2549	rs2305514	3.87	rs10804463	-0.006615	3.69	-1.9843	426	426	blup	0.048	0.0039	2.3521	0.0187	1	0.105514
C-reactive protein	No	Whole_Blood	CD52	1	26644448	26647014	0.2745	rs2783680	-4.97	rs4450008	0.207	-9.32	-2.0562	397	9	lasso	0.26	1.2e-25	2.74	0.00622	1	0.0501137
C-reactive protein	No	Brain_Cortex	CD53	1	111415775	111442550	0.2821	rs12061304	-3.78	rs2885805	0.149	5.02	0.846	594	1	top1	0.15	2.2e-06	0.846	0.398	1	0.65766
C-reactive protein	No	Whole_Blood	CD55	1	207494853	207534311	0.2605	rs2796269	3.33	rs7545125	0.248	-10.16	1.0129	369	7	lasso	0.25	4.7e-25	-1.03	0.304	1	0.582817
C-reactive protein	No	Brain_Cortex	CD59	11	33724214	33757991	0.346	rs10768003	-3.62	rs831630	0.185638	-5.58	2.0135	444	6	lasso	0.23	1.9e-09	-1.7718	0.0764	1	0.26249
C-reactive protein	No	Brain_Cortex	CD6	11	60739115	60787849	0.757	rs678060	3.66	rs11230563	0.492161	-8.26	0.40905	382	1	top1	0.49	1.6e-21	-0.40905	0.683	1	0.846434
C-reactive protein	No	Whole_Blood	CD63	12	56119107	56123445	0.4082	rs1290898	5.1	rs2293411	0.003796	-3.76	1.8924	309	58	enet	0.074	6.8e-08	-0.88105	0.378	1	0.647729
C-reactive protein	No	Liver	CD79A	19	42381190	42385439	0.221	rs35863918	-4.27	rs11672691	0.033807	-3.09	0.38241	254	254	blup	0.045	0.0049	1.52535	0.127	1	0.352987
C-reactive protein	No	Whole_Blood	CD81	11	2397407	2418649	0.1161	rs2651802	-3.8	rs800160	0.0228	4.34	-2.5006	488	1	top1	0.023	0.0022	-2.5006	0.0124	1	0.082605
C-reactive protein	No	Brain_Cortex	CD8A	2	87011729	87035519	0.2126	rs7557796	4.05	rs13024420	0.037837	-4.14	-0.8718	208	3	lasso	0.099	0.00012	0.3983	0.69	1	0.850354
C-reactive protein	No	Whole_Blood	CD9	12	6308881	6347425	0.2208	rs1800693	-8.07	rs10774398	0.180349	8.34	-1.0891	501	12	enet	0.19	4.5e-19	-0.6697	0.503	1	0.750752
C-reactive protein	No	Whole_Blood	CD93	20	23059986	23066977	0.3526	rs6048489	-2.47	rs844885	0.223171	-9.71	-0.7672	575	6	lasso	0.23	6e-23	0.441	0.659	1	0.842995
C-reactive protein	No	Whole_Blood	CD96	3	111011566	111384597	0.1615	rs1398750	-2.68	rs9836430	0.046009	5.02	1.0825	352	1	top1	0.046	2e-05	1.0825	0.279	1	0.557137
C-reactive protein	No	Whole_Blood	CDA	1	20915441	20945401	0.4283	rs4654899	-5.5	rs4655226	0.289	10.34	0.69708	483	33	enet	0.29	1.4e-29	0.85	0.395	1	0.662783
C-reactive protein	No	Brain_Cortex	CDA	1	20915441	20945401	0.3702	rs4654899	-5.5	rs527912	0.152	4.77	-1.806	483	5	lasso	0.16	7.3e-07	-1.4369	0.151	1	0.389269
C-reactive protein	No	Liver	CDA	1	20915441	20945401	0.2779	rs4654899	-5.5	rs2170336	0.007532	4.11	-0.461	483	483	blup	0.073	0.00045	2.4302	0.0151	1	0.090087
C-reactive protein	No	Brain_Cortex	CDAN1	15	43015757	43029324	0.163	rs28364406	5.23	rs28407836	0.008933	3.78	-3.7266	276	276	blup	0.071	0.0011	-2.67175	0.00755	1	0.0589353
C-reactive protein	No	Whole_Blood	CDC14A	1	100817290	100985833	0.1108	rs2647327	-4.05	rs10875290	0.0688	-5.67	3.3021	412	16	enet	0.081	1.6e-08	-2.77	0.00566	1	0.0467695
C-reactive protein	No	Liver	CDC14A	1	100817290	100985833	0.3828	rs2647327	-4.05	rs17420882	0.198184	-5.81	2.5666	412	1	top1	0.2	5.5e-09	-2.5666	0.0103	1	0.0682618
C-reactive protein	No	Whole_Blood	CDC16	13	115000362	115038198	0.3817	rs7996853	2.49	rs9314909	0.483617	13.47	0.3418	207	1	top1	0.48	1.1e-54	0.34179	0.733	1	0.888749
C-reactive protein	No	Liver	CDC16	13	115000362	115038198	0.167	rs7996853	2.49	rs11617448	0.09949	5.15	0.3728	207	24	enet	0.12	9.9e-06	1.01887	0.308	1	0.562365
C-reactive protein	No	Brain_Cortex	CDC20P1	9	89626567	89628066	0.3755	rs12348439	-3.04	rs6559960	0.246	6.08	0.0927	557	1	top1	0.25	5.5e-10	0.0927	0.926	1	0.970249
C-reactive protein	No	Whole_Blood	CDC26	9	116018115	116035718	0.1352	rs13302753	-3.7	rs10981715	0.08947	-6.32	2.5433	608	1	top1	0.089	2.9e-09	-2.5433	0.011	1	0.0757995
C-reactive protein	No	Brain_Cortex	CDC26	9	116018115	116035718	0.3035	rs13302753	-3.7	rs10817475	0.163	-4.82	2.0412	608	1	top1	0.16	7.1e-07	-2.0412	0.0412	1	0.178275
C-reactive protein	No	Liver	CDC26	9	116018115	116035718	0.265	rs13302753	-3.7	rs4979232	0.079398	-4.42	2.2828	608	1	top1	0.079	0.00026	-2.2828	0.0224	1	0.118539
C-reactive protein	No	Whole_Blood	CDC34	19	531714	542097	0.2198	rs168405	4.23	rs2283570	0.075443	-5.87	-1.0861	407	5	lasso	0.091	2.1e-09	0.61613	0.538	1	0.772619
C-reactive protein	No	Liver	CDC37P1	16	28711615	28712861	0.3243	rs28472312	-6	rs2726034	0.0647	5.51	4.3901	202	202	blup	0.17	1e-07	4.55798	5.16e-06	0.0144996	0.000130627
C-reactive protein	No	Whole_Blood	CDC42	1	22379120	22419437	0.1497	rs7524102	-5.54	rs2501299	0.119	7.06	0.74671	514	3	lasso	0.12	3.8e-12	0.639	0.523	1	0.763727
C-reactive protein	No	Whole_Blood	CDC42BPA	1	227177566	227506175	0.0614	rs2813956	5.11	rs4518864	0.0259	-3.91	-0.12198	455	455	blup	0.032	0.00034	-1.46	0.145	1	0.394153
C-reactive protein	No	Brain_Cortex	CDC42BPB	14	103398716	103523799	0.257	rs3803286	4.22	rs8010247	0.001249	3.26	1.6248	344	344	blup	0.029	0.027	1.3209	0.187	1	0.44234
C-reactive protein	No	Whole_Blood	CDC42EP1	22	37956454	37965412	0.4062	rs855791	-4.38	rs5756736	0.215823	9.04	1.05305	510	31	enet	0.23	6.9e-23	0.61207	0.54	1	0.773769
C-reactive protein	No	Whole_Blood	CDC42EP3	2	37869032	37965611	0.1049	rs6730503	-3.15	rs17021452	0.0138	-4.29	-2.0223	620	620	blup	0.022	0.0025	0.6	0.549	1	0.77936
C-reactive protein	No	Whole_Blood	CDC42SE2	5	130581186	130734140	0.0636	rs6596027	-4.38	rs1291602	0.022715	-3.86	-1.3693	270	13	enet	0.029	0.00062	1.25631	0.209	1	0.481015
C-reactive protein	No	Brain_Cortex	CDC42SE2	5	130581186	130734140	0.3026	rs6596027	-4.38	rs4706013	0.01008	-3.74	0.3567	269	269	blup	0.025	0.037	-0.70483	0.481	1	0.722333
C-reactive protein	No	Whole_Blood	CDC7	1	91966408	91991321	0.2572	rs469772	-11.47	rs625525	0.0945	7.41	-1.4788	539	35	enet	0.15	7e-15	-1.15	0.251	1	0.530589
C-reactive protein	No	Brain_Cortex	CDC7	1	91966408	91991321	0.4205	rs469772	-11.47	rs17501937	0.17	5.01	-0.9696	539	1	top1	0.17	4.1e-07	-0.9696	0.332	1	0.596042
C-reactive protein	No	Liver	CDC7	1	91966408	91991321	0.1876	rs469772	-11.47	rs17501381	0.095528	-4.43	1.4665	539	1	top1	0.096	6.3e-05	-1.4665	0.143	1	0.380882
C-reactive protein	No	Brain_Cortex	CDCA5	11	64833772	64851623	0.379	rs1783541	4.25	rs562590	0.048216	4.34	2.8654	337	337	blup	0.088	0.00028	2.33071	0.0198	1	0.112162
C-reactive protein	No	Whole_Blood	CDCA7L	7	21940518	21985702	0.3897	rs2214573	-3.18	rs7807924	0.197432	8.59	1.2221	755	7	lasso	0.26	1.6e-25	1.28481	0.199	1	0.468392
C-reactive protein	No	Whole_Blood	CDH23	10	73156691	73575702	0.2102	rs947364	-2.49	rs10823805	0.052052	-5.66	-0.99189	697	4	lasso	0.068	2.5e-07	1.69473	0.0901	1	0.305006
C-reactive protein	No	Brain_Cortex	CDH23	10	73156691	73575702	0.422	rs947364	-2.49	rs1900511	-0.006829	3.34	0.59656	697	11	lasso	-0.0051	0.57	1.01403	0.311	1	0.574732
C-reactive protein	No	Liver	CDH23	10	73156691	73575702	0.379	rs947364	-2.49	rs17712523	0.0895	4.77	-2.2573	697	33	enet	0.14	1.9e-06	-1.6649	0.0959	1	0.305766
C-reactive protein	No	Brain_Cortex	CDH3	16	68670092	68756519	0.152	rs9940899	3.53	rs11075696	0.005378	4.12	-1.1448	307	307	blup	0.053	0.0043	-1.6848	0.092	1	0.293442
C-reactive protein	No	Brain_Cortex	CDH4	20	59827482	60515673	0.292	rs8114429	4.08	rs17732175	0.004093	3.09	-1.17465	737	737	blup	0.052	0.0044	0.36	0.719	1	0.869211
C-reactive protein	No	Brain_Cortex	CDHR1	10	85954410	85979377	0.363	rs7076979	-2.58	rs7099098	0.256505	6.04	1.6683	541	1	top1	0.26	2.2e-10	1.6683	0.0953	1	0.299314
C-reactive protein	No	Whole_Blood	CDIP1	16	4560676	4588829	0.1048	rs12445265	-4.99	rs1641866	0.078648	-5.68	-2.7825	428	1	top1	0.079	2.7e-08	2.7825	0.00539	1	0.045116
C-reactive protein	No	Brain_Cortex	CDIP1	16	4560676	4588829	0.2346	rs12445265	-4.99	rs9929475	0.087678	4.97	-3.03129	428	428	blup	0.1	8.2e-05	-2.7253	0.00642	1	0.0537709
C-reactive protein	No	Brain_Cortex	CDIPT	16	29869678	29875057	0.0923	rs4609871	-6.66	rs7204797	0.007217	3.65	4.5391	160	160	blup	0.012	0.11	5.17755	2.25e-07	0.000878175	9.97926e-06
C-reactive protein	No	Brain_Cortex	CDIPT-AS1	16	29875155	29879371	0.3761	rs4609871	-6.66	rs889695	0.327893	-6.8	2.1175	161	1	top1	0.33	2.4e-13	-2.1175	0.0342	1	0.156854
C-reactive protein	No	Whole_Blood	CDK10	16	89747145	89762750	0.5444	rs1230	-4.11	rs1805008	0.36706	-11.79	-0.23324	421	6	lasso	0.45	4.8e-49	1.46751	0.142	1	0.390013
C-reactive protein	No	Brain_Cortex	CDK10	16	89747145	89762750	0.4606	rs1230	-4.11	rs11538871	0.101665	-5.3	-0.3375	422	14	enet	0.23	1.7e-09	1.67657	0.0936	1	0.296286
C-reactive protein	No	Liver	CDK10	16	89747145	89762750	0.3753	rs1230	-4.11	rs1805008	0.127	-5.96	-0.23324	422	8	enet	0.19	8.6e-09	0.41839	0.676	1	0.844249
C-reactive protein	No	Whole_Blood	CDK11B	1	1570640	1590473	0.1306	rs7520934	-3.96	rs2281173	0.00927	3.93	0.99053	311	19	enet	0.035	0.00019	3.36	0.000783	1	0.0102212
C-reactive protein	No	Whole_Blood	CDK19	6	110931181	111137161	0.1115	rs2691171	4.44	rs2428168	0.00813	-3.84	-0.04632	397	397	blup	0.022	0.0025	0.20576	0.837	1	0.938092
C-reactive protein	No	Whole_Blood	CDK2AP1	12	123746031	123756881	0.3063	rs10083067	6.26	rs10773003	0.180347	8.78	4.9795	347	21	enet	0.22	9.8e-22	5.20426	1.95e-07	0.00113276	9.90056e-06
C-reactive protein	No	Liver	CDK2AP1	12	123746031	123756881	0.16	rs10083067	6.26	rs28569885	0.08335	-4.36	-2.3562	347	347	blup	0.087	0.00013	2.15186	0.0314	1	0.149296
C-reactive protein	No	Liver	CDK2AP2	11	67273968	67276102	0.341	rs4465371	-4.34	rs684928	0.149631	-5.04	3.5128	247	1	top1	0.15	5.1e-07	-3.5128	0.000443	1	0.0057631
C-reactive protein	No	Brain_Cortex	CDK3	17	73996987	74002080	0.5961	rs820144	-3.49	rs2069528	0.32252	-6.67	0.4355	406	9	lasso	0.34	4.3e-14	-0.0186	0.985	1	0.991079
C-reactive protein	No	Whole_Blood	CDK5R1	17	30813637	30818274	0.1353	rs321158	-2.25	rs7212466	0.0822	6.05	1.0102	284	4	lasso	0.097	5.5e-10	0.6725	0.501	1	0.749645
C-reactive protein	No	Brain_Cortex	CDK5RAP1	20	31946645	31989367	0.234	rs2050210	-2.95	rs2273529	-0.003945	-3.34	-0.56926	355	355	blup	0.044	0.0084	-1.35414	0.176	1	0.42587
C-reactive protein	No	Brain_Cortex	CDK5RAP2	9	123151147	123342437	0.2855	rs719438	2.9	rs3849113	0.0628	-3.55	-0.1329	342	342	blup	0.11	3.9e-05	0.7394	0.46	1	0.705177
C-reactive protein	No	Whole_Blood	CDK5RAP3	17	46045176	46059138	0.4188	rs6504108	4.73	rs757352	0.128	7.4	3.20624	388	22	enet	0.14	2e-13	1.7971	0.0723	1	0.265985
C-reactive protein	No	Brain_Cortex	CDK5RAP3	17	46045176	46059138	0.3624	rs6504108	4.73	rs886444	0.189342	5.27	-2.5354	388	1	top1	0.19	8e-08	-2.5354	0.0112	1	0.0769606
C-reactive protein	No	Whole_Blood	CDK7	5	68530668	68573250	0.0772	rs35628909	-3.19	rs2561183	0.025144	4.84	-1.168	280	280	blup	0.047	1.6e-05	-1.24166	0.214	1	0.487118
C-reactive protein	No	Liver	CDK7	5	68530668	68573250	0.1138	rs35628909	-3.19	rs11951414	-0.006645	-3.38	-1.1444	280	280	blup	0.049	0.0037	2.1372	0.0326	1	0.152383
C-reactive protein	No	Whole_Blood	CDKL1	14	50796310	50883179	0.2355	rs17780143	-3.14	rs1465160	0.124269	8.18	-1.6232	441	8	lasso	0.18	2.5e-17	-1.1506	0.25	1	0.530405
C-reactive protein	No	Brain_Cortex	CDKL2	4	76503215	76555900	0.2223	rs6531816	-4.29	rs13150129	0.02734	4.66	-1.945	442	3	lasso	0.03	0.026	-1.50757	0.132	1	0.361541
C-reactive protein	No	Whole_Blood	CDKN2B	9	22002902	22009362	0.2928	rs2069426	-3.44	rs1333034	0.179925	-9.13	-3.1705	436	5	lasso	0.2	4e-20	3.23732	0.00121	1	0.0142285
C-reactive protein	No	Whole_Blood	CDKN2D	19	10677138	10679735	0.1014	rs11667234	5.91	rs3760648	0.004997	-3.9	1.4976	363	3	lasso	0.017	0.0078	-1.47454	0.14	1	0.386898
C-reactive protein	No	Brain_Cortex	CDKN2D	19	10677138	10679735	0.288	rs11667234	5.91	rs10439163	0.043453	-3.6	2.2587	361	361	blup	0.1	7.7e-05	-2.2787	0.0227	1	0.121534
C-reactive protein	No	Brain_Cortex	CDON	11	125825691	125933230	0.545	rs555228	-3.22	rs7124748	0.476866	8.32	-2.1784	605	1	top1	0.48	1.2e-20	-2.1784	0.0294	1	0.142852
C-reactive protein	No	Whole_Blood	CDPF1	22	46639908	46646576	0.137	rs10453441	4.3	rs1055659	0.111315	6.56	2.3955	469	1	top1	0.11	3.1e-11	2.3955	0.0166	1	0.101934
C-reactive protein	No	Brain_Cortex	CDR2L	17	72983727	73001895	0.2038	rs1037170	-10.44	rs1000299	-0.005319	3.38	1.3649	411	411	blup	0.057	0.0031	3.2645	0.0011	1	0.0133748
C-reactive protein	No	Liver	CDRT15	17	14138990	14140179	0.3862	rs17669311	3.71	rs736261	0.219904	-6.11	0.725	635	1	top1	0.22	6.6e-10	-0.725	0.468	1	0.700256
C-reactive protein	No	Whole_Blood	CDRT15P1	17	13927831	13928805	0.1686	rs17669311	3.71	rs11870492	0.114	-7.25	1.7735	608	1	top1	0.11	1.8e-11	-1.7735	0.0761	1	0.274234
C-reactive protein	No	Liver	CDRT15P1	17	13927831	13928805	0.444	rs17669311	3.71	rs11869542	0.171233	-6.02	1.7642	608	21	enet	0.18	3.9e-08	-1.08781	0.277	1	0.530225
C-reactive protein	No	Whole_Blood	CDRT4	17	15339332	15406922	0.2175	rs10491104	-5.89	rs2938158	0.167	-7.97	0.54417	401	1	top1	0.17	1.9e-16	-0.5442	0.586	1	0.801902
C-reactive protein	No	Brain_Cortex	CDRT4	17	15339332	15406922	0.4137	rs10491104	-5.89	rs4792617	0.093502	-5.01	0.6679	401	8	lasso	0.14	3.5e-06	-0.5229	0.601	1	0.79354
C-reactive protein	No	Whole_Blood	CDS2	20	5107432	5178533	0.2225	rs6076827	-2.73	rs6038077	0.154139	-8.25	-0.347	604	6	lasso	0.16	3.5e-16	0.1372	0.891	1	0.960085
C-reactive protein	No	Brain_Cortex	CDS2	20	5107432	5178533	0.497	rs6076827	-2.73	rs6038088	0.284401	6.55	-0.09041	604	1	top1	0.28	1.7e-11	-0.09041	0.928	1	0.971041
C-reactive protein	No	Whole_Blood	CDV3	3	133292574	133309105	0.1429	rs6787108	-3.24	rs1550742	0.040251	-5.61	-0.53843	497	18	enet	0.065	4.1e-07	1.53383	0.125	1	0.363972
C-reactive protein	No	Whole_Blood	CEACAM21	19	42055886	42093197	0.5699	rs11466310	3.39	rs2302188	0.37743	-12.56	0.76046	318	10	lasso	0.48	6.9e-54	-0.88057	0.379	1	0.648869
C-reactive protein	No	Liver	CEACAM21	19	42055886	42093197	0.369	rs11466310	3.39	rs2302188	0.117069	-4.41	0.76046	318	1	top1	0.12	9.5e-06	-0.76046	0.447	1	0.686377
C-reactive protein	No	Whole_Blood	CEACAM3	19	42300369	42315591	0.0979	rs35863918	-4.27	rs2199830	0.059982	5.31	-1.3409	266	3	lasso	0.061	9e-07	-2.05919	0.0395	1	0.179824
C-reactive protein	No	Whole_Blood	CEACAM4	19	42125344	42133442	0.3731	rs35863918	-4.27	rs929502	0.169294	-8.19	0.65582	300	1	top1	0.17	1.1e-16	-0.65582	0.512	1	0.755642
C-reactive protein	No	Whole_Blood	CEACAM6	19	42254885	42276113	0.049	rs35863918	-4.27	rs10412553	0.016312	-4.06	0.16621	277	1	top1	0.016	0.0081	-0.16621	0.868	1	0.952637
C-reactive protein	No	Whole_Blood	CEACAMP3	19	42106090	42112339	0.6639	rs1056995	3.68	rs2302188	0.406184	12.25	0.76046	306	15	lasso	0.49	1.2e-55	0.89215	0.372	1	0.641421
C-reactive protein	No	Brain_Cortex	CEBPE	14	23586513	23588825	0.418	rs10144278	4.72	rs8006783	0.030622	-3.93	0.8711	471	25	enet	0.17	2.9e-07	-0.6947	0.487	1	0.726591
C-reactive protein	No	Whole_Blood	CECR1	22	17660194	17702879	0.301	rs11704728	4.05	rs8136533	0.115671	6.66	-0.25361	533	47	enet	0.12	4.3e-12	-0.72007	0.471	1	0.726318
C-reactive protein	No	Whole_Blood	CECR5	22	17618401	17646158	0.1129	rs11704728	4.05	rs5994180	0.001172	3.96	1.3233	517	517	blup	0.031	0.00038	0.65067	0.515	1	0.757952
C-reactive protein	No	Whole_Blood	CECR6	22	17597189	17602257	0.1557	rs2287228	2.96	rs12170331	0.111774	-6.8	0.39854	509	1	top1	0.11	2.8e-11	-0.39854	0.69	1	0.86533
C-reactive protein	No	Whole_Blood	CECR7	22	17517460	17541715	0.2981	rs17430900	-2.56	rs16981964	0.089579	6.55	0.08176	474	24	enet	0.13	4.8e-13	0.04531	0.964	1	0.987458
C-reactive protein	No	Brain_Cortex	CECR7	22	17517460	17541715	0.9105	rs17430900	-2.56	rs2845393	0.257345	6.41	0.7483	474	21	lasso	0.62	6.5e-30	0.03397	0.973	1	0.986651
C-reactive protein	No	Whole_Blood	CELA1	12	51722227	51740463	0.2317	rs4761976	-4.12	rs2006749	0.137859	7.53	-2.7352	406	4	lasso	0.14	3.6e-14	-2.78868	0.00529	1	0.0446003
C-reactive protein	No	Whole_Blood	CELSR2	1	109792641	109818372	0.1212	rs4970834	6.33	rs649539	0.00481	-4.06	-0.19292	423	423	blup	0.027	0.001	-0.9	0.368	1	0.638504
C-reactive protein	No	Liver	CELSR2	1	109792641	109818372	0.6523	rs4970834	6.33	rs7528419	0.405058	7.89	6.3196	423	1	top1	0.41	7.5e-19	6.3196	2.62e-10	7.3622e-07	2.30069e-08
C-reactive protein	No	Brain_Cortex	CENPE	4	104026963	104119566	0.1524	rs894996	-3.23	rs11734396	0.06755	4.03	-1.5861	332	1	top1	0.068	0.0014	-1.5861	0.113	1	0.328888
C-reactive protein	No	Whole_Blood	CENPH	5	68485375	68506184	0.1197	rs35628909	-3.19	rs16898148	-0.002345	-3.78	-0.00376	304	304	blup	0.013	0.017	-1.58874	0.112	1	0.344055
C-reactive protein	No	Brain_Cortex	CENPJ	13	25457171	25497018	0.556	rs11618520	-3.52	rs9553473	0.057054	4.98	-1.931	540	24	enet	0.21	1.1e-08	-0.9389	0.347794	1	0.609264
C-reactive protein	No	Whole_Blood	CENPK	5	64813593	64858998	0.2652	rs16893475	-3.18	rs261253	0.193712	9.93	-0.27163	418	32	enet	0.3	7e-30	-0.66892	0.504	1	0.751087
C-reactive protein	No	Brain_Cortex	CENPM	22	42334725	42343168	0.142	rs5751129	5.25	rs8135804	0.09548	4.68	4.2403	346	2	lasso	0.11	4.4e-05	4.28488	1.83e-05	0.0714249	0.000440894
C-reactive protein	No	Whole_Blood	CENPO	2	25016252	25045245	0.2743	rs7567997	7.93	rs13407913	0.259	9.82	7.9316	316	1	top1	0.26	8.1e-26	7.93	2.16e-15	1.25474e-11	3.58498e-13
C-reactive protein	No	Whole_Blood	CENPP	9	95087919	95382815	0.1334	rs12554669	3.25	rs10992308	0.06887	5.93	0.1547	412	412	blup	0.08	2e-08	-0.98259	0.326	1	0.603484
C-reactive protein	No	Brain_Cortex	CENPP	9	95087919	95382815	0.5493	rs12554669	3.25	rs10992308	0.401	7.77	0.1547	410	7	lasso	0.44	1.7e-18	-0.1924	0.847	1	0.936808
C-reactive protein	No	Whole_Blood	CENPQ	6	49431091	49460820	0.1585	rs587310	2.79	rs2501966	0.147	7.67	-2.0807	347	3	lasso	0.16	2.1e-15	-1.99539	0.046	1	0.199265
C-reactive protein	No	Brain_Cortex	CENPQ	6	49431091	49460820	0.385	rs587310	2.79	rs1924997	0.223574	6.91	-1.5426	347	23	enet	0.28	3.2e-11	-1.82807	0.0675	1	0.245207
C-reactive protein	No	Liver	CENPQ	6	49431091	49460820	0.203	rs587310	2.79	rs2501966	0.151	5.16	-2.0807	347	1	top1	0.15	4.3e-07	-2.0807	0.0375	1	0.165424
C-reactive protein	No	Whole_Blood	CENPV	17	16245848	16256813	0.1108	rs10491104	-5.89	rs9890539	0.0893	6.13	-3.4295	285	1	top1	0.089	3e-09	-3.4295	0.000605	1	0.00834183
C-reactive protein	No	Brain_Cortex	CENPV	17	16245848	16256813	0.654	rs10491104	-5.89	rs3112518	0.472509	8.08	-2.9589	285	6	lasso	0.49	2.9e-21	-3.0984	0.00195	1	0.0210827
C-reactive protein	No	Whole_Blood	CEP104	1	3728645	3773778	0.4115	rs1181883	2.79	rs6424058	0.342	11.31	-0.38702	454	36	enet	0.35	1.8e-36	-0.816	0.415	1	0.680614
C-reactive protein	No	Liver	CEP104	1	3728645	3773778	0.2777	rs1181883	2.79	rs6663840	0.087452	-4.49	-0.36	454	3	lasso	0.12	6e-06	0.5712	0.568	1	0.769937
C-reactive protein	No	Whole_Blood	CEP128	14	80943330	81425861	0.0762	rs1871458	-3.55	rs8011273	0.014068	-4.13	-2.1812	424	424	blup	0.022	0.0023	1.3618	0.173	1	0.433545
C-reactive protein	No	Whole_Blood	CEP164	11	117185273	117283984	0.2775	rs550319	3.55	rs560564	0.122	7.09	-2.4782	528	1	top1	0.12	3.3e-12	-2.4782	0.0132	1	0.0862529
C-reactive protein	No	Brain_Cortex	CEP164	11	117185273	117283984	0.223	rs550319	3.55	rs525493	0.03178	4.65	-1.929	527	12	enet	0.081	0.00049	-2.66136	0.00778	1	0.0603685
C-reactive protein	No	Whole_Blood	CEP170	1	243287730	243418650	0.0776	rs7552982	4.22	rs10926978	0.0297	4.55	2.1696	285	1	top1	0.03	0.00052	2.17	0.03	1	0.152068
C-reactive protein	No	Whole_Blood	CEP170B	14	105331617	105363107	0.1308	rs7159866	-2.84	rs2028416	0.045196	4.92	0.78413	343	7	lasso	0.081	1.8e-08	-0.0496	0.96	1	0.985795
C-reactive protein	No	Whole_Blood	CEP19	3	196433148	196439164	0.3582	rs1045075	5.3	rs7628991	0.172128	-8.44	-0.80912	403	3	lasso	0.29	9.6e-29	0.1093	0.913	1	0.971892
C-reactive protein	No	Whole_Blood	CEP192	18	12991361	13125051	0.2907	rs2847289	-9.21	rs578208	0.356	11.73	-4.7949	405	18	enet	0.38	2.7e-40	-4.74728	2.06e-06	0.0119665	7.57376e-05
C-reactive protein	No	Brain_Cortex	CEP192	18	12991361	13125051	0.699	rs2847289	-9.21	rs11663049	0.488961	8.56	-4.6942	404	57	enet	0.59	1.4e-27	-3.7767	0.000159	0.620577	0.00278286
C-reactive protein	No	Liver	CEP192	18	12991361	13125051	0.65	rs2847289	-9.21	rs527839	0.586444	9.52	-4.8164	405	8	lasso	0.62	1.3e-33	-5.3664	8.03e-08	0.000225643	3.76072e-06
C-reactive protein	No	Whole_Blood	CEP250	20	34042985	34099804	0.0416	rs6060612	4.04	rs17093026	0.001542	-3.61	1.6648	325	325	blup	0.013	0.016	-0.1325	0.895	1	0.962253
C-reactive protein	No	Brain_Cortex	CEP250	20	34042985	34099804	0.605	rs6060612	4.04	rs224395	0.340763	-7.42	-0.8294	325	5	lasso	0.36	1.3e-14	0.68291	0.495	1	0.730705
C-reactive protein	No	Whole_Blood	CEP41	7	130033612	130082274	0.054	rs11760909	-5.13	rs17164872	-0.00178	-3.64	-3.9698	389	4	lasso	0.0078	0.049	3.35377	0.000797	1	0.0103242
C-reactive protein	No	Brain_Cortex	CEP41	7	130033612	130082274	0.412	rs11760909	-5.13	rs1465370	0.031646	4.11	3.9009	389	27	enet	0.067	0.0014	5.3947	6.86e-08	0.000267746	3.61819e-06
C-reactive protein	No	Whole_Blood	CEP57	11	95523129	95565857	0.0885	rs4121859	3.15	rs617999	0.0492	4.64	0.0822	617	1	top1	0.049	1e-05	0.0822	0.934	1	0.978821
C-reactive protein	No	Liver	CEP57	11	95523129	95565857	0.247	rs4121859	3.15	rs2850626	0.009708	4.06	0.4783	617	4	lasso	0.056	0.002	0.033022	0.974	1	0.989737
C-reactive protein	No	Whole_Blood	CEP63	3	134204869	134293855	0.234	rs9851770	-3.35	rs9835204	0.221406	-9.25	-2.0391	468	1	top1	0.22	6.8e-22	2.0391	0.0414	1	0.185565
C-reactive protein	No	Liver	CEP63	3	134204869	134293855	0.1556	rs9851770	-3.35	rs4074522	0.098128	-4.37	-2.0192	468	1	top1	0.098	5e-05	2.0192	0.0435	1	0.185486
C-reactive protein	No	Whole_Blood	CEP68	2	65283500	65313988	0.2014	rs6546096	3.53	rs2302647	0.0849	-6.97	-0.75321	428	6	lasso	0.11	2e-11	0.769	0.442	1	0.704025
C-reactive protein	No	Liver	CEP68	2	65283500	65313988	0.296	rs6546096	3.53	rs2249105	0.133131	-5.6	-0.9266	428	1	top1	0.13	2.3e-06	0.9266	0.354	1	0.609522
C-reactive protein	No	Whole_Blood	CEP72	5	612387	667283	0.0986	rs3792723	-2.8	rs1043356	0.006226	3.7	0.07116	366	13	enet	0.028	0.00073	0.10288	0.918	1	0.973647
C-reactive protein	No	Whole_Blood	CEP78	9	80850978	80894606	0.1946	rs234803	-3.1	rs1571777	0.136782	-7.48	0.92154	393	1	top1	0.14	1.4e-13	-0.92154	0.357	1	0.629764
C-reactive protein	No	Whole_Blood	CEP85	1	26560691	26605299	0.1857	rs2783680	-4.97	rs3795687	0.0646	6.2	-1.69	429	11	enet	0.082	1.3e-08	-1.71	0.0871	1	0.298856
C-reactive protein	No	Brain_Cortex	CEP85	1	26560691	26605299	0.2718	rs2783680	-4.97	rs4585968	0.0606	4.45	-1.6662	429	16	enet	0.11	5.8e-05	-2.5278	0.0115	1	0.0784694
C-reactive protein	No	Whole_Blood	CEP85L	6	118781935	119031238	0.1943	rs909714	-2.66	rs9489394	0.0212	-5.04	-1.539	395	395	blup	0.072	1.1e-07	1.68493	0.092	1	0.308718
C-reactive protein	No	Liver	CEP85L	6	118781935	119031238	0.405	rs909714	-2.66	rs9320656	0.217	-5.87	-1.5075	395	9	lasso	0.23	3.5e-10	0.85112	0.395	1	0.64457
C-reactive protein	No	Brain_Cortex	CEP89	19	33369902	33462897	0.212	rs4805762	-4.94	rs934419	0.155514	-4.7	0.14127	446	1	top1	0.16	1.3e-06	-0.1413	0.888	1	0.95531
C-reactive protein	No	Whole_Blood	CEP97	3	101442769	101489406	0.0909	rs6810085	5.76	rs4683856	0.036132	-4.52	-2.3905	330	1	top1	0.036	0.00014	2.3905	0.0168	1	0.102404
C-reactive protein	No	Whole_Blood	CEPT1	1	111682848	111727724	0.1421	rs2364831	-4.26	rs9970286	0.113	6.81	0.93448	578	1	top1	0.11	2e-11	0.934	0.35	1	0.624624
C-reactive protein	No	Liver	CEPT1	1	111682848	111727724	0.288	rs2364831	-4.26	rs657801	0.055019	-4.33	-0.5116	578	11	lasso	0.066	0.00083	0.2826	0.777	1	0.904087
C-reactive protein	No	Whole_Blood	CERK	22	47080308	47134158	0.3866	rs6008817	-3.11	rs5769126	0.136484	-7.15	-0.32873	571	6	lasso	0.17	2.7e-16	0.89952	0.368	1	0.638504
C-reactive protein	No	Whole_Blood	CERKL	2	182401403	182521843	0.3223	rs908391	3.54	rs2124440	0.207	8.92	-0.30952	390	1	top1	0.21	2.2e-20	-0.31	0.757	1	0.89945
C-reactive protein	No	Whole_Blood	CERS3	15	100940600	101085200	0.134	rs11639307	-2.78	rs8038550	-0.00079	3.7	0.7901	591	21	enet	0.013	0.017	1.0182	0.309	1	0.586403
C-reactive protein	No	Brain_Cortex	CERS3	15	100940600	101085200	0.323	rs11639307	-2.78	rs4965320	0.088801	-4.57	-0.52045	591	1	top1	0.089	0.00026	0.52045	0.603	1	0.794836
C-reactive protein	No	Whole_Blood	CERS4	19	8271620	8327305	0.1738	rs28433973	3.38	rs7258249	0.119199	6.76	-0.98908	387	1	top1	0.12	5.8e-12	-0.98908	0.323	1	0.602152
C-reactive protein	No	Brain_Cortex	CERS5	12	50523575	50561288	0.6068	rs4898538	-3.3	rs3184122	0.306	-6.55	1.0951	309	31	enet	0.31	1.3e-12	-2.0203	0.0434	1	0.18412
C-reactive protein	No	Whole_Blood	CES1	16	55836763	55867249	0.3514	rs6416762	-3.06	rs8192950	0.04413	-5.39	-0.66455	517	11	lasso	0.15	2.1e-14	1.68744	0.0915	1	0.307595
C-reactive protein	No	Whole_Blood	CES1P1	16	55794460	55828070	0.4763	rs6416762	-3.06	rs11076122	0.14575	8.48	-2.8586	552	52	enet	0.3	5.9e-30	-1.9118	0.0559	1	0.22613
C-reactive protein	No	Brain_Cortex	CETN4P	4	123651703	123653348	0.2107	rs2306369	-2.9	rs13138426	0.11	4.56	-0.76572	294	1	top1	0.11	5e-05	-0.76572	0.444	1	0.690411
C-reactive protein	No	Whole_Blood	CFD	19	859453	863453	0.3694	rs168405	4.23	rs1683590	0.160343	8.08	1.952	481	56	enet	0.17	5.1e-17	2.13358	0.0329	1	0.160737
C-reactive protein	No	Whole_Blood	CFDP1	16	75327596	75467383	0.1238	rs36097424	3.68	rs2059257	0.102754	6.56	-0.0332	349	1	top1	0.1	1.8e-10	-0.0332	0.974	1	0.992277
C-reactive protein	No	Brain_Cortex	CFDP1	16	75327596	75467383	0.3187	rs36097424	3.68	rs9934007	0.000145	4.38	-0.04632	349	349	blup	0.11	4.7e-05	0.78731	0.431	1	0.680152
C-reactive protein	No	Liver	CFDP1	16	75327596	75467383	0.2153	rs36097424	3.68	rs247447	0.0447	4.1	-0.24268	349	4	lasso	0.068	0.00066	-0.62353	0.533	1	0.746253
C-reactive protein	No	Liver	CFHR1	1	196788887	196801319	0.775	rs12116643	2.86	rs7542235	0.474756	-8.8	-0.5397	254	13	lasso	0.52	6e-26	-0.0935	0.926	1	0.971332
C-reactive protein	No	Liver	CFHR3	1	196743925	196763203	0.7994	rs12116643	2.86	rs6677604	0.416975	-7.97	-0.6283	246	6	lasso	0.5	1e-24	1.3417	0.18	1	0.427196
C-reactive protein	No	Liver	CFHR4	1	196819371	196888102	0.4298	rs12116643	2.86	rs1329428	0.258738	-6.42	-0.6513	258	1	top1	0.26	1.3e-11	0.6513	0.515	1	0.730884
C-reactive protein	No	Whole_Blood	CFL1P5	5	68609198	68609464	0.0527	rs35628909	-3.19	rs350104	0.010901	-4.2	1.4137	243	243	blup	0.038	9.7e-05	-1.67959	0.093	1	0.310481
C-reactive protein	No	Whole_Blood	CFL2	14	35179593	35184029	0.132	rs11156875	4.32	rs17525972	0.0877	6.14	0.42751	415	1	top1	0.088	4.2e-09	0.4275	0.669	1	0.850749
C-reactive protein	No	Whole_Blood	CGGBP1	3	88101094	88198892	0.1705	rs9829982	4.32	rs12629581	0.082417	5.84	1.728	303	1	top1	0.082	1.2e-08	1.728	0.084	1	0.292189
C-reactive protein	No	Liver	CGGBP1	3	88101094	88198892	0.4118	rs9829982	4.32	rs12629581	0.187264	5.41	1.728	303	1	top1	0.19	1.5e-08	1.728	0.084	1	0.284036
C-reactive protein	No	Liver	CGREF1	2	27321757	27341995	0.1341	rs1260326	30.27	rs11126806	0.052569	4.23	-2.9466	314	3	lasso	0.064	0.00096	-5.4398	5.33e-08	0.000149773	2.58229e-06
C-reactive protein	No	Brain_Cortex	CHAD	17	48541857	48546327	0.4744	rs8125	-3.58	rs2290862	0.198544	-5.55	0.6401	483	13	lasso	0.23	1.6e-09	-0.5439	0.587	1	0.785956
C-reactive protein	No	Liver	CHAD	17	48541857	48546327	0.363	rs8125	-3.58	rs7218003	0.17252	-5.43	0.51869	483	7	lasso	0.18	3.4e-08	-0.69674	0.486	1	0.712023
C-reactive protein	No	Whole_Blood	CHAF1A	19	4402659	4444995	0.179	rs7248231	3.44	rs243335	0.064188	6.24	2.5071	380	9	lasso	0.074	7.3e-08	3.15848	0.00159	1	0.0177621
C-reactive protein	No	Brain_Cortex	CHAF1A	19	4402659	4444995	0.414	rs7248231	3.44	rs11085074	0.249853	-5.99	-2.8392	379	1	top1	0.25	4.1e-10	2.8392	0.00452	1	0.0408369
C-reactive protein	No	Liver	CHAF1A	19	4402659	4444995	0.323	rs7248231	3.44	rs11085074	0.02652	-4.59	-2.8392	379	379	blup	0.075	0.00036	1.89568	0.058	1	0.22449
C-reactive protein	No	Liver	CHCHD1	10	75541805	75543410	0.2063	rs12256103	-6.1	rs7095447	0.0293	-3.67	1.3045	240	3	lasso	0.036	0.011	-2.5608	0.0104	1	0.0686009
C-reactive protein	No	Whole_Blood	CHCHD2	7	56169262	56174269	0.4818	rs7793921	5.17	rs6593298	0.292197	-10.41	-0.49409	269	13	lasso	0.36	7.4e-38	-1.15482	0.248	1	0.528091
C-reactive protein	No	Brain_Cortex	CHCHD2	7	56169262	56174269	0.3443	rs7793921	5.17	rs6593298	0.302126	6.44	-0.49409	269	1	top1	0.3	3e-12	-0.4941	0.621	1	0.80819
C-reactive protein	No	Brain_Cortex	CHCHD4	3	14153580	14166370	0.291	rs4298030	2.88	rs2607762	0.126993	4.79	-0.58459	574	5	lasso	0.15	2.3e-06	-1.3677	0.171	1	0.419493
C-reactive protein	No	Whole_Blood	CHCHD5	2	113341817	113346852	0.0995	rs6734238	17.8	rs2723154	-0.000453	-4.06	5.44	447	447	blup	0.027	0.00083	-3.89	0.0001	0.5809	0.00202404
C-reactive protein	No	Whole_Blood	CHD1L	1	146714291	146767443	0.3188	rs6686414	-2.37	rs10793653	0.17	-8.84	0.56268	407	407	blup	0.17	6e-17	-1.25	0.212	1	0.48561
C-reactive protein	No	Brain_Cortex	CHD1L	1	146714291	146767443	0.404	rs6686414	-2.37	rs6689252	0.0448	-4.42	-0.3644	407	407	blup	0.11	6.5e-05	0.1137	0.909	1	0.961731
C-reactive protein	No	Whole_Blood	CHD3	17	7788124	7816078	0.2379	rs2241233	-3.97	rs3744251	0.00382	-4.47	0.16264	511	511	blup	0.031	0.00041	1.3982	0.162	1	0.417506
C-reactive protein	No	Brain_Cortex	CHDH	3	53847761	53880417	0.3849	rs3774595	-4.36	rs11717167	0.065424	4.21	-1.2814	503	7	lasso	0.066	0.0016	-0.9942	0.32	1	0.583354
C-reactive protein	No	Brain_Cortex	CHEK1	11	125495111	125546150	0.321	rs2014365	2.7	rs11220141	0.154886	4.87	0.39656	531	1	top1	0.15	1.4e-06	0.39656	0.692	1	0.851206
C-reactive protein	No	Liver	CHEK2	22	29083731	29138410	0.29	rs4055	4.71	rs1547014	0.174496	5.93	-1.4368	306	1	top1	0.17	5.1e-08	-1.4368	0.151	1	0.392516
C-reactive protein	No	Brain_Cortex	CHERP	19	16628700	16653341	0.199	rs4808552	-2.92	rs12982931	0.153164	4.78	-0.72408	390	1	top1	0.15	1.6e-06	-0.7241	0.469	1	0.712537
C-reactive protein	No	Whole_Blood	CHFR	12	133416937	133485772	0.1461	rs12423664	4.08	rs2279313	0.047419	4.9	-1.2575	235	235	blup	0.054	4.1e-06	0.31671	0.751	1	0.898927
C-reactive protein	No	Brain_Cortex	CHFR	12	133416937	133485772	0.2409	rs12423664	4.08	rs2279313	0.143	5.02	-1.2575	234	1	top1	0.14	3.7e-06	-1.2575	0.209	1	0.470431
C-reactive protein	No	Brain_Cortex	CHGB	20	5892076	5906007	0.423	rs6139808	2.87	rs8121519	-0.005705	3.47	-0.60525	596	9	lasso	0.02	0.056	-0.55118	0.582	1	0.784367
C-reactive protein	No	Whole_Blood	CHI3L1	1	203148059	203155877	0.3497	rs11582098	4.2	rs10399931	0.233	-9.35	-0.42191	503	1	top1	0.23	4.6e-23	0.422	0.673	1	0.854153
C-reactive protein	No	Liver	CHI3L1	1	203148059	203155877	0.4019	rs11582098	4.2	rs4950929	0.201205	-6.27	0.108	502	1	top1	0.2	4.1e-09	-0.108	0.914	1	0.969917
C-reactive protein	No	Whole_Blood	CHI3L2	1	111743393	111786062	0.508	rs2364831	-4.26	rs654997	0.307	10.78	0.4636	564	6	lasso	0.36	2.1e-37	0.283	0.778	1	0.908423
C-reactive protein	No	Whole_Blood	CHIT1	1	203181955	203242769	0.2677	rs11582098	4.2	rs12141375	0.0914	-6.31	0.42487	496	9	lasso	0.12	6.6e-12	1.09	0.274	1	0.551322
C-reactive protein	No	Whole_Blood	CHKB	22	51017378	51039884	0.1801	rs2273257	-4.71	rs131750	0.078802	5.88	-0.77727	285	20	enet	0.079	2.2e-08	-0.48154	0.63	1	0.827605
C-reactive protein	No	Brain_Cortex	CHKB	22	51017378	51039884	0.4029	rs2273257	-4.71	rs131760	0.139897	-5.33	0.2592	285	4	lasso	0.23	1.8e-09	-0.12134	0.903	1	0.960329
C-reactive protein	No	Liver	CHKB-AS1	22	51021455	51022306	0.374	rs2273257	-4.71	rs131748	0.089358	4.36	0.2571	294	1	top1	0.089	0.00011	0.2571	0.797	1	0.915605
C-reactive protein	No	Brain_Cortex	CHL1	3	238279	451090	0.352	rs11130113	-3.79	rs1400186	0.003125	4.22	0.35609	361	7	lasso	0.076	0.00072	1.0912	0.275	1	0.536931
C-reactive protein	No	Liver	CHL1	3	238279	451090	0.2825	rs11130113	-3.79	rs990284	0.006274	-3.87	-0.14472	361	361	blup	0.12	6.3e-06	0.80557	0.42	1	0.664153
C-reactive protein	No	Whole_Blood	CHMP1A	16	89710839	89724209	0.1046	rs1230	-4.11	rs12918773	0.01188	-4.73	-3.2574	431	12	enet	0.025	0.0013	1.49306	0.135	1	0.379581
C-reactive protein	No	Whole_Blood	CHMP2B	3	87276421	87304698	0.1252	rs9882872	-2.9	rs1488360	0.084407	5.88	1.2877	339	1	top1	0.084	8.2e-09	1.2877	0.198	1	0.466984
C-reactive protein	No	Whole_Blood	CHMP3	2	86730554	86790602	0.0594	rs7557796	4.05	rs7584882	0.00192	-3.89	3.4815	336	336	blup	0.025	0.0014	-2.45	0.0141	1	0.0900076
C-reactive protein	No	Brain_Cortex	CHMP3	2	86730554	86790602	0.23	rs7557796	4.05	rs7557796	0.180505	-5.05	4.0468	335	1	top1	0.18	1.7e-07	-4.0468	5.19e-05	0.202566	0.00108906
C-reactive protein	No	Whole_Blood	CHMP4A	14	24678789	24683075	0.0854	rs6573778	-6.51	rs1242017	0.000778	-3.73	-1.8372	503	503	blup	0.017	0.0073	1.1653	0.244	1	0.524961
C-reactive protein	No	Whole_Blood	CHMP4B	20	32399110	32442172	0.2846	rs6088343	-3.17	rs2092737	0.135221	7.22	1.0737	250	1	top1	0.14	1.9e-13	1.0737	0.283	1	0.561074
C-reactive protein	No	Liver	CHMP4C	8	82644855	82671750	0.5333	rs1304403	3.13	rs11782652	0.359878	-7.47	-1.4436	345	1	top1	0.36	1.9e-16	1.4436	0.149	1	0.388756
C-reactive protein	No	Whole_Blood	CHN2	7	29161890	29553840	0.1264	rs245974	3.24	rs245882	0.080796	-5.99	0.01595	725	1	top1	0.081	1.7e-08	-0.01595	0.987	1	0.995742
C-reactive protein	No	Brain_Cortex	CHN2	7	29161890	29553840	0.3604	rs245974	3.24	rs10228137	0.01093	-4.01	0.094938	725	23	enet	0.034	0.018	0.2949	0.768	1	0.895044
C-reactive protein	No	Whole_Blood	CHP1	15	41523037	41574043	0.1543	rs6493005	4.5	rs13313520	0.046299	-5.37	3.2169	272	272	blup	0.082	1.5e-08	-1.4419	0.149	1	0.400069
C-reactive protein	No	Whole_Blood	CHPF2	7	150929575	150935849	0.0979	rs6951528	4.2	rs2792434	0.025008	-4.41	1.0307	552	1	top1	0.025	0.0014	-1.0307	0.303	1	0.582245
C-reactive protein	No	Whole_Blood	CHPT1	12	102090725	102137918	0.2863	rs7885	3.24	rs3809260	0.159609	-7.9	-1.0664	485	1	top1	0.16	9.4e-16	1.0664	0.286	1	0.564325
C-reactive protein	No	Brain_Cortex	CHPT1	12	102090725	102137918	0.4234	rs7885	3.24	rs10778139	0.0721	-5.22	-0.75259	485	10	lasso	0.21	1.4e-08	0.7679	0.443	1	0.689956
C-reactive protein	No	Whole_Blood	CHRFAM7A	15	30653443	30686052	0.2769	rs2049259	-3.74	rs12906190	0.073672	6.27	0.5505	135	6	lasso	0.15	6.7e-15	0.2628	0.793	1	0.916724
C-reactive protein	No	Whole_Blood	CHRM3-AS2	1	239866950	239893765	0.43	rs10926135	-4.25	rs12022014	0.262	-9.89	0.37026	535	15	enet	0.27	7.9e-27	-0.152	0.879	1	0.95638
C-reactive protein	No	Brain_Cortex	CHRM5	15	34260921	34357291	0.527	rs541098	2.96	rs2018672	0.088127	5.18	-0.52722	605	5	lasso	0.32	7.6e-13	0.72462	0.469	1	0.712537
C-reactive protein	No	Whole_Blood	CHRNA2	8	27317279	27337400	0.1267	rs10503815	3.11	rs7819756	0.069159	-5.15	1.0441	646	1	top1	0.069	1.8e-07	-1.0441	0.296	1	0.574687
C-reactive protein	No	Liver	CHRNA4	20	61975420	62009753	0.7855	rs6062509	-9.67	rs755203	0.37872	7.65	2.8534	463	1	top1	0.38	2e-17	2.8534	0.00433	1	0.0352675
C-reactive protein	No	Brain_Cortex	CHRNA5	15	78857862	78887611	0.573	rs17483929	4.67	rs8053	0.483235	8.16	-1.7539	432	1	top1	0.48	5.1e-21	-1.7539	0.0794	1	0.268543
C-reactive protein	No	Whole_Blood	CHRNB1	17	7348380	7361026	0.1846	rs222835	-5.08	rs9217	0.144	7.43	-3.1658	488	1	top1	0.14	3.2e-14	-3.1658	0.00155	1	0.0174158
C-reactive protein	No	Brain_Cortex	CHRNB1	17	7348380	7361026	0.2906	rs222835	-5.08	rs34416693	0.1028	4.56	0.2519	488	9	lasso	0.18	2.6e-07	-1.3032	0.192	1	0.449719
C-reactive protein	No	Whole_Blood	CHRNB2	1	154540257	154552502	0.1232	rs4129267	-38.77	rs11264222	0.0861	5.88	0.18714	424	1	top1	0.086	5.7e-09	0.187	0.852	1	0.94578
C-reactive protein	No	Brain_Cortex	CHRNB2	1	154540257	154552502	0.3237	rs4129267	-38.77	rs3811450	-0.00728	-4.04	8.6079	424	29	enet	0.068	0.0013	-1.7845	0.0743	1	0.257771
C-reactive protein	No	Whole_Blood	CHRNE	17	4801357	4806369	0.2759	rs3966782	4.78	rs8081611	0.181	9.15	3.2505	443	11	enet	0.2	1.3e-19	3.299	0.00097	1	0.0120658
C-reactive protein	No	Brain_Cortex	CHRNE	17	4801357	4806369	0.3193	rs3966782	4.78	rs7214776	0.180445	5.41	3.2991	443	1	top1	0.18	1.7e-07	3.2991	0.00097	1	0.0120188
C-reactive protein	No	Brain_Cortex	CHST1	11	45670427	45687172	0.21	rs10769190	-5.36	rs1447569	-0.004876	-3.42	-2.153	438	437	blup	0.043	0.0087	0.01487	0.988	1	0.992322
C-reactive protein	No	Brain_Cortex	CHST10	2	101008327	101034118	0.1342	rs3828193	-4.2	rs10193204	0.015566	3.95	-3.6579	486	486	blup	0.027	0.03	-2.4836	0.013	1	0.0867333
C-reactive protein	No	Whole_Blood	CHST13	3	126243126	126262134	0.5859	rs9824351	3.34	rs11718493	0.429218	-12.58	0.38272	535	5	lasso	0.48	1.7e-53	-0.82958	0.407	1	0.673579
C-reactive protein	No	Whole_Blood	CHST15	10	125767184	125853206	0.1633	rs11245321	3.94	rs28619954	0.07162	5.24	-0.24248	579	3	lasso	0.11	9.8e-11	-1.59299	0.111	1	0.342978
C-reactive protein	No	Brain_Cortex	CHST2	3	142838173	142841800	0.2111	rs1916638	-3.43	rs11718990	-0.007441	3.08	0.0574	550	550	blup	0.043	0.0091	2.104	0.0354	1	0.160472
C-reactive protein	No	Brain_Cortex	CHST5	16	75562433	75569145	0.3139	rs36097424	3.68	rs9939401	0.027254	-4.12	-0.86651	382	382	blup	0.14	4.8e-06	-1.67979	0.093	1	0.295586
C-reactive protein	No	Whole_Blood	CHST8	19	34112861	34264414	0.1357	rs10403561	4.58	rs12610008	0.138917	7.27	4.0525	475	1	top1	0.14	8.6e-14	4.0525	5.07e-05	0.294516	0.0011828
C-reactive protein	No	Whole_Blood	CHSY1	15	101715928	101792137	0.2727	rs13329407	-3.37	rs3784526	0.159875	-7.87	-1.1592	623	1	top1	0.16	8.9e-16	1.1592	0.246	1	0.527117
C-reactive protein	No	Whole_Blood	CHURC1	14	65381079	65411309	0.841	rs229646	-2.94	rs4899153	0.662831	15.62	1.5209	493	13	lasso	0.69	3.3e-94	1.5392	0.124	1	0.362514
C-reactive protein	No	Brain_Cortex	CHURC1	14	65381079	65411309	0.664	rs229646	-2.94	rs10151701	0.472531	8.09	1.5423	493	16	lasso	0.49	2.7e-21	1.2885	0.198	1	0.455388
C-reactive protein	No	Liver	CHURC1	14	65381079	65411309	0.5945	rs229646	-2.94	rs10151701	0.397068	7.87	1.5423	493	1	top1	0.4	2e-18	1.5423	0.123	1	0.348066
C-reactive protein	No	Whole_Blood	CIAO1	2	96931870	96937383	0.179	rs6727384	3.99	rs3214063	0.204	-9.16	0.61596	154	1	top1	0.2	4.3e-20	-0.616	0.538	1	0.772619
C-reactive protein	No	Brain_Cortex	CIAO1	2	96931870	96937383	0.3002	rs6727384	3.99	rs3171927	0.03071	-4.3	0.4536	154	154	blup	0.1	8.7e-05	-1.7889	0.0736	1	0.256374
C-reactive protein	No	Liver	CIAO1	2	96931870	96937383	0.2942	rs6727384	3.99	rs17420101	0.148044	-5.82	0.6228	154	4	lasso	0.21	2.6e-09	-1.221	0.222	1	0.47511
C-reactive protein	No	Whole_Blood	CIB1	15	90773207	90776935	0.5897	rs10520685	-3.64	rs9744242	0.390085	-12.16	0.1582	413	10	lasso	0.47	3.1e-52	0.6068	0.544	1	0.776818
C-reactive protein	No	Liver	CIB1	15	90773207	90776935	0.4579	rs10520685	-3.64	rs9744242	0.28569	-6.87	0.158	413	1	top1	0.29	7.9e-13	-0.15823	0.874	1	0.953023
C-reactive protein	No	Whole_Blood	CIB2	15	78397252	78423839	0.2247	rs17483929	4.67	rs8036417	0.120818	6.73	-0.5597	414	1	top1	0.12	4.1e-12	-0.5597	0.576	1	0.797042
C-reactive protein	No	Brain_Cortex	CIB2	15	78397252	78423839	0.5	rs17483929	4.67	rs8036417	0.377295	7.23	-0.55966	414	5	lasso	0.38	1.1e-15	-0.51814	0.604	1	0.795885
C-reactive protein	No	Liver	CIB2	15	78397252	78423839	0.5818	rs17483929	4.67	rs8036417	0.36662	7.52	-0.56	414	10	lasso	0.4	2.1e-18	-1.14881	0.251	1	0.506688
C-reactive protein	No	Whole_Blood	CICP14	7	128296016	128298845	0.2801	rs7808907	-5.76	rs2402923	0.179067	8.4	1.1818	366	366	blup	0.22	1.2e-21	1.00667	0.314	1	0.591448
C-reactive protein	No	Brain_Cortex	CICP14	7	128296016	128298845	0.4819	rs7808907	-5.76	rs2402923	0.285197	6.34	1.1818	366	1	top1	0.29	1.5e-11	1.1818	0.237	1	0.500006
C-reactive protein	No	Liver	CICP14	7	128296016	128298845	0.5057	rs7808907	-5.76	rs2402923	0.346727	7.31	1.1818	366	1	top1	0.35	8.9e-16	1.1818	0.237	1	0.491491
C-reactive protein	No	Brain_Cortex	CIDEA	18	12254318	12277594	0.423	rs17655374	-3.53	rs9966607	0.214131	-5.45	0.0676	432	1	top1	0.21	9.6e-09	-0.0676	0.946	1	0.975235
C-reactive protein	No	Liver	CIDECP	3	10055932	10068049	0.2724	rs9876943	-4.16	rs759691	-0.005958	3.48	0.13147	526	526	blup	0.028	0.022	2.67963	0.00737	1	0.0544392
C-reactive protein	No	Brain_Cortex	CIR1P2	4	115634735	115636076	0.2357	rs7656645	4.3	rs10003335	-0.00566	3.01	-0.93649	348	348	blup	0.054	0.0039	-3.2015	0.00137	1	0.0158668
C-reactive protein	No	Whole_Blood	CIRH1A	16	69165194	69265033	0.0785	rs244420	-7.85	rs17624424	0.015329	-4.63	-2.4749	322	1	top1	0.015	0.01	2.4749	0.0133	1	0.086614
C-reactive protein	No	Brain_Cortex	CIRH1A	16	69165194	69265033	0.4602	rs244420	-7.85	rs17624199	0.241316	-6.1	-2.555	322	9	lasso	0.26	1.4e-10	2.8588	0.00425	1	0.03903
C-reactive protein	No	Whole_Blood	CISD1	10	60028818	60049346	0.2975	rs930368	2.77	rs1416764	0.288969	-10.39	1.8264	430	33	enet	0.29	2e-29	-1.94394	0.0519	1	0.215348
C-reactive protein	No	Brain_Cortex	CISD1	10	60028818	60049346	0.169	rs930368	2.77	rs7073090	0.0688	4.33	1.5981	430	3	lasso	0.078	0.00061	1.72372	0.0848	1	0.278598
C-reactive protein	No	Liver	CISD1	10	60028818	60049346	0.2849	rs930368	2.77	rs12220092	0.161	5.49	0.6269	429	1	top1	0.16	1.8e-07	0.6269	0.531	1	0.744566
C-reactive protein	No	Brain_Cortex	CISD3	17	36886488	36890149	0.2138	rs228274	2.91	rs7224608	0.123169	4.35	0.1452	344	1	top1	0.12	1.8e-05	0.1452	0.885	1	0.954186
C-reactive protein	No	Whole_Blood	CITED4	1	41326729	41328018	0.3498	rs12037037	-3.7	rs4660481	0.204	8.71	-0.42712	412	1	top1	0.2	4.1e-20	-0.427	0.669	1	0.850749
C-reactive protein	No	Liver	CIZ1	9	130928343	130966662	0.195	rs538066	2.82	rs2502728	0.07912	4.39	2.7229	320	3	lasso	0.099	4.6e-05	2.59776	0.00938	1	0.0641309
C-reactive protein	No	Whole_Blood	CKAP2	13	53029564	53050763	0.2235	rs2146641	3.62	rs4886018	0.18241	8.72	-1.6076	362	16	enet	0.21	2.9e-20	-1.42839	0.153	1	0.404173
C-reactive protein	No	Brain_Cortex	CKAP2	13	53029564	53050763	0.269	rs2146641	3.62	rs4286007	0.257367	6.39	-1.806	362	7	lasso	0.31	9.8e-13	-1.6409	0.100816	1	0.306296
C-reactive protein	No	Liver	CKAP2	13	53029564	53050763	0.295	rs2146641	3.62	rs9568732	0.2291	6.03	-1.792	362	1	top1	0.23	2.7e-10	-1.792	0.0731	1	0.260674
C-reactive protein	No	Brain_Cortex	CKAP5	11	46764598	46867843	0.176	rs4752977	-10.03	rs326222	0.048403	-4.18	-9.249	265	265	blup	0.06	0.0025	9.45637	3.19e-21	1.24506e-17	1.24506e-18
C-reactive protein	No	Liver	CKB	14	103985996	103989448	0.2559	rs861539	-2.54	rs12894275	0.115783	-4.97	0.5496	356	5	lasso	0.12	9.2e-06	-0.93264	0.351	1	0.606214
C-reactive protein	No	Brain_Cortex	CKMT1A	15	43985084	43991420	0.355	rs4270152	7.52	rs3784275	0.095399	5.09	1.9841	260	1	top1	0.095	0.00016	1.9841	0.0472	1	0.19515
C-reactive protein	No	Whole_Blood	CKMT2-AS1	5	80499903	80597379	0.3597	rs539809	-2.75	rs11745275	0.14695	-7.58	-0.47655	464	8	lasso	0.2	4.3e-20	1.19142	0.233	1	0.511913
C-reactive protein	No	Brain_Cortex	CKMT2-AS1	5	80499903	80597379	0.7383	rs539809	-2.75	rs6893467	0.4007	7.58	2.3118	464	16	enet	0.61	3.9e-29	1.99426	0.0461	1	0.192849
C-reactive protein	No	Liver	CKMT2-AS1	5	80499903	80597379	0.5884	rs539809	-2.75	rs10514218	0.136484	-5.44	-0.5225	464	9	lasso	0.28	2.1e-12	1.5265	0.127	1	0.352987
C-reactive protein	No	Whole_Blood	CKS2	9	91926113	91931618	0.1065	rs7357754	-8.68	rs3211663	0.048485	-4.46	1.3755	448	1	top1	0.048	1.2e-05	-1.3755	0.169	1	0.427579
C-reactive protein	No	Liver	CKS2	9	91926113	91931618	0.25	rs7357754	-8.68	rs34731447	0.110137	-4.93	4.6023	448	1	top1	0.11	1.8e-05	-4.6023	4.18e-06	0.0117458	0.00010776
C-reactive protein	No	Whole_Blood	CLCN1	7	143013219	143049176	0.5494	rs2886994	-3.22	rs10249881	0.257145	10.14	-1.0516	321	10	lasso	0.33	9.2e-34	-1.77956	0.0751	1	0.271811
C-reactive protein	No	Whole_Blood	CLCN6	1	11867188	11903201	0.3559	rs926269	-3.13	rs7553194	0.21	9.06	-1.1641	483	6	lasso	0.27	1.7e-27	-0.419	0.675	1	0.855756
C-reactive protein	No	Liver	CLCN6	1	11867188	11903201	0.1754	rs926269	-3.13	rs17037425	0.007313	3.75	-1.2771	482	481	blup	0.022	0.039	0.6307	0.528	1	0.741469
C-reactive protein	No	Whole_Blood	CLCN7	16	1494935	1525581	0.3258	rs11648261	4.28	rs34470360	0.148234	-7.99	-2.60842	489	5	lasso	0.21	4e-21	2.15326	0.0313	1	0.155767
C-reactive protein	No	Brain_Cortex	CLCNKA	1	16345370	16360545	0.4436	rs907796	-4.1	rs1763601	0.255	6.01	-0.3676	386	24	enet	0.26	2.5e-10	-0.4425	0.658	1	0.832202
C-reactive protein	No	Whole_Blood	CLDN10	13	96085858	96230456	0.1198	rs9524693	-3.9	rs9302077	0.061154	-5.91	0.6595	665	4	lasso	0.072	1.1e-07	-1.10103	0.271	1	0.548133
C-reactive protein	No	Brain_Cortex	CLDN12	7	90013035	90142716	0.2239	rs11487032	-2.19	rs11763871	0.022125	3.7	0.97661	483	483	blup	0.052	0.0045	0.2939	0.769	1	0.895942
C-reactive protein	No	Whole_Blood	CLDN15	7	100875373	100882101	0.3339	rs2898568	4.22	rs7778271	0.208437	8.87	1.437	377	1	top1	0.21	1.4e-20	1.437	0.151	1	0.40163
C-reactive protein	No	Brain_Cortex	CLDN15	7	100875373	100882101	0.3047	rs2898568	4.22	rs7808669	0.064341	4.88	1.3515	377	377	blup	0.077	0.00068	2.5948	0.00946	1	0.068885
C-reactive protein	No	Liver	CLDN16	3	190040330	190129932	0.4223	rs573533	3.71	rs1155884	0.143916	-5.36	-1.663	569	1	top1	0.14	8.6e-07	1.663	0.0963	1	0.305766
C-reactive protein	No	Brain_Cortex	CLDN4	7	73213872	73247014	0.1777	rs714052	-8.7	rs9691413	0.089043	4.48	-1.0258	294	1	top1	0.089	0.00026	-1.0258	0.305	1	0.569577
C-reactive protein	No	Brain_Cortex	CLDN9	16	3062457	3064506	0.7135	rs2074524	-3.47	rs2526269	0.351922	-7.13	-0.84503	358	10	lasso	0.41	4.1e-17	0.658	0.511	1	0.738679
C-reactive protein	No	Whole_Blood	CLEC12A	12	10124014	10138194	0.7429	rs4237965	-3.01	rs7313235	0.631558	15.27	0.0135	338	49	enet	0.64	2.7e-84	0.13172	0.895	1	0.962253
C-reactive protein	No	Brain_Cortex	CLEC12A	12	10124014	10138194	0.2058	rs4237965	-3.01	rs7313235	0.099	4.91	0.01348	338	2	lasso	0.11	4.5e-05	-0.1788	0.858	1	0.94199
C-reactive protein	No	Liver	CLEC12A	12	10124014	10138194	0.541	rs4237965	-3.01	rs7313235	0.37287	7.55	0.0135	338	5	lasso	0.38	2.4e-17	-0.21168	0.832	1	0.934053
C-reactive protein	No	Whole_Blood	CLEC18A	16	69984810	69998141	0.5635	rs244420	-7.85	rs2549066	0.406183	-12.36	3.82069	208	25	enet	0.51	3.8e-58	-5.17061	2.33e-07	0.0013535	1.15195e-05
C-reactive protein	No	Brain_Cortex	CLEC18A	16	69984810	69998141	0.6779	rs244420	-7.85	rs1808417	0.432812	-7.91	3.6495	207	7	lasso	0.48	4.7e-21	-4.0266	5.66e-05	0.22091	0.0011566
C-reactive protein	No	Liver	CLEC18A	16	69984810	69998141	0.3765	rs244420	-7.85	rs2070203	0.222	6.71	-3.9526	208	4	lasso	0.35	6.2e-16	-5.73934	9.5e-09	2.6695e-05	5.339e-07
C-reactive protein	No	Whole_Blood	CLEC18C	16	70207352	70220798	0.3778	rs7359336	-7.81	rs34087264	0.300383	10.57	3.3921	186	4	lasso	0.32	5.9e-33	3.65349	0.000259	1	0.00422621
C-reactive protein	No	Brain_Cortex	CLEC18C	16	70207352	70220798	0.2999	rs7359336	-7.81	rs1808417	0.053098	4.35	3.6495	185	25	enet	0.14	6.8e-06	5.04355	4.57e-07	0.00178367	1.85799e-05
C-reactive protein	No	Whole_Blood	CLEC1B	12	10138241	10166023	0.2604	rs4237965	-3.01	rs7313235	0.229688	9.28	0.0135	347	7	enet	0.24	2.1e-23	-0.34323	0.731	1	0.888364
C-reactive protein	No	Whole_Blood	CLEC4F	2	71035775	71047732	0.4663	rs17006586	3.53	rs1544653	0.358	11.52	0.2813	555	1	top1	0.36	2.5e-37	0.281	0.778	1	0.908423
C-reactive protein	No	Whole_Blood	CLEC4G	19	7793843	7798792	0.2501	rs7258822	-3.36	rs10518270	0.065753	-5.35	-0.55428	391	15	enet	0.17	2.7e-16	0.37595	0.707	1	0.875498
C-reactive protein	No	Brain_Cortex	CLEC4GP1	19	7852435	7855507	0.872	rs7258822	-3.36	rs8112157	0.537988	8.7	0.79627	423	13	lasso	0.68	5.9e-35	1.1569	0.247	1	0.511058
C-reactive protein	No	Brain_Cortex	CLEC4M	19	7828035	7834491	0.368	rs7258822	-3.36	rs2277998	0.119885	-5.61	1.927	418	4	lasso	0.23	1.6e-09	-1.1497	0.25	1	0.512639
C-reactive protein	No	Whole_Blood	CLEC7A	12	10269376	10282857	0.3091	rs4237965	-3.01	rs17734799	0.072178	5.63	1.8913	418	35	enet	0.12	1.7e-12	1.59907	0.11	1	0.342072
C-reactive protein	No	Liver	CLEC7A	12	10269376	10282857	0.27	rs4237965	-3.01	rs7298416	0.0915	-4.39	0.7637	418	1	top1	0.092	9e-05	-0.76371	0.445	1	0.684803
C-reactive protein	No	Brain_Cortex	CLGN	4	141309609	141349122	0.2105	rs769661	-4.22	rs6837799	0.08609	-4.82	-0.53417	417	1	top1	0.086	0.00032	0.53417	0.593	1	0.789117
C-reactive protein	No	Liver	CLGN	4	141309609	141349122	0.2611	rs769661	-4.22	rs7688743	0.037142	4.28	-0.30466	417	417	blup	0.048	0.004	-1.52881	0.12631	1	0.352814
C-reactive protein	No	Whole_Blood	CLHC1	2	55401927	55459490	0.481	rs12713280	-4.1	rs7349405	0.306	10.87	2.747	506	4	lasso	0.36	5e-37	3.14	0.00169	1	0.0186639
C-reactive protein	No	Brain_Cortex	CLHC1	2	55401927	55459490	0.3195	rs12713280	-4.1	rs1437391	0.201123	-5.77	-1.0866	506	9	enet	0.22	8.8e-09	1.2946	0.195	1	0.451951
C-reactive protein	No	Liver	CLHC1	2	55401927	55459490	0.3517	rs12713280	-4.1	rs4435493	0.199046	6.34	3.1116	506	5	lasso	0.2	4.4e-09	3.1704	0.00152	1	0.0157609
C-reactive protein	No	Whole_Blood	CLIC1	6	31698395	31707540	0.0603	NA	NA	NA	NA	NA	NA	245	0	blup	0.015	0.012	NA	NA	NA	NA
C-reactive protein	No	Brain_Cortex	CLIC6	21	36041688	36090525	0.36	rs2834473	-3.06	rs2834586	-0.007352	3.59	2.239	572	572	blup	0.073	0.00091	0.7	0.484	1	0.723775
C-reactive protein	No	Whole_Blood	CLINT1	5	157212751	157286183	0.1579	rs11466782	-4.37	rs17608701	0.0325	4.6	-0.97033	506	4	lasso	0.08	2e-08	-1.05568	0.291	1	0.571087
C-reactive protein	No	Whole_Blood	CLIP3	19	36505562	36524245	0.1012	rs7254601	-4.8	rs9989683	0.025882	-4.83	-0.08502	340	3	lasso	0.052	5.7e-06	-0.06498	0.948	1	0.982503
C-reactive protein	No	Whole_Blood	CLK4	5	178029665	178054115	0.2986	rs1366223	-3.12	rs6866344	0.243146	-9.52	0.93562	574	1	top1	0.24	3.7e-24	-0.93562	0.349	1	0.623989
C-reactive protein	No	Whole_Blood	CLMN	14	95648277	95786243	0.2276	rs17093165	-2.92	rs8005908	0.13253	7.18	0.31879	766	1	top1	0.13	3.4e-13	0.3188	0.75	1	0.898927
C-reactive protein	No	Whole_Blood	CLN3	16	28488600	28505307	0.1965	rs28472312	-6	rs151228	0.034455	-5.04	5.19138	220	4	lasso	0.066	3.3e-07	-3.07712	0.00209	1	0.0216414
C-reactive protein	No	Brain_Cortex	CLN5	13	77564795	77576652	0.296	rs9565334	-3.79	rs9530604	-0.007168	-3.41	1.432	450	450	blup	0.043	0.009	-1.5542	0.120145	1	0.340789
C-reactive protein	No	Liver	CLN5	13	77564795	77576652	0.425	rs9565334	-3.79	rs9530604	-0.00624	-3.51	1.4322	450	450	blup	0.029	0.021	1.27179	0.203	1	0.456249
C-reactive protein	No	Whole_Blood	CLN6	15	68499330	68549444	0.2353	rs10518759	3.32	rs2169215	0.230978	-9.27	-0.2406	485	1	top1	0.23	7e-23	0.2406	0.81	1	0.925692
C-reactive protein	No	Brain_Cortex	CLN6	15	68499330	68549444	0.257	rs10518759	3.32	rs11071990	0.013529	3.78	-1.23423	485	1	top1	0.014	0.094	-1.23423	0.217	1	0.479045
C-reactive protein	No	Whole_Blood	CLN8	8	1703944	1734738	0.2391	rs4876236	3.25	rs7846610	0.073933	-6.32	-1	734	17	enet	0.14	1.5e-13	1.74689	0.0807	1	0.285671
C-reactive protein	No	Brain_Cortex	CLNS1A	11	77225981	77348850	0.124	rs7104528	2.61	rs4945228	0.038941	3.76	0.48007	363	1	top1	0.039	0.012	0.48007	0.631	1	0.815224
C-reactive protein	No	Brain_Cortex	CLOCK	4	56294070	56413278	0.1865	rs11133391	4.3	rs11943206	-0.00725	3	3.315	403	403	blup	0.067	0.0014	3.64033	0.000272	1	0.00436879
C-reactive protein	No	Whole_Blood	CLP1	11	57424488	57429340	0.0478	rs1943477	-4.42	rs9420	0.0352	4.8	-1.2242	390	1	top1	0.035	0.00017	-1.2242	0.221	1	0.496438
C-reactive protein	No	Brain_Cortex	CLPP	19	6361463	6368919	0.382	rs12710098	-2.81	rs17625356	0.03515	3.62	-0.07652	404	4	lasso	0.12	2.2e-05	0.8317	0.406	1	0.665247
C-reactive protein	No	Brain_Cortex	CLPSL1	6	35748794	35761452	0.32	rs2766533	-6.31	rs2766582	0.058624	-4.21	0.2027	415	415	blup	0.091	0.00022	0.70344	0.482	1	0.722722
C-reactive protein	No	Brain_Cortex	CLPSL2	6	35744371	35747329	0.252	rs2766533	-6.31	rs2894402	0.026219	3.68	-2.4699	414	414	blup	0.088	0.00029	-2.7295	0.00634	1	0.0532151
C-reactive protein	No	Whole_Blood	CLRN1-AS1	3	150570271	150798513	0.3299	rs4076581	3.38	rs628383	0.217604	9.02	0.8051	434	1	top1	0.22	1.7e-21	0.8051	0.421	1	0.684847
C-reactive protein	No	Whole_Blood	CLSTN1	1	9789173	9884584	0.1372	rs7539725	-4.45	rs6666296	0.00324	3.88	-0.47386	310	19	enet	0.013	0.017	-0.518	0.604	1	0.813314
C-reactive protein	No	Whole_Blood	CLTB	5	175819456	175843570	0.1693	rs479270	-3.65	rs7724125	0.083505	-6.42	0.11209	332	23	enet	0.11	3e-11	0.92585	0.355	1	0.628335
C-reactive protein	No	Whole_Blood	CLTCL1	22	19166986	19279239	0.2757	rs2019061	-3.72	rs2800974	0.14303	7.46	-0.54403	488	488	blup	0.2	1.1e-19	-0.05834	0.953	1	0.983791
C-reactive protein	No	Brain_Cortex	CLTCL1	22	19166986	19279239	0.4937	rs2019061	-3.72	rs8143071	0.312301	6.98	0.2378	477	12	lasso	0.35	2.4e-14	0.07934	0.937	1	0.972123
C-reactive protein	No	Whole_Blood	CLUAP1	16	3550924	3589032	0.2552	rs879620	-5.57	rs12933120	0.178246	8.19	1.6394	366	1	top1	0.18	1.5e-17	1.6394	0.101	1	0.326131
C-reactive protein	No	Brain_Cortex	CLUAP1	16	3550924	3589032	0.4281	rs879620	-5.57	rs12933120	0.290075	6.77	1.6394	366	1	top1	0.29	9.7e-12	1.6394	0.101	1	0.306296
C-reactive protein	No	Liver	CLUAP1	16	3550924	3589032	0.3238	rs879620	-5.57	rs12933120	0.0284	4.74	1.6394	365	13	enet	0.08	0.00024	2.17773	0.0294	1	0.141948
C-reactive protein	No	Whole_Blood	CLUHP3	16	31711911	31721097	0.3481	rs11640526	2.49	rs6565285	0.373515	11.8	1.68852	209	1	top1	0.37	2.8e-39	1.68852	0.0913	1	0.307278
C-reactive protein	No	Liver	CLUHP3	16	31711911	31721097	0.2526	rs11640526	2.49	rs8060086	0.151	5.5	1.6815	209	1	top1	0.15	4.5e-07	1.6815	0.0927	1	0.300446
C-reactive protein	No	Brain_Cortex	CLUL1	18	596988	650228	0.501	rs2846651	-3.25	rs578026	0.229261	5.62	0.2013	613	31	enet	0.28	3.4e-11	0.7223	0.47	1	0.712669
C-reactive protein	No	Brain_Cortex	CLVS2	6	123317116	123394072	0.301	rs1367490	-3.85	rs1121941	-0.007454	-3.61	-1.8553	426	426	blup	0.055	0.0037	-0.0521	0.958	1	0.980098
C-reactive protein	No	Whole_Blood	CMBL	5	10275987	10308138	0.4093	rs3797123	3.3	rs13180748	0.252456	9.72	-1.87729	614	1	top1	0.25	3.7e-25	-1.87729	0.0605	1	0.238267
C-reactive protein	No	Liver	CMC2	16	81009698	81034939	0.2591	rs2925979	4.65	rs12928638	0.0754	-4.39	2.1731	677	1	top1	0.075	0.00036	-2.1731	0.0298	1	0.143387
C-reactive protein	No	Liver	CMIP	16	81478775	81745367	0.416	rs2925979	4.65	rs4548853	0.000941	4.29	2.5734	750	750	blup	0.063	0.0011	0.72033	0.471	1	0.701383
C-reactive protein	No	Liver	CMPK1	1	47799469	47844511	0.2248	rs12184246	3.62	rs1044457	0.091459	-4.22	0.4931	427	42	enet	0.1	3.1e-05	-0.7401	0.459	1	0.694573
C-reactive protein	No	Brain_Cortex	CMSS1	3	99536678	99897447	0.2195	rs7432913	-2.39	rs9814549	0.022232	4.15	-1.5276	417	27	enet	0.066	0.0015	-2.6534	0.00797	1	0.0614761
C-reactive protein	No	Whole_Blood	CMTM3	16	66637777	66647795	0.2381	rs9921803	-4.58	rs8051710	0.137145	-7.36	0.17367	416	3	lasso	0.14	1.1e-13	-0.78556	0.432	1	0.694764
C-reactive protein	No	Whole_Blood	CMTM7	3	32433163	32497020	0.4222	rs12629304	-2.28	rs12638540	0.015084	4.81	1.0531	456	9	lasso	0.075	6.2e-08	1.12473	0.261	1	0.539363
C-reactive protein	No	Whole_Blood	CMTM8	3	32280171	32411817	0.2002	rs6776861	2.4	rs4305450	0.052973	-4.89	-1.5171	486	1	top1	0.053	4.9e-06	1.5171	0.129	1	0.370238
C-reactive protein	No	Whole_Blood	CMTR2	16	71315292	71323618	0.0499	rs11645475	-4.05	rs11648802	0.004159	-4.57	0.61542	271	6	lasso	0.012	0.019	-0.60216	0.547	1	0.778423
C-reactive protein	No	Liver	CMTR2	16	71315292	71323618	0.4203	rs11645475	-4.05	rs1424140	0.116	5.42	-0.52538	271	271	blup	0.22	6.6e-10	1.37501	0.169	1	0.413593
C-reactive protein	No	Whole_Blood	CNDP2	18	72163051	72188366	0.2002	rs8094904	2.94	rs2303463	0.121	-7.03	-1.0712	538	1	top1	0.12	3.8e-12	1.0712	0.284	1	0.561523
C-reactive protein	No	Brain_Cortex	CNDP2	18	72163051	72188366	0.472	rs8094904	2.94	rs8083001	0.234167	5.76	-0.4925	538	41	enet	0.25	5.5e-10	-0.7222	0.47	1	0.712669
C-reactive protein	No	Brain_Cortex	CNGA1	4	47937994	48018689	0.3581	rs10938502	-4.38	rs3113878	0.13196	5.61	3.4211	407	407	blup	0.2	3e-08	2.37732	0.0174	1	0.103053
C-reactive protein	No	Liver	CNGA1	4	47937994	48018689	0.4538	rs10938502	-4.38	rs167692	0.346191	7.57	2.9081	407	5	lasso	0.36	1.2e-16	3.18754	0.00143	1	0.0149937
C-reactive protein	No	Whole_Blood	CNIH4	1	224544552	224567161	0.1754	rs9662179	-2.28	rs12745610	0.0492	-5.22	-1.5879	354	354	blup	0.073	8.1e-08	0.808	0.419	1	0.683508
C-reactive protein	No	Liver	CNIH4	1	224544552	224567161	0.4311	rs9662179	-2.28	rs7522956	0.235046	-6.88	-1.6046	354	18	enet	0.26	9.2e-12	1.3707	0.17	1	0.413593
C-reactive protein	No	Brain_Cortex	CNKSR1	1	26503894	26516377	0.7806	rs2783680	-4.97	rs12145714	0.446	-7.83	-3.7958	441	40	enet	0.47	3.8e-20	1.7207	0.0853	1	0.280005
C-reactive protein	No	Whole_Blood	CNN2	19	1026298	1039068	0.3668	rs168405	4.23	rs1058506	0.165939	-8.82	-0.60267	470	9	lasso	0.23	2.8e-23	1.68132	0.0927	1	0.309836
C-reactive protein	No	Liver	CNNM1	10	101088856	101154087	0.512	rs17112021	3.39	rs7899146	0.211	5.71	1.0311	419	1	top1	0.21	1.6e-09	1.0311	0.303	1	0.558315
C-reactive protein	No	Whole_Blood	CNNM4	2	97426639	97477628	0.0502	rs7582249	4.09	rs6753667	0.0123	-3.56	-0.14681	183	1	top1	0.012	0.019	0.147	0.883	1	0.95804
C-reactive protein	No	Whole_Blood	CNOT3	19	54641444	54658192	0.1218	rs251850	-3.26	rs42318	0.041808	5.04	-0.11475	450	6	lasso	0.087	4.7e-09	0.60271	0.547	1	0.778423
C-reactive protein	No	Brain_Cortex	CNOT6L	4	78634541	78740769	0.2616	rs11733759	3.08	rs4410552	0.06139	-5.34	2.8127	432	432	blup	0.13	8.8e-06	-2.35317	0.0186	1	0.107549
C-reactive protein	No	Liver	CNOT6L	4	78634541	78740769	0.2167	rs11733759	3.08	rs6533382	0.089879	-4.52	2.4567	431	1	top1	0.09	0.0001	-2.4567	0.01402	1	0.0865851
C-reactive protein	No	Whole_Blood	CNOT8	5	154237113	154256353	0.0769	rs277311	3.75	rs1390601	0.03315	-4.33	-0.79392	446	1	top1	0.033	0.00026	0.79392	0.427	1	0.690546
C-reactive protein	No	Whole_Blood	CNP	17	40118759	40129749	0.1672	rs1905339	6.59	rs4594300	0.175	-8.18	-0.59256	374	1	top1	0.18	2.8e-17	0.5926	0.553	1	0.7816
C-reactive protein	No	Whole_Blood	CNR1	6	88849583	88876078	0.5258	rs2787918	4.1	rs1870832	0.458	13.01	1.9411	493	5	lasso	0.46	5.4e-51	1.84014	0.0657	1	0.249445
C-reactive protein	No	Brain_Cortex	CNTD2	19	40728115	40732597	0.251	rs4239504	5.68	rs814526	-0.00472	-3.03	-1.1983	388	40	enet	0.075	0.00074	3.3997	0.000675	1	0.00895705
C-reactive protein	No	Whole_Blood	CNTLN	9	17134980	17503921	0.065	rs10962794	3.71	rs7019482	0.026849	4.41	-2.4717	546	19	enet	0.029	0.00055	-2.82622	0.00471	1	0.0405339
C-reactive protein	No	Brain_Cortex	CNTLN	9	17134980	17503921	0.1962	rs10962794	3.71	rs3808795	0.132	4.96	-1.4425	546	1	top1	0.13	8.7e-06	-1.4425	0.149	1	0.387182
C-reactive protein	No	Liver	CNTLN	9	17134980	17503921	0.336	rs10962794	3.71	rs2779775	0.096985	5.28	-2.5881	546	21	enet	0.14	8.3e-07	-2.54357	0.011	1	0.0717169
C-reactive protein	No	Brain_Cortex	CNTNAP3B	9	43684902	43924049	0.0518	NA	NA	NA	NA	NA	NA	4	0	enet	0.18	2e-07	NA	NA	NA	NA
C-reactive protein	No	Whole_Blood	CNTRL	9	123837141	123939888	0.0515	rs16910300	2.83	rs10760143	0.03673	4.46	0.28655	381	1	top1	0.037	0.00013	0.28655	0.774	1	0.90539
C-reactive protein	No	Whole_Blood	CNTROB	17	7835442	7852896	0.0574	rs3027251	3.69	rs9908139	0.0304	-4.19	-2.4113	508	1	top1	0.03	0.00046	2.4113	0.0159	1	0.0986785
C-reactive protein	No	Liver	CNTROB	17	7835442	7852896	0.2029	rs3027251	3.69	rs4435314	0.043306	-4.18	-2.2678	507	1	top1	0.043	0.0058	2.2678	0.0233	1	0.121246
C-reactive protein	No	Whole_Blood	COA1	7	43648055	43769316	0.1566	rs3757840	-3.45	rs10231164	0.153164	7.9	-0.03459	412	21	enet	0.16	5.5e-16	0.18055	0.857	1	0.947889
C-reactive protein	No	Brain_Cortex	COA1	7	43648055	43769316	0.1755	rs3757840	-3.45	rs849172	0.042475	-4.2	0.85361	412	1	top1	0.042	0.0094	-0.8536	0.393	1	0.652159
C-reactive protein	No	Brain_Cortex	COA5	2	99215773	99224978	0.2397	rs10181344	2.54	rs7588254	0.202792	5.61	0.6033	315	1	top1	0.2	2.5e-08	0.6033	0.546	1	0.761901
C-reactive protein	No	Liver	COA5	2	99215773	99224978	0.1249	rs10181344	2.54	rs4851145	0.018055	3.88	0.5835	315	315	blup	0.061	0.0012	0.6703	0.503	1	0.722612
C-reactive protein	No	Whole_Blood	COA6	1	234509340	234519795	0.3311	rs16859769	-2.86	rs6586384	0.154	8.07	-1.1185	632	27	enet	0.19	1.6e-18	-1.01	0.312	1	0.589209
C-reactive protein	No	Brain_Cortex	COA6	1	234509340	234519795	0.4419	rs16859769	-2.86	rs6586384	0.195	5.47	-1.1185	632	1	top1	0.2	4.9e-08	-1.1185	0.263	1	0.523986
C-reactive protein	No	Whole_Blood	COCH	14	31343749	31359824	0.1669	rs761958	2.82	rs179659	0.112556	6.76	0.18331	349	1	top1	0.11	2.4e-11	0.1833	0.855	1	0.94712
C-reactive protein	No	Whole_Blood	COG1	17	71189129	71203491	0.1278	rs12451946	-3.59	rs17184168	0.104	7.04	0.5232	559	5	lasso	0.11	4.1e-11	0.5425	0.587	1	0.802892
C-reactive protein	No	Whole_Blood	COG4	16	70514471	70557468	0.393	rs4985392	-4.65	rs7192865	0.205663	-8.81	2.4905	158	8	enet	0.21	1.6e-20	-1.41535	0.157	1	0.409342
C-reactive protein	No	Brain_Cortex	COG4	16	70514471	70557468	0.4317	rs4985392	-4.65	rs3931036	0.118107	4.23	-3.0566	157	1	top1	0.12	2.7e-05	-3.0566	0.00224	1	0.0235653
C-reactive protein	No	Whole_Blood	COG5	7	106842975	107204402	0.3074	rs7783562	4.38	rs11535285	0.353991	11.45	-2.0824	373	1	top1	0.35	7.9e-37	-2.0824	0.0373	1	0.173897
C-reactive protein	No	Brain_Cortex	COG5	7	106842975	107204402	0.1268	rs7783562	4.38	rs7794915	0.022627	-3.98	1.6789	372	1	top1	0.023	0.045	-1.6789	0.0932	1	0.29574
C-reactive protein	No	Whole_Blood	COG6	13	40229764	40365802	0.1741	rs12865243	3.79	rs9603592	0.039571	-5.97	-1.0167	526	5	lasso	0.076	4.8e-08	0.24567	0.806	1	0.923664
C-reactive protein	No	Brain_Cortex	COG6	13	40229764	40365802	0.253	rs12865243	3.79	rs9549055	-0.001094	3.41	2.176	526	526	blup	0.024	0.039	1.9326	0.053288	1	0.211198
C-reactive protein	No	Brain_Cortex	COG8	16	69354043	69373332	0.1435	rs244420	-7.85	rs1541979	0.032613	4.85	1.7904	297	297	blup	0.071	0.001	0.31338	0.754	1	0.887847
C-reactive protein	No	Whole_Blood	COL11A2	6	33130458	33160276	0.1515	NA	NA	NA	NA	NA	NA	386	0	top1	0.027	0.00086	NA	NA	NA	NA
C-reactive protein	No	Brain_Cortex	COL16A1	1	32117848	32169920	0.4918	rs10493049	3.65	rs10914472	0.217	-5.7	-1.1739	354	25	enet	0.25	2.6e-10	0.6615	0.508	1	0.73817
C-reactive protein	No	Whole_Blood	COL17A1	10	105791044	105845760	0.1567	rs11191750	-3.11	rs4917407	0.100579	6.98	1.5537	433	4	lasso	0.12	1.9e-12	0.96349	0.335	1	0.609654
C-reactive protein	No	Whole_Blood	COL18A1	21	46825052	46933634	0.6364	rs400140	4.16	rs2236472	0.446398	-12.95	-0.8294	480	11	lasso	0.49	2.9e-55	0.7087	0.479	1	0.733591
C-reactive protein	No	Liver	COL21A1	6	55921388	56258892	0.327	rs3002005	-3.7	rs9464371	0.124	-4.56	-1.1474	424	25	enet	0.14	1.3e-06	-0.9946	0.32	1	0.575304
C-reactive protein	No	Whole_Blood	COL23A1	5	177664619	178017556	0.2044	rs1366223	-3.12	rs13187323	0.066289	-5.89	0.34805	570	6	lasso	0.11	1.4e-11	-0.23927	0.811	1	0.925742
C-reactive protein	No	Brain_Cortex	COL23A1	5	177664619	178017556	0.2216	rs1366223	-3.12	rs7700943	0.019631	-3.83	-0.1997	570	570	blup	0.048	0.0062	-0.56258	0.574	1	0.780872
C-reactive protein	No	Liver	COL26A1	7	101006101	101202304	0.4942	rs2898568	4.22	rs4729693	0.357571	-7.54	2.6089	347	1	top1	0.36	2.5e-16	-2.6089	0.00908	1	0.062759
C-reactive protein	No	Brain_Cortex	COL28A1	7	7395834	7575484	0.5698	rs1160673	-3.6	rs7796700	0.321559	-6.66	1.30659	712	9	lasso	0.32	3.2e-13	-1.006	0.314	1	0.577269
C-reactive protein	No	Whole_Blood	COL5A3	19	10070237	10121147	0.6423	rs12610468	-4.98	rs2303099	0.306644	-10.7	0.78765	345	17	lasso	0.38	2.6e-40	-1.57136	0.116	1	0.350049
C-reactive protein	No	Brain_Cortex	COL6A1	21	47401651	47424964	0.462	rs4819210	2.74	rs1053312	0.132412	5.09	0.1349	471	29	enet	0.2	3.5e-08	0.373	0.709	1	0.862871
C-reactive protein	No	Whole_Blood	COL6A2	21	47518011	47552763	0.2671	rs2070429	2.74	rs17357592	0.059092	-5.14	-0.7082	490	47	enet	0.064	5.6e-07	0.4164	0.677	1	0.856983
C-reactive protein	No	Whole_Blood	COL6A4P2	3	129931666	129992649	0.2857	rs13080253	-2.95	rs9757129	0.027943	-5.81	1.2362	338	34	enet	0.11	9.7e-11	-2.443	0.0146	1	0.0927915
C-reactive protein	No	Brain_Cortex	COL6A4P2	3	129931666	129992649	0.3876	rs13080253	-2.95	rs9757129	0.41191	-7.56	1.2362	337	1	lasso	0.41	2.5e-17	-1.2362	0.216	1	0.478189
C-reactive protein	No	Brain_Cortex	COL7A1	3	48601506	48632700	0.105	rs1352420	-6.58	rs9815103	-0.004943	3.34	1.5023	251	251	blup	0.022	0.049	0.6675	0.504	1	0.73647
C-reactive protein	No	Brain_Cortex	COL9A1	6	70924764	71012786	0.552	rs682015	3.07	rs555663	0.057909	-3.92	-0.5515	482	38	enet	0.17	2.9e-07	-1.15447	0.248	1	0.511058
C-reactive protein	No	Liver	COL9A2	1	40766159	40782966	0.1845	rs6682701	-5.26	rs7512061	-0.000716	3.66	-0.8709	421	18	enet	0.047	0.0043	-1.1469	0.251	1	0.506688
C-reactive protein	No	Whole_Blood	COL9A3	20	61447596	61472466	0.6473	rs6089930	-4.69	rs1018439	0.349727	-11.48	0.9822	497	1	top1	0.35	2.7e-36	-0.9822	0.326	1	0.603484
C-reactive protein	No	Liver	COLCA1	11	111164114	111175770	0.176	rs4938535	-3.47	rs4533073	0.062311	-4.29	-1.7397	448	448	blup	0.074	0.00041	-1.64682	0.0996	1	0.310628
C-reactive protein	No	Brain_Cortex	COLEC11	2	3642426	3692048	0.5628	rs10171309	-2.88	rs2071639	0.149622	5.78	-1.5981	559	24	enet	0.3	3.3e-12	-1.4817	0.138	1	0.371971
C-reactive protein	No	Whole_Blood	COLGALT2	1	183898796	184006863	0.6082	rs1930294	-3.53	rs10797924	0.336	-11.35	-0.46643	510	11	lasso	0.34	1e-35	0.6	0.548	1	0.77936
C-reactive protein	No	Whole_Blood	COLQ	3	15491640	15563258	0.0853	rs7651039	-4.16	rs9883674	0.04398	5	1.9615	383	4	lasso	0.049	1.1e-05	1.94955	0.0512	1	0.213511
C-reactive protein	No	Whole_Blood	COMMD10	5	115421171	115748459	0.0797	rs17140120	-3.89	rs2174996	0.000839	3.71	-1.1427	593	593	blup	0.019	0.0044	-1.12069	0.262	1	0.540468
C-reactive protein	No	Brain_Cortex	COMMD10	5	115421171	115748459	0.157	rs17140120	-3.89	rs10519454	0.085338	4.12	-1.5512	593	1	top1	0.085	0.00034	-1.55116	0.121	1	0.341477
C-reactive protein	No	Liver	COMMD10	5	115421171	115748459	0.1982	rs17140120	-3.89	rs12518094	0.04818	5.03	-1.6353	593	4	lasso	0.062	0.0012	-1.6374	0.102	1	0.313246
C-reactive protein	No	Liver	COMMD2	3	149456257	149470286	0.3094	rs9822199	3.6	rs9843784	-0.006009	3.91	2.4548	478	478	blup	0.074	0.00042	1.55392	0.12	1	0.342683
C-reactive protein	No	Whole_Blood	COMMD3	10	22604903	22609235	0.0853	rs2666779	4.73	rs11013118	-0.000282	3.51	0.0751	281	281	blup	0.004	0.12	1.42985	0.153	1	0.404173
C-reactive protein	No	Whole_Blood	COMMD7	20	31290493	31331803	0.1052	rs293561	4.26	rs2064937	-0.002725	3.37	2.788	418	418	blup	0.0085	0.043	2.0407	0.0413	1	0.185403
C-reactive protein	No	Brain_Cortex	COMMD7	20	31290493	31331803	0.138	rs293561	4.26	rs4425162	0.00672	3.84	-2.8555	418	418	blup	0.033	0.02	-0.13157	0.895	1	0.958613
C-reactive protein	No	Liver	COMMD7	20	31290493	31331803	0.117	rs293561	4.26	rs17370942	0.000946	-3.38	-0.736	418	3	lasso	0.06	0.0014	1.1567	0.247	1	0.503314
C-reactive protein	No	Whole_Blood	COPA	1	160259063	160313061	0.3472	rs2252815	-4.87	rs3789042	0.287	10.37	-0.28999	499	1	top1	0.29	6.3e-29	-0.29	0.772	1	0.90539
C-reactive protein	No	Brain_Cortex	COPA	1	160259063	160313061	0.2112	rs2252815	-4.87	rs7522166	0.145	-4.75	-0.317	498	1	top1	0.14	3.1e-06	0.317	0.751	1	0.887847
C-reactive protein	No	Whole_Blood	COPB1	11	14464986	14521573	0.1612	rs2575850	3.55	rs2597201	0.164	-7.91	-2.0129	335	1	top1	0.16	3.5e-16	2.0129	0.0441	1	0.193633
C-reactive protein	No	Whole_Blood	COPG2	7	130146134	130353487	0.333	rs11760909	-5.13	rs10863	0.229588	-10.11	1.9237	420	21	enet	0.27	1.6e-27	-2.04263	0.0411	1	0.184791
C-reactive protein	No	Liver	COPG2	7	130146134	130353487	0.3456	rs11760909	-5.13	rs2288081	0.032642	-4.54	2.1232	420	7	lasso	0.036	0.011	-1.6632	0.0963	1	0.305766
C-reactive protein	No	Brain_Cortex	COPRS	17	30178883	30186356	0.1843	rs8065496	3.94	rs12941700	0.059506	-3.69	-1.0068	323	1	top1	0.06	0.0025	1.0068	0.314	1	0.577269
C-reactive protein	No	Whole_Blood	COPS3	17	17150141	17184607	0.244	rs1242488	3.97	rs1736219	0.191	8.48	-1.77649	409	1	top1	0.19	7.7e-19	-1.7765	0.0757	1	0.272962
C-reactive protein	No	Brain_Cortex	COPS3	17	17150141	17184607	0.237	rs1242488	3.97	rs12600635	-0.005276	3.11	0.1567	409	7	lasso	0.016	0.076	0.2948	0.768	1	0.895044
C-reactive protein	No	Whole_Blood	COPS6	7	99686577	99689823	0.1398	rs1011024	-7.94	rs2307355	0.058015	-5.58	0.4052	272	3	lasso	0.092	1.7e-09	-2.59069	0.00958	1	0.0693029
C-reactive protein	No	Whole_Blood	COPS7A	12	6832907	6841041	0.1334	rs1800693	-8.07	rs7138427	0.041795	4.09	-0.9535	270	1	top1	0.042	4.6e-05	-0.95351	0.34	1	0.614709
C-reactive protein	No	Liver	COPS7A	12	6832907	6841041	0.188	rs1800693	-8.07	rs2286731	0.03071	4.14	-1.2349	269	14	enet	0.08	0.00025	-1.0967	0.273	1	0.524713
C-reactive protein	No	Brain_Cortex	COQ3	6	99817276	99842080	0.219	rs2572116	-3.19	rs9376127	0.022804	-4.19	-0.1152	476	8	lasso	0.05	0.0052	0.96662	0.334	1	0.598807
C-reactive protein	No	Whole_Blood	COQ5	12	120941077	120972153	0.1633	rs2393791	-59.5	rs2235218	0.060164	6.07	2.1749	409	7	enet	0.11	9.9e-11	2.75445	0.00588	1	0.0480407
C-reactive protein	No	Brain_Cortex	COQ5	12	120941077	120972153	0.335	rs2393791	-59.5	rs10849753	0.226	5.79	2.1941	409	31	enet	0.23	2.2e-09	0.3133	0.754	1	0.887847
C-reactive protein	No	Liver	COQ5	12	120941077	120972153	0.218	rs2393791	-59.5	rs4767902	0.11928	5.26	2.1947	408	3	lasso	0.17	7.7e-08	3.43404	0.000595	1	0.00720668
C-reactive protein	No	Whole_Blood	COQ6	14	74416629	74428606	0.1286	rs1540343	-5.66	rs4903164	0.027224	-5.38	0.069213	411	27	enet	0.054	4.1e-06	-2.09	0.0366	1	0.171736
C-reactive protein	No	Brain_Cortex	COQ6	14	74416629	74428606	0.134	rs1540343	-5.66	rs740507	0.03038	-3.8	1.1885	411	411	blup	0.037	0.014	0.1167	0.907	1	0.960918
C-reactive protein	No	Whole_Blood	COQ7	16	19079014	19091417	0.0741	rs11343	-4.96	rs12445000	0.033425	4.41	1.4775	382	1	top1	0.033	0.00025	1.4775	0.14	1	0.386898
C-reactive protein	No	Brain_Cortex	COQ9	16	57481441	57495187	0.403	rs2911346	-3.5	rs190108	0.221024	5.94	-0.31421	582	10	lasso	0.22	3.8e-09	0.0579	0.954	1	0.978311
C-reactive protein	No	Whole_Blood	CORIN	4	47596015	47840123	0.2637	rs10938502	-4.39	rs6858440	0.261	9.93	1.5919	425	1	top1	0.26	4.6e-26	1.5919	0.111	1	0.342978
C-reactive protein	No	Whole_Blood	CORO1C	12	109038885	109125372	0.101	rs10861944	-3.37	rs4964745	0.057438	-5.47	0.8866	465	9	enet	0.08	2.1e-08	0.19628	0.844	1	0.941397
C-reactive protein	No	Liver	CORO1C	12	109038885	109125372	0.221	rs10861944	-3.37	rs744043	0.07107	-5	1.2817	463	463	blup	0.083	0.00018	-1.25145	0.211	1	0.465027
C-reactive protein	No	Whole_Blood	CORO2A	9	100883257	100954922	0.6289	rs2778908	-4.23	rs942165	0.222326	-9.17	1.3508	609	17	lasso	0.31	8.8e-32	-0.53272	0.594	1	0.807145
C-reactive protein	No	Liver	CORO2A	9	100883257	100954922	0.487	rs2778908	-4.23	rs16913609	0.003492	3.74	-0.22597	609	609	blup	0.09	9.9e-05	0.28751	0.774	1	0.903965
C-reactive protein	No	Brain_Cortex	CORO2B	15	68871308	69020145	0.34	rs10518759	3.32	rs16952350	-0.007203	3.8	1.1818	444	1	enet	0.0025	0.25	1.1818	0.237	1	0.500006
C-reactive protein	No	Whole_Blood	CORO6	17	27941780	27949925	0.0871	rs8077048	3.72	rs11654222	0.003	3.35	0.34166	305	14	enet	0.032	0.00036	2.0408	0.0413	1	0.185403
C-reactive protein	No	Brain_Cortex	CORO6	17	27941780	27949925	0.0952	rs8077048	3.72	rs3110492	0.037058	3.96	1.3955	305	5	lasso	0.075	0.00079	1.7602	0.0784	1	0.266314
C-reactive protein	No	Brain_Cortex	CORO7	16	4404543	4475706	0.404	rs879620	-5.57	rs11076831	0.291254	-6.4	-2.17859	438	1	top1	0.29	8.7e-12	2.17859	0.0294	1	0.142852
C-reactive protein	No	Whole_Blood	CORT	1	10509776	10511959	0.2176	rs491880	-5.49	rs1307497	0.0582	-5.15	-1.64778	395	6	lasso	0.061	8.8e-07	2.8	0.00517	1	0.0437155
C-reactive protein	No	Liver	COX10	17	13972813	14111994	0.3978	rs17669311	3.71	rs11078234	0.124738	5.09	0.71371	595	5	lasso	0.13	3.6e-06	1.45419	0.146	1	0.386309
C-reactive protein	No	Liver	COX10-AS1	17	13659795	13972812	0.3863	rs17669311	3.71	rs8067217	0.121771	-4.75	-2.8313	595	5	lasso	0.13	3.1e-06	4.16798	3.07e-05	0.086267	0.000625123
C-reactive protein	No	Brain_Cortex	COX11	17	53029263	53046125	0.495	rs1373159	-3.63	rs11869726	0.349015	-7.04	1.5921	499	5	lasso	0.37	3.1e-15	-1.3563	0.175	1	0.424503
C-reactive protein	No	Liver	COX11	17	53029263	53046125	0.3013	rs1373159	-3.63	rs11658717	0.135	5.04	-1.098	500	1	top1	0.14	1.9e-06	-1.098	0.272	1	0.524225
C-reactive protein	No	Whole_Blood	COX14	12	50505762	50514240	0.2048	rs4898538	-3.3	rs7961065	0.081538	5.8	1.4951	310	34	enet	0.1	1.9e-10	1.24718	0.212	1	0.48561
C-reactive protein	No	Brain_Cortex	COX14	12	50505762	50514240	0.1731	rs4898538	-3.3	rs376184	0.0648	4.18	1.5731	309	1	top1	0.065	0.0017	1.5731	0.116	1	0.334873
C-reactive protein	No	Liver	COX14	12	50505762	50514240	0.104	rs4898538	-3.3	rs7315690	0.00709	3.76	0.9855	310	19	enet	0.066	0.00081	1.5242	0.127	1	0.352987
C-reactive protein	No	Whole_Blood	COX16	14	70791798	70826448	0.0908	rs8006424	3.45	rs2877659	0.040622	-4.16	0.89972	568	1	top1	0.041	5.8e-05	-0.8997	0.368	1	0.638504
C-reactive protein	No	Brain_Cortex	COX16	14	70791798	70826448	0.376	rs8006424	3.45	rs17475333	0.149393	-5.71	-0.801	568	6	lasso	0.19	7.6e-08	0.4651	0.642	1	0.82128
C-reactive protein	No	Liver	COX16	14	70791798	70826448	0.2664	rs8006424	3.45	rs12889575	0.159059	-5.15	-0.9493	568	1	top1	0.16	2.1e-07	0.94926	0.342	1	0.598766
C-reactive protein	No	Whole_Blood	COX4I1	16	85832239	85840650	0.1122	rs301161	-2.92	rs301164	0.027727	4.47	-2.3196	645	1	top1	0.028	0.00079	-2.3196	0.0204	1	0.116752
C-reactive protein	No	Liver	COX4I2	20	30225691	30232809	0.1555	rs4911532	-4.29	rs6089070	-0.000791	3.37	2.8772	283	11	enet	0.012	0.091	0.481	0.631	1	0.809639
C-reactive protein	No	Brain_Cortex	COX6A1	12	120875893	120878545	0.1553	rs541619	-28.48	rs1151845	0.117	-4.22	2.3491	391	1	top1	0.12	2.9e-05	-2.3491	0.0188	1	0.108385
C-reactive protein	No	Liver	COX6A1	12	120875893	120878545	0.149	rs541619	-28.48	rs7957424	-0.00258	-3.52	-0.1491	390	390	blup	0.05	0.0034	-12.4376	1.63e-35	4.5803e-32	1.14507e-32
C-reactive protein	No	Liver	COX6A2	16	31439052	31439749	0.2678	rs11640526	2.49	rs8046892	0.0909	-5.06	-0.49509	280	6	lasso	0.15	7.4e-07	0.43624	0.663	1	0.834691
C-reactive protein	No	Whole_Blood	COX6B1	19	36139125	36149763	0.0941	rs7254601	-4.8	rs2242522	0.038628	-4.69	-2.8742	462	1	top1	0.039	8.7e-05	2.8742	0.00405	1	0.0357002
C-reactive protein	No	Brain_Cortex	COX6B1	19	36139125	36149763	0.301	rs7254601	-4.8	rs4806187	0.089411	4.78	3.5246	462	30	enet	0.16	1e-06	3.5916	0.000329	1	0.00515196
C-reactive protein	No	Liver	COX6B1P4	8	26693334	26693817	0.3316	rs7012604	3.59	rs3808585	0.162906	-5.73	-0.4707	659	7	lasso	0.18	4.6e-08	0.9176	0.359	1	0.613993
C-reactive protein	No	Whole_Blood	COX6B2	19	55860674	55866182	0.1733	rs2292812	-4.14	rs11084396	0.152965	-7.61	0.90897	528	1	top1	0.15	4e-15	-0.90897	0.363	1	0.634186
C-reactive protein	No	Brain_Cortex	COX7A2L	2	42560686	42652228	0.311	rs6736913	4.52	rs6704819	0.104904	4.93	1.9769	486	1	top1	0.1	7.5e-05	1.9769	0.0481	1	0.197407
C-reactive protein	No	Liver	COX7A2L	2	42560686	42652228	0.5102	rs6736913	4.52	rs1981664	0.330303	7.12	1.2929	486	1	top1	0.33	5.9e-15	1.2929	0.196	1	0.449233
C-reactive protein	No	Whole_Blood	CPA5	7	129984630	130008571	0.5812	rs11760909	-5.13	rs11761888	0.424987	12.79	-0.94983	367	13	lasso	0.48	2.1e-54	0.64476	0.519	1	0.760371
C-reactive protein	No	Whole_Blood	CPAMD8	19	17003758	17137625	0.2524	rs4808552	-2.92	rs1457091	0.131505	7.05	0.01884	416	21	enet	0.17	1.2e-16	0.00709	0.994	1	0.99792
C-reactive protein	No	Brain_Cortex	CPB2-AS1	13	46626941	46687467	0.634	rs2148412	4.59	rs17600984	0.530434	8.48	-1.373	519	6	lasso	0.57	1.9e-26	-0.454	0.649864	1	0.826831
C-reactive protein	No	Liver	CPB2-AS1	13	46626941	46687467	0.346	rs2148412	4.59	rs17600984	0.21343	5.97	-1.3733	520	1	top1	0.21	1.3e-09	-1.3733	0.17	1	0.413593
C-reactive protein	No	Liver	CPE	4	166282346	166419472	0.2569	rs6835167	-3.79	rs1550270	0.046425	4.17	-0.17547	449	47	enet	0.17	8.4e-08	-1.03353	0.30135	1	0.557835
C-reactive protein	No	Brain_Cortex	CPEB1	15	83211951	83317612	0.19	rs12910606	-4.08	rs1256430	-0.003483	3.98	-0.31316	213	213	blup	0.047	0.0068	0.40845	0.683	1	0.846434
C-reactive protein	No	Whole_Blood	CPEB2	4	15004298	15071777	0.1127	rs10755214	-2.8	rs10516283	0.0322	-4.41	1.6875	489	489	blup	0.033	0.0003	-0.0172	0.986	1	0.995742
C-reactive protein	No	Whole_Blood	CPEB4	5	173315283	173388979	0.1584	rs17076706	3.58	rs791357	0.000472	4.45	-0.16269	634	634	blup	0.024	0.0017	0.18589	0.853	1	0.946167
C-reactive protein	No	Whole_Blood	CPED1	7	120628731	120937498	0.1666	rs2896298	3.26	rs1981711	0.071757	-5.67	-0.37662	352	30	enet	0.099	3.9e-10	-0.38125	0.703	1	0.872964
C-reactive protein	No	Liver	CPLX1	4	778745	819986	0.2373	rs7666226	3.78	rs10004297	0.107463	-4.5	-0.80495	398	21	enet	0.12	5.7e-06	1.92727	0.05395	1	0.213822
C-reactive protein	No	Whole_Blood	CPNE1	20	34213953	34252681	0.599	rs6060612	3.91	rs13038622	0.559838	-14.92	1.6625	299	7	lasso	0.59	8.2e-74	-1.7122	0.0869	1	0.298523
C-reactive protein	No	Brain_Cortex	CPNE1	20	34213953	34252681	0.454	rs6060612	3.91	rs6060578	0.351691	-7.55	1.6652	299	11	lasso	0.39	3.3e-16	-1.84594	0.0649	1	0.240327
C-reactive protein	No	Liver	CPNE1	20	34213953	34252681	0.326	rs6060612	3.91	rs6060578	0.258558	-6.5	1.6652	299	1	top1	0.26	1.4e-11	-1.6652	0.0959	1	0.305766
C-reactive protein	No	Whole_Blood	CPNE2	16	57126449	57181878	0.2001	rs12444489	3.39	rs16966632	0.126217	7.21	-0.30901	519	1	top1	0.13	1.3e-12	-0.30901	0.757	1	0.89945
C-reactive protein	No	Liver	CPNE7	16	89642176	89663654	0.3401	rs1230	-4.11	rs1805008	-0.00394	-3.98	-0.1817	459	459	blup	0.086	0.00015	-0.35667	0.721	1	0.866928
C-reactive protein	No	Brain_Cortex	CPNE8	12	39040624	39301232	0.1149	rs871915	3.66	rs6580894	0.0654	3.63	-1.1657	343	1	top1	0.065	0.0016	-1.1657	0.244	1	0.508724
C-reactive protein	No	Whole_Blood	CPPED1	16	12756919	12897874	0.2047	rs11861627	4.75	rs11866435	0.060398	5.49	2.0046	680	1	top1	0.06	1.1e-06	2.0046	0.045	1	0.196103
C-reactive protein	No	Whole_Blood	CPQ	8	97657455	98161882	0.1706	rs2575738	-2.54	rs7844514	0.027371	4.26	-0.3261	405	1	top1	0.027	0.00084	-0.32607	0.744	1	0.896101
C-reactive protein	No	Brain_Cortex	CPS1	2	211342406	211543831	0.2194	rs13003126	3.38	rs3770685	0.056758	-4.64	-0.8438	346	6	lasso	0.096	0.00015	0.5429	0.587	1	0.785956
C-reactive protein	No	Whole_Blood	CPSF1	8	145618458	145634753	0.7867	rs4977190	3.09	rs2977834	0.587517	-14.94	-0.1021	186	19	enet	0.65	1.2e-84	-0.40486	0.686	1	0.862735
C-reactive protein	No	Brain_Cortex	CPSF1	8	145618458	145634753	0.802	rs4977190	3.09	rs35817095	0.5936	-9	-0.1251	184	28	enet	0.61	5e-29	-0.22736	0.82	1	0.922855
C-reactive protein	No	Liver	CPSF1	8	145618458	145634753	0.7681	rs4977190	3.09	rs2272663	0.581871	-9.74	0.3065	185	20	enet	0.66	6.8e-37	-0.5239	0.6	1	0.788587
C-reactive protein	No	Brain_Cortex	CPSF1P1	22	32665654	32669097	0.2783	rs130457	3.52	rs7287853	0.055341	-4.09	-0.5552	590	3	lasso	0.077	0.00064	0.77636	0.438	1	0.686276
C-reactive protein	No	Whole_Blood	CPSF2	14	92588281	92630755	0.2861	rs1957283	-3.17	rs3814833	0.142729	-7.38	-0.77564	526	39	enet	0.17	4e-17	0.3432	0.731	1	0.888364
C-reactive protein	No	Brain_Cortex	CPSF4	7	99036545	99054994	0.2094	rs3843540	-8.06	rs2072181	0.06841	3.96	-4.91967	319	18	enet	0.074	0.00083	-5.7255	1.03e-08	4.02009e-05	7.05279e-07
C-reactive protein	No	Whole_Blood	CPSF7	11	61170121	61197503	0.1659	rs198421	5.71	rs11230706	0.00626	-3.66	-1.1746	374	6	lasso	0.024	0.0017	0.5644	0.573	1	0.795164
C-reactive protein	No	Whole_Blood	CPT1B	22	51007290	51017096	0.5215	rs2273257	-4.71	rs1557503	0.251624	-10.02	0.45931	296	9	lasso	0.35	9.4e-37	-0.63339	0.526	1	0.765223
C-reactive protein	No	Brain_Cortex	CPT1B	22	51007290	51017096	0.591	rs2273257	-4.71	rs470117	0.162373	6.14	-0.6644	295	9	lasso	0.4	1.8e-16	-0.62508	0.532	1	0.75259
C-reactive protein	No	Liver	CPT1B	22	51007290	51017096	0.382	rs2273257	-4.71	rs3213445	0.121268	-5.28	0.5475	296	24	enet	0.18	4.5e-08	0.4535	0.65	1	0.823861
C-reactive protein	No	Whole_Blood	CPT2	1	53662101	53679770	0.095	rs6588477	3.61	rs10888780	-0.000194	4.03	0.00724	492	12	enet	0.019	0.0043	0.752	0.452	1	0.712335
C-reactive protein	No	Whole_Blood	CPVL	7	29034847	29235067	0.3308	rs245974	3.24	rs245883	0.149984	8.4	-0.70104	694	22	enet	0.18	4.6e-18	-0.76163	0.446	1	0.707486
C-reactive protein	No	Liver	CPXM2	10	125465723	125699783	0.5749	rs28634188	3.27	rs4329614	0.225	6.31	1.6161	596	1	top1	0.22	4.1e-10	1.6161	0.106	1	0.319936
C-reactive protein	No	Whole_Blood	CR1L	1	207818519	207911761	0.117	rs2724373	3.43	rs11118340	0.0408	-5.31	-0.35269	427	1	top1	0.041	5.6e-05	0.353	0.724	1	0.884297
C-reactive protein	No	Brain_Cortex	CR848007.2	9	44051024	44069881	0.1076	NA	NA	NA	NA	NA	NA	3	0	top1	0.059	0.0027	NA	NA	NA	NA
C-reactive protein	No	Liver	CR848007.2	9	44051024	44069881	0.537	NA	NA	NA	NA	NA	NA	3	0	top1	0.48	3.2e-23	NA	NA	NA	NA
C-reactive protein	No	Brain_Cortex	CRABP1	15	78632666	78640572	0.248	rs17483929	4.67	rs12593362	0.152758	-4.77	-0.32864	393	1	top1	0.15	1.7e-06	0.32864	0.742	1	0.882666
C-reactive protein	No	Whole_Blood	CRAT	9	131857089	131873468	0.2981	rs7871824	-2.99	rs3118625	0.291234	-10.64	-1.9492	384	19	enet	0.32	8.8e-33	1.92605	0.0541	1	0.220327
C-reactive protein	No	Brain_Cortex	CRB1	1	197170592	197447585	0.1065	rs6702421	3.45	rs9633354	0.0312	-3.6	-0.6983	260	260	blup	0.063	0.002	0.8587	0.391	1	0.651333
C-reactive protein	No	Whole_Blood	CRB2	9	126118449	126141032	0.0807	rs1752156	3.56	rs1891640	0.015616	-4.22	2.8031	348	10	enet	0.023	0.002	-3.46567	0.000529	1	0.00749503
C-reactive protein	No	Whole_Blood	CRCP	7	65579591	65619555	0.2874	rs736270	-3.31	rs7801282	0.324579	11.09	2.6222	196	1	top1	0.32	2.9e-33	2.6222	0.00874	1	0.0647585
C-reactive protein	No	Brain_Cortex	CRCP	7	65579591	65619555	0.2899	rs736270	-3.31	rs801191	0.015808	-4.12	2.3768	195	195	blup	0.16	6.3e-07	-1.4417	0.149	1	0.387182
C-reactive protein	No	Whole_Blood	CREB3L4	1	153940189	153946744	0.0407	rs4129267	-38.77	rs10908578	0.0608	4.91	-2.8921	332	1	top1	0.061	1e-06	-2.89	0.00383	1	0.0341758
C-reactive protein	No	Liver	CREG1	1	167498914	167523004	0.3742	rs10918695	-4.09	rs3767445	-0.006589	-3.43	2.9575	600	600	blup	0.024	0.032	-0.0059	0.995	1	0.99891
C-reactive protein	No	Whole_Blood	CRELD2	22	50311815	50321188	0.2439	rs136796	4.26	rs9616380	0.225666	9.31	-1.0283	429	1	top1	0.23	2.5e-22	-1.0283	0.304	1	0.582817
C-reactive protein	No	Liver	CRELD2	22	50311815	50321188	0.216	rs136796	4.26	rs9616204	0.106952	4.38	-0.9146	428	1	top1	0.11	2.3e-05	-0.9146	0.36	1	0.614208
C-reactive protein	No	Whole_Blood	CREM	10	35415719	35501886	0.0812	rs4934671	2.3	rs4007287	0.03779	-5.51	-1.6244	304	12	enet	0.061	1.1e-06	2.02682	0.0427	1	0.190218
C-reactive protein	No	Whole_Blood	CRHR1-IT1	17	43697694	43725582	0.317	rs4986172	4.01	rs17689471	0.426	12.69	1.8759	93	4	lasso	0.43	6.8e-47	1.871	0.0613	1	0.240278
C-reactive protein	No	Brain_Cortex	CRHR1-IT1	17	43697694	43725582	0.435	rs4986172	4.01	rs17689471	0.471143	8.15	1.8759	93	5	lasso	0.49	2.5e-21	1.8444	0.0651	1	0.240839
C-reactive protein	No	Liver	CRHR1-IT1	17	43697694	43725582	0.0948	rs4986172	4.01	rs17631676	0.007839	-3.33	1.6821	93	93	blup	0.034	0.013	-0.13923	0.889	1	0.958224
C-reactive protein	No	Brain_Cortex	CRHR2	7	30692200	30728900	0.2582	rs7794247	3.87	rs4722999	0.133391	5.31	0.8596	475	4	lasso	0.17	3.6e-07	0.8184	0.413	1	0.669688
C-reactive protein	No	Whole_Blood	CRIM1	2	36583069	36778278	0.097	rs1504	-6.08	rs3770947	0.0019	-3.79	-0.47636	685	685	blup	0.012	0.018	-0.659	0.51	1	0.753456
C-reactive protein	No	Whole_Blood	CRIPAK	4	1385340	1389780	0.494	rs4690222	-2.91	rs10024529	0.266	9.93	-0.61118	349	32	enet	0.42	2.7e-45	-0.7867	0.431	1	0.693732
C-reactive protein	No	Brain_Cortex	CRIPAK	4	1385340	1389780	0.2478	rs4690222	-2.91	rs13142985	0.02736	-3.97	0.94868	348	348	blup	0.064	0.0018	0.51268	0.608	1	0.79843
C-reactive protein	No	Liver	CRIPAK	4	1385340	1389780	0.5313	rs4690222	-2.91	rs13142985	0.042065	-4.15	0.94868	348	348	blup	0.061	0.0013	-0.80586	0.42032	1	0.664285
C-reactive protein	No	Whole_Blood	CRIPT	2	46844290	46852881	0.192	rs7577004	-3.88	rs3087822	0.108	7.1	-3.1186	666	1	top1	0.11	6.4e-11	-3.12	0.00182	1	0.0196513
C-reactive protein	No	Brain_Cortex	CRIPT	2	46844290	46852881	0.5084	rs7577004	-3.88	rs12105006	0.264864	6.53	-2.4473	666	8	lasso	0.32	4e-13	-2.8751	0.00404	1	0.0375431
C-reactive protein	No	Whole_Blood	CRISP2	6	49660073	49681274	0.1916	rs587310	2.79	rs7746868	0.0264	-5.55	1.6893	348	24	enet	0.093	1.3e-09	-0.93719	0.349	1	0.623989
C-reactive protein	No	Whole_Blood	CRISP3	6	49695097	49712150	0.2086	rs587310	2.79	rs3799678	0.0883	-5.93	1.7681	354	354	blup	0.1	3e-10	-0.60978	0.542	1	0.774915
C-reactive protein	No	Whole_Blood	CRISPLD2	16	84853590	84954374	0.1812	rs12149273	3.81	rs8057431	0.071774	-5.33	1.7515	783	38	enet	0.11	6.7e-11	-1.11812	0.264	1	0.542475
C-reactive protein	No	Brain_Cortex	CRK	17	1323983	1366456	0.3151	rs2070863	-6.77	rs8072859	-0.005275	3.5	-3.9935	432	432	blup	0.009	0.14	-0.6514	0.515	1	0.741167
C-reactive protein	No	Liver	CRK	17	1323983	1366456	0.3436	rs2070863	-6.77	rs1532976	0.014242	3.77	-3.3576	432	7	lasso	0.048	0.004	-4.19999	2.67e-05	0.075027	0.000564113
C-reactive protein	No	Whole_Blood	CRLF3	17	29096406	29151794	0.0983	rs3785956	3.82	rs170052	0.0485	-5.81	-1.3187	277	8	enet	0.051	6.9e-06	1.1995	0.23	1	0.508398
C-reactive protein	No	Brain_Cortex	CRLF3	17	29096406	29151794	0.4408	rs3785956	3.82	rs8082537	0.120627	-4.47	-1.2706	276	1	top1	0.12	2.2e-05	1.2706	0.204	1	0.462108
C-reactive protein	No	Whole_Blood	CRLS1	20	5986736	6020699	0.1652	rs6139808	2.87	rs6117293	-0.002008	4.37	-1.4867	606	606	blup	0.047	1.8e-05	-1.3864	0.166	1	0.422195
C-reactive protein	No	Liver	CRLS1	20	5986736	6020699	0.3968	rs6139808	2.87	rs6085347	0.205684	-5.83	1.0513	606	1	top1	0.21	2.7e-09	-1.0513	0.293	1	0.549987
C-reactive protein	No	Liver	CRMP1	4	5749811	5894785	0.4608	rs899694	3.86	rs881686	0.153899	-5.2	2.0871	760	1	top1	0.15	3.5e-07	-2.0871	0.03688	1	0.164497
C-reactive protein	No	Whole_Blood	CROCC	1	17066768	17299474	0.3242	rs681104	4.37	rs6691985	0.21	9.09	-1.5169	279	1	top1	0.21	1.1e-20	-1.52	0.129	1	0.370238
C-reactive protein	No	Brain_Cortex	CROCC	1	17066768	17299474	0.1869	rs681104	4.37	rs6691985	0.0981	4.87	-1.5169	279	1	top1	0.098	0.00013	-1.5169	0.129	1	0.356577
C-reactive protein	No	Liver	CROCC	1	17066768	17299474	0.1947	rs681104	4.37	rs6691985	0.203288	5.74	-1.5169	279	1	top1	0.2	3.3e-09	-1.5169	0.129	1	0.356781
C-reactive protein	No	Whole_Blood	CROCCP2	1	16944751	16961054	0.5765	rs11260738	-4.17	rs696605	0.048	5.25	-2.1323	263	263	blup	0.14	7.6e-14	0.0154	0.988	1	0.995886
C-reactive protein	No	Brain_Cortex	CROCCP2	1	16944751	16961054	0.2774	rs11260738	-4.17	rs156908	0.14	4.91	-3.1207	263	1	top1	0.14	4.7e-06	-3.1207	0.0018	1	0.0197899
C-reactive protein	No	Liver	CROCCP2	1	16944751	16961054	0.4855	rs11260738	-4.17	rs7537985	0.016114	4.09	-2.571	263	263	blup	0.15	4.3e-07	-0.6326	0.527	1	0.741469
C-reactive protein	No	Whole_Blood	CRTAP	3	33155471	33189265	0.074	rs11928797	-5.09	rs12631761	0.0015	3.52	-0.34678	365	365	blup	0.0053	0.087	0.44962	0.653	1	0.839577
C-reactive protein	No	Whole_Blood	CRTC3	15	91073157	91188577	0.1042	rs2290202	-3.72	rs1978150	0.00416	-3.87	-0.8895	445	445	blup	0.027	0.0009	1.0573	0.29	1	0.569895
C-reactive protein	No	Whole_Blood	CRY1	12	107385142	107487607	0.0741	rs11113399	-4.01	rs959926	-0.002716	3.46	-0.8309	411	411	blup	0.015	0.012	1.39028	0.164	1	0.419312
C-reactive protein	No	Whole_Blood	CRY2	11	45868669	45904798	0.1433	rs6485672	-5.57	rs6485644	0.0218	-4.35	2.7871	384	384	blup	0.03	0.00051	1.3529	0.176	1	0.43729
C-reactive protein	No	Liver	CRYAA	21	44589118	44592915	0.491	rs10451851	-2.67	rs872331	0.1983	5.6	1.2873	488	8	lasso	0.2	4.1e-09	0.856	0.392	1	0.641164
C-reactive protein	No	Brain_Cortex	CRYBB2	22	25615489	25627836	0.2623	rs6004667	2.87	rs19999	-0.002988	-3.33	-1.024	452	452	blup	0.022	0.047	2.21026	0.0271	1	0.136128
C-reactive protein	No	Liver	CRYBB2	22	25615489	25627836	0.427	rs6004667	2.87	rs760555	0.096264	4.19	2.8723	453	44	enet	0.19	1.3e-08	1.0122	0.311	1	0.565272
C-reactive protein	No	Brain_Cortex	CRYBB2P1	22	25844072	25916821	0.4607	rs8141065	2.87	rs760554	0.235917	6.01	2.5876	515	6	lasso	0.28	2.5e-11	2.52372	0.0116	1	0.078876
C-reactive protein	No	Brain_Cortex	CRYBB3	22	25595817	25603330	0.3461	rs2269672	2.76	rs2269672	0.146362	4.65	2.7583	455	1	top1	0.15	2.8e-06	2.7583	0.00581	1	0.0499481
C-reactive protein	No	Liver	CRYBB3	22	25595817	25603330	0.38	rs2269672	2.76	rs2269672	0.191886	5.54	2.7583	456	1	top1	0.19	1e-08	2.7583	0.00581	1	0.0450997
C-reactive protein	No	Whole_Blood	CRYL1	13	20977806	21099996	0.164	rs9509275	-2.76	rs7329649	0.033662	-4.9	-1.029	501	6	lasso	0.035	0.0002	1.25986	0.208	1	0.480044
C-reactive protein	No	Liver	CRYL1	13	20977806	21099996	0.209	rs9509275	-2.76	rs2772172	-0.00601	-3.54	1.907	501	30	enet	0.02	0.047	-0.67267	0.501	1	0.721214
C-reactive protein	No	Whole_Blood	CRYZ	1	75171170	75198835	0.6512	rs10493546	3.88	rs10874274	0.274	10.82	-0.79555	383	8	lasso	0.45	1.5e-49	-0.631	0.528	1	0.765831
C-reactive protein	No	Brain_Cortex	CRYZ	1	75171170	75198835	0.8526	rs10493546	3.88	rs17617240	0.0012	-4.46	0.0258	383	26	lasso	0.35	1.7e-14	-1.512	0.131	1	0.359559
C-reactive protein	No	Brain_Cortex	CSDC2	22	41956767	41973745	0.3254	rs7290458	5.9	rs4820443	0.331575	6.96	4.4447	305	1	top1	0.33	1.7e-13	4.4447	8.8e-06	0.0343464	0.00023207
C-reactive protein	No	Liver	CSDC2	22	41956767	41973745	0.171	rs7290458	5.9	rs4822021	0.041319	3.61	4.843	305	10	enet	0.044	0.0053	4.4087	1.04e-05	0.029224	0.000237593
C-reactive protein	No	Liver	CSE1L	20	47662849	47713489	0.5783	rs238175	3.27	rs1983639	0.199555	-6.29	-0.2482	477	46	enet	0.3	9.9e-14	-0.525	0.6	1	0.788587
C-reactive protein	No	Whole_Blood	CSGALNACT1	8	19261672	19615540	0.5715	rs271	-4.5	rs1492636	0.321254	-10.94	1.1452	673	9	lasso	0.37	2.1e-39	-1.25538	0.209	1	0.481015
C-reactive protein	No	Brain_Cortex	CSGALNACT1	8	19261672	19615540	0.6155	rs271	-4.5	rs4379462	0.3889	7.79	-0.4283	673	9	lasso	0.44	9.8e-19	-0.41044	0.681	1	0.846434
C-reactive protein	No	Brain_Cortex	CSGALNACT2	10	43633934	43680756	0.518	rs9422541	-3.8	rs2257767	0.459968	8.07	-1.1007	391	1	top1	0.46	9.8e-20	-1.1007	0.271	1	0.53339
C-reactive protein	No	Liver	CSGALNACT2	10	43633934	43680756	0.4099	rs9422541	-3.8	rs2257767	0.0725	4.78	-1.1007	391	391	blup	0.15	5.6e-07	-1.2503	0.211	1	0.465027
C-reactive protein	No	Whole_Blood	CSNK1D	17	80200543	80231607	0.1583	rs4789671	2.89	rs11575031	0.0402	-5.19	0.59532	315	25	enet	0.084	9.3e-09	1.2334	0.217	1	0.49087
C-reactive protein	No	Liver	CSNK1E	22	38686697	38794527	0.268	rs1569492	-12.5	rs2076116	0.096782	-3.95	3.8319	365	1	top1	0.097	5.7e-05	-3.8319	0.000127	0.35687	0.00203926
C-reactive protein	No	Whole_Blood	CSNK1G1	15	64457716	64648442	0.1416	rs1130603	-2.79	rs4776447	0.105368	6.54	1.4832	295	1	top1	0.11	1.1e-10	1.4832	0.138	1	0.384296
C-reactive protein	No	Liver	CSNK1G3	5	122847793	122952739	0.1223	rs752200	2.69	rs2052485	0.077191	-4.67	0.2223	478	1	top1	0.077	0.00031	-0.2223	0.824	1	0.930948
C-reactive protein	No	Whole_Blood	CSNK2A1	20	459116	524465	0.1111	rs3746807	2.85	rs150208	0.024274	4.21	1.4388	647	1	top1	0.024	0.0016	1.4388	0.15	1	0.400069
C-reactive protein	No	Brain_Cortex	CSRP2	12	77252495	77272840	0.2992	rs2242383	2.67	rs11116780	0.00443	-4.05	-2.4322	470	5	lasso	0.072	0.00096	1.462	0.144	1	0.380008
C-reactive protein	No	Whole_Blood	CST3	20	23608534	23619110	0.1449	rs8122922	-2.91	rs35610040	0.076505	-6.79	0.6341	550	14	enet	0.096	6.9e-10	-0.9768	0.329	1	0.605181
C-reactive protein	No	Whole_Blood	CST7	20	24929866	24940564	0.6379	rs2260997	6.46	rs227635	0.245237	-9.89	4.0032	479	479	blup	0.3	6.6e-30	-4.5345	5.77e-06	0.0335179	0.000183793
C-reactive protein	No	Liver	CSTA	3	122044091	122060819	0.2597	rs1801725	-3.96	rs1512048	0.0528	3.67	1.4249	473	1	top1	0.053	0.0026	1.4249	0.154	1	0.395955
C-reactive protein	No	Whole_Blood	CSTB	21	45192393	45196326	0.3798	rs2838515	-2.98	rs2329577	0.227667	-9.61	-0.9817	452	42	enet	0.3	2e-30	0.9905	0.322	1	0.600674
C-reactive protein	No	Brain_Cortex	CSTB	21	45192393	45196326	0.31	rs2838515	-2.98	rs3761385	0.031312	-4.1	-0.4722	452	1	top1	0.031	0.022	0.4722	0.637	1	0.81864
C-reactive protein	No	Brain_Cortex	CTA-150C2.13	22	39317232	39320713	0.4069	rs1569492	-12.5	rs132500	0.300241	-6.44	4.4964	395	1	top1	0.3	3.7e-12	-4.4964	6.91e-06	0.0269697	0.000185793
C-reactive protein	No	Whole_Blood	CTA-211A9.5	22	27089644	27176170	0.3068	rs969539	-3.85	rs4820700	0.015269	-4.77	0.17522	883	28	enet	0.07	1.5e-07	-0.88345	0.377	1	0.646779
C-reactive protein	No	Brain_Cortex	CTA-212D2.2	6	135376171	135381688	0.388	rs914346	2.75	rs2150681	0.330205	-6.87	-1.3291	368	1	top1	0.33	1.9e-13	1.3291	0.184	1	0.4387
C-reactive protein	No	Whole_Blood	CTA-217C2.1	22	45528901	45559662	0.4971	rs5766565	3.96	rs547698	0.25528	-9.83	0.59701	659	25	enet	0.31	8.1e-32	0.0566	0.955	1	0.983791
C-reactive protein	No	Brain_Cortex	CTA-217C2.1	22	45528901	45559662	0.2783	rs5766565	3.96	rs1058033	0.042642	-4.17	-1.3013	659	10	enet	0.062	0.0021	1.36507	0.172	1	0.420624
C-reactive protein	No	Liver	CTA-217C2.1	22	45528901	45559662	0.39	rs5766565	3.96	rs9626637	0.09763	-4.75	0.1173	659	1	top1	0.098	5.3e-05	-0.1173	0.907	1	0.96687
C-reactive protein	No	Liver	CTA-217C2.2	22	45551420	45551892	0.481	rs5766565	3.96	rs41467347	-0.000865	3.81	-0.4548	664	16	lasso	0.077	0.00033	0.3818	0.703	1	0.858883
C-reactive protein	No	Brain_Cortex	CTA-29F11.1	22	47157791	47158460	0.4792	rs6008817	-3.11	rs12389	0.507293	-8.29	0.9935	571	1	top1	0.51	2.1e-22	-0.99353	0.32	1	0.583354
C-reactive protein	No	Whole_Blood	CTA-331P3.1	6	110799110	110800639	0.2281	rs2691171	4.44	rs9386904	0.0625	-6.15	0.30329	389	6	lasso	0.09	2.5e-09	-0.23262	0.816	1	0.926352
C-reactive protein	No	Whole_Blood	CTA-363E6.6	16	19488238	19499221	0.0922	rs11343	-4.96	rs2040638	0.006185	-4.68	-0.61872	460	3	lasso	0.024	0.0016	0.61799	0.537	1	0.772519
C-reactive protein	No	Whole_Blood	CTA-384D8.35	22	50980734	50981078	0.1224	rs2273257	-4.71	rs17001608	0.050667	-5.35	0.3518	310	3	lasso	0.068	2.2e-07	-0.54782	0.584	1	0.80162
C-reactive protein	No	Whole_Blood	CTA-384D8.36	22	50962854	50963209	0.4005	rs2273257	-4.71	rs5770871	0.195505	-9.32	0.58229	321	5	lasso	0.27	1.1e-26	-0.41142	0.681	1	0.859424
C-reactive protein	No	Whole_Blood	CTA-390C10.10	22	25872185	25875938	0.4169	NA	NA	NA	NA	NA	NA	520	0	top1	0.26	1e-25	NA	NA	NA	NA
C-reactive protein	No	Brain_Cortex	CTA-390C10.10	22	25872185	25875938	0.4757	rs8141065	2.92	rs7285549	0.186331	-5.47	2.575	518	7	lasso	0.22	5.1e-09	-2.96323	0.00304	1	0.0303456
C-reactive protein	No	Liver	CTA-390C10.10	22	25872185	25875938	0.381	NA	NA	NA	NA	NA	NA	520	0	top1	0.18	3e-08	NA	NA	NA	NA
C-reactive protein	No	Whole_Blood	CTA-407F11.6	22	26043228	26045199	0.1317	rs7287110	-3.26	rs16980542	0.011143	-4.18	-0.30894	578	26	enet	0.038	9.6e-05	-1.5543	0.12	1	0.355291
C-reactive protein	No	Brain_Cortex	CTA-445C9.14	22	26908503	26910534	0.2796	rs969539	-3.85	rs134144	0.189101	-5.56	-1.0124	774	1	top1	0.19	8.2e-08	1.0124	0.311	1	0.574732
C-reactive protein	No	Whole_Blood	CTA-445C9.15	22	26917949	26921002	0.7302	rs969539	-3.85	rs4275	0.563521	14.39	1.6855	782	17	lasso	0.58	4.3e-71	1.80258	0.0715	1	0.264045
C-reactive protein	No	Brain_Cortex	CTA-445C9.15	22	26917949	26921002	0.8341	rs969539	-3.85	rs4275	0.741442	10.08	1.6855	782	3	lasso	0.75	1.3e-42	1.62885	0.103	1	0.309476
C-reactive protein	No	Liver	CTA-445C9.15	22	26917949	26921002	0.653	rs969539	-3.85	rs4275	0.476885	8.7	1.6855	782	9	lasso	0.48	2e-23	1.6363	0.102	1	0.313246
C-reactive protein	No	Brain_Cortex	CTA-85E5.10	22	30404731	30476162	0.2072	rs2269964	-3.31	rs140145	0.00074	-3.72	2.4749	411	411	blup	0.024	0.041	-0.88145	0.378	1	0.636743
C-reactive protein	No	Brain_Cortex	CTA-929C8.8	22	27727748	27775226	0.466	rs134810	-3.36	rs8135866	-0.001122	4.2	0.0397	940	940	blup	0.086	0.00034	-0.15358	0.878	1	0.950578
C-reactive protein	No	Whole_Blood	CTA-963H5.5	22	31049864	31050801	0.2856	rs2269964	-3.31	rs7288635	0.206013	-8.99	0.90412	451	1	top1	0.21	2.5e-20	-0.90412	0.366	1	0.637127
C-reactive protein	No	Whole_Blood	CTA-989H11.1	22	42674194	42674852	0.0853	rs126092	5.21	rs135106	-0.002696	-3.28	-1.198	392	392	blup	0.022	0.0024	2.25243	0.0243	1	0.130461
C-reactive protein	No	Liver	CTAGE3P	13	52482354	52484757	0.115	rs9535666	-3.09	rs9536048	0.02924	-4.19	-2.1873	355	1	top1	0.029	0.02	2.1873	0.0287	1	0.139769
C-reactive protein	No	Whole_Blood	CTB-109A12.1	5	156789623	156887026	0.1344	rs1979006	-6.54	rs3734034	0.056717	4.79	-1.2889	522	6	lasso	0.058	1.7e-06	-0.81122	0.417	1	0.682353
C-reactive protein	No	Brain_Cortex	CTB-109A12.1	5	156789623	156887026	0.3425	rs1979006	-6.54	rs11466815	0.063305	4.86	1.2745	522	34	enet	0.14	3.5e-06	0.58152	0.561	1	0.772612
C-reactive protein	No	Brain_Cortex	CTB-113D17.1	7	29019583	29052983	0.4292	rs245974	3.24	rs2018683	0.034307	-4.83	0.10205	706	706	blup	0.14	5.7e-06	0.6891	0.491	1	0.730604
C-reactive protein	No	Brain_Cortex	CTB-113P19.4	5	151031836	151035010	0.5956	rs10066206	3.64	rs357629	0.389872	7.65	-0.9042	573	12	lasso	0.46	1.2e-19	-1.11075	0.267	1	0.529523
C-reactive protein	No	Whole_Blood	CTB-119C2.1	7	26213153	26214565	0.1337	rs10238493	3.65	rs2040786	0.072844	-5.38	0.18485	531	1	top1	0.073	8.7e-08	-0.18485	0.853	1	0.946167
C-reactive protein	No	Brain_Cortex	CTB-12O2.1	5	151329132	151650009	0.2403	rs10066206	3.64	rs2964584	0.110768	4.49	-1.6223	530	14	enet	0.12	1.8e-05	-1.85365	0.0638	1	0.23738
C-reactive protein	No	Whole_Blood	CTB-167B5.2	7	87900207	87903065	0.1249	rs6963254	3.37	rs9655959	0.106953	-6.45	0.27688	369	1	top1	0.11	7.7e-11	-0.27688	0.782	1	0.910896
C-reactive protein	No	Brain_Cortex	CTB-175P5.4	19	23582035	23598877	0.284	rs11669072	2.49	rs621906	0.252162	5.96	-1.3593	240	1	top1	0.25	3.3e-10	-1.3593	0.174	1	0.423657
C-reactive protein	No	Whole_Blood	CTB-27N1.1	5	169618583	169626145	0.3025	rs261590	-3.94	rs3789184	0.124105	-6.94	-0.63677	757	1	top1	0.12	2.1e-12	0.63677	0.524	1	0.764611
C-reactive protein	No	Whole_Blood	CTB-31N19.3	16	21638063	21638723	0.2643	rs42750	-3.22	rs226005	0.135788	7.86	-2.4514	174	4	lasso	0.19	2.7e-18	-2.90653	0.00365	1	0.0332855
C-reactive protein	No	Liver	CTB-36H16.2	5	122168051	122170228	0.0916	rs7727904	-3.67	rs2407401	0.084175	-4.47	-1.3306	446	4	lasso	0.095	6.9e-05	1.2343	0.217	1	0.470502
C-reactive protein	No	Liver	CTB-36O1.7	5	134258993	134259739	0.2065	rs1421761	4.15	rs779563	-0.00145	-3.62	1.2609	361	361	blup	0.031	0.017	-1.6943	0.0902	1	0.295393
C-reactive protein	No	Whole_Blood	CTB-37A13.1	5	169199970	169206369	0.1513	rs261590	-3.94	rs12520941	0.007691	4.52	1.6928	606	20	enet	0.036	0.00016	-0.06091	0.951	1	0.983332
C-reactive protein	No	Whole_Blood	CTB-41I6.2	17	8870840	8880312	0.1338	rs7216692	-2.94	rs585407	0.0935	6.04	0.97831	475	1	top1	0.094	1.2e-09	0.9783	0.328	1	0.604298
C-reactive protein	No	Liver	CTB-43E15.2	5	173116462	173132852	0.2654	rs17076706	3.58	rs703724	0.268111	6.51	0.2382	591	1	top1	0.27	5.1e-12	0.2381	0.812	1	0.92228
C-reactive protein	No	Liver	CTB-43E15.3	5	173134617	173173214	0.4184	rs17076706	3.58	rs703724	0.228576	6.03	0.2382	611	1	top1	0.23	2.8e-10	0.2381	0.812	1	0.92228
C-reactive protein	No	Whole_Blood	CTB-50L17.9	19	4454791	4455217	0.4129	rs7248231	3.44	rs34080966	0.347956	-11.4	-3.2731	394	5	lasso	0.35	2.1e-36	3.22505	0.00126	1	0.014727
C-reactive protein	No	Brain_Cortex	CTB-50L17.9	19	4454791	4455217	0.549	rs7248231	3.44	rs11085073	0.324845	-7.39	-3.0083	393	4	lasso	0.35	2.3e-14	2.7139	0.00665	1	0.0548552
C-reactive protein	No	Liver	CTB-50L17.9	19	4454791	4455217	0.362	rs7248231	3.44	rs34080966	0.157463	-5.58	-3.2731	393	1	top1	0.16	2.5e-07	3.2731	0.00106	1	0.0118198
C-reactive protein	No	Whole_Blood	CTB-55O6.12	19	14247991	14282079	0.1967	rs10415386	-4.76	rs2007787	0.029993	-4.87	-1.1575	304	41	enet	0.077	3.8e-08	-0.37626	0.707	1	0.875498
C-reactive protein	No	Whole_Blood	CTB-75G16.1	17	34930301	34931164	0.1141	rs2306589	3.44	rs9906092	0.00725	-3.6	-1.3827	313	4	enet	0.0089	0.039	1.0888	0.276	1	0.553047
C-reactive protein	No	Brain_Cortex	CTB-75G16.3	17	34990527	34991156	0.3227	rs2306589	3.44	rs11263774	0.194673	-5.78	0.8868	317	10	lasso	0.2	3.6e-08	-1.3683	0.171	1	0.419493
C-reactive protein	No	Liver	CTB-75G16.3	17	34990527	34991156	0.2871	rs2306589	3.44	rs11263774	0.101016	-4.49	0.88683	317	1	top1	0.1	3.9e-05	-0.88683	0.375	1	0.62798
C-reactive protein	No	Liver	CTB-78F1.2	5	167148368	167156129	0.603	rs6898357	3.86	rs10043275	0.320578	-7.05	0.7821	498	7	lasso	0.37	9e-17	-1.6247	0.104	1	0.31662
C-reactive protein	No	Whole_Blood	CTB-83J4.1	19	54728395	54728753	0.2069	rs251850	-3.26	rs11084325	0.107542	-6.83	-0.47408	493	7	enet	0.13	1.1e-12	0.82638	0.409	1	0.675542
C-reactive protein	No	Whole_Blood	CTB-83J4.2	19	55100906	55101752	0.1885	rs1671163	-3.67	rs16985743	0.124866	-7.32	-1.1283	496	3	lasso	0.13	6e-13	1.29143	0.197	1	0.465571
C-reactive protein	No	Brain_Cortex	CTB-92J24.2	19	24110590	24112089	0.109	rs11669072	2.49	rs10424416	0.049036	-3.95	1.8303	202	1	top1	0.049	0.0057	-1.8303	0.0672	1	0.245207
C-reactive protein	No	Liver	CTBP1	4	1205236	1242925	0.1463	rs4690222	-2.91	rs7695691	-0.006032	3.39	-0.45742	403	403	blup	0.029	0.021	0.71645	0.47371	1	0.702871
C-reactive protein	No	Whole_Blood	CTBP1-AS2	4	1243088	1282079	0.2748	rs4690222	-2.91	rs2878539	0.134	7.19	-1.2011	404	1	top1	0.13	2.5e-13	-1.2011	0.23	1	0.508398
C-reactive protein	No	Brain_Cortex	CTBP1-AS2	4	1243088	1282079	0.3155	rs4690222	-2.91	rs6836158	0.01208	-3.73	-2.1274	403	403	blup	0.046	0.0071	0.64177	0.521	1	0.745951
C-reactive protein	No	Liver	CTBP1-AS2	4	1243088	1282079	0.409	rs4690222	-2.91	rs2878539	0.325673	7.16	-1.2011	403	3	lasso	0.33	5.9e-15	-1.09532	0.27338	1	0.525084
C-reactive protein	No	Whole_Blood	CTBS	1	85015289	85040163	0.1695	rs787858	-2.77	rs17540101	0.0166	-4.64	-0.64019	544	8	lasso	0.02	0.0038	0.956	0.339	1	0.613856
C-reactive protein	No	Liver	CTBS	1	85015289	85040163	0.4659	rs787858	-2.77	rs2911602	0.174647	5.25	0.3597	544	1	top1	0.17	5.1e-08	0.3597	0.719	1	0.866005
C-reactive protein	No	Whole_Blood	CTC-228N24.3	5	127276118	127418864	0.1617	rs17164094	-2.43	rs3749748	0.102287	-6.55	1.8633	379	1	top1	0.1	2e-10	-1.8633	0.0624	1	0.24344
C-reactive protein	No	Brain_Cortex	CTC-228N24.3	5	127276118	127418864	0.3074	rs17164094	-2.43	rs1013375	-0.006598	3.5	0.3343	379	20	enet	0.11	7.2e-05	-0.76099	0.447	1	0.692593
C-reactive protein	No	Liver	CTC-228N24.3	5	127276118	127418864	0.3439	rs17164094	-2.43	rs3749748	0.196725	-6.24	1.8633	379	4	lasso	0.2	3.1e-09	-1.7996	0.0719	1	0.257703
C-reactive protein	No	Brain_Cortex	CTC-232P5.1	19	5978414	6020374	0.351	rs3760774	-4.47	rs11085154	0.152906	5.31	1.1298	382	7	lasso	0.17	3e-07	0.3238	0.746	1	0.884727
C-reactive protein	No	Whole_Blood	CTC-236F12.4	5	55753622	55777596	0.103	rs252919	-5.74	rs287276	0.050828	5.33	0.02205	546	6	enet	0.06	1.2e-06	0.26432	0.792	1	0.916115
C-reactive protein	No	Whole_Blood	CTC-241F20.3	19	48758932	48761456	0.2385	rs601338	10.26	rs16981882	0.159189	-7.87	0.63247	520	12	enet	0.16	3.8e-16	-0.45649	0.648	1	0.837426
C-reactive protein	No	Liver	CTC-241F20.3	19	48758932	48761456	0.364	rs601338	10.26	rs16981882	0.172356	-5.31	0.63247	518	1	top1	0.17	6.3e-08	-0.63247	0.527	1	0.741469
C-reactive protein	No	Whole_Blood	CTC-251D13.1	5	150889014	150892330	0.1511	rs12516176	5.88	rs17717506	0.059073	4.72	-1.2678	635	3	lasso	0.063	6.5e-07	-0.90315	0.366	1	0.637127
C-reactive protein	No	Whole_Blood	CTC-281F24.1	17	6556792	6558328	0.3101	rs3169862	-4.69	rs218663	0.217	9.04	-1.3987	568	1	top1	0.22	1.8e-21	-1.3987	0.162	1	0.417506
C-reactive protein	No	Whole_Blood	CTC-297N7.8	17	10575791	10579323	0.1088	rs1468486	3.03	rs9904211	0.0772	6.04	-0.06996	514	1	top1	0.077	3.6e-08	-0.07	0.944	1	0.981671
C-reactive protein	No	Brain_Cortex	CTC-297N7.8	17	10575791	10579323	0.4055	rs1468486	3.03	rs9904211	0.338126	6.85	-0.07	514	1	top1	0.34	8.5e-14	-0.07	0.944	1	0.974717
C-reactive protein	No	Liver	CTC-297N7.8	17	10575791	10579323	0.4978	rs1468486	3.03	rs8075503	0.377802	7.9	-0.15494	514	7	enet	0.38	1.8e-17	-0.11477	0.909	1	0.967901
C-reactive protein	No	Whole_Blood	CTC-301O7.4	19	49834874	49843507	0.1437	rs11669977	-2.91	rs354022	0.029148	-5.51	-0.55227	375	6	lasso	0.076	4.3e-08	0.50014	0.617	1	0.820548
C-reactive protein	No	Whole_Blood	CTC-312O10.2	19	6898310	6898697	0.2367	rs6510975	-3.37	rs445817	0.11328	-6.53	1.7868	435	3	lasso	0.19	6.9e-19	-1.54589	0.122	1	0.35938
C-reactive protein	No	Brain_Cortex	CTC-325H20.2	19	9455460	9456574	0.212	rs8104651	-4.91	rs1978435	0.12035	4.63	0.33982	400	14	lasso	0.12	2.1e-05	0.2768	0.782	1	0.901934
C-reactive protein	No	Liver	CTC-325H20.2	19	9455460	9456574	0.155	rs8104651	-4.91	rs10408485	0.025116	4.15	0.14747	400	400	blup	0.051	0.0031	0.84676	0.397	1	0.645958
C-reactive protein	No	Liver	CTC-329D1.2	5	139750476	139780952	0.2077	rs6891114	-3.38	rs250424	0.080752	-4.55	2.9292	313	3	lasso	0.096	6.1e-05	-1.8613	0.0627	1	0.235544
C-reactive protein	No	Brain_Cortex	CTC-344H19.4	19	46530912	46533419	0.377	rs10422060	-7.14	rs11083794	0.249675	5.85	3.34515	414	2	lasso	0.28	1.7e-11	2.853	0.00433	1	0.0395784
C-reactive protein	No	Whole_Blood	CTC-349C3.1	5	134368970	134686512	0.156	rs1421761	4.15	rs2292011	-0.001934	-3.77	2.4239	399	29	enet	0.015	0.0097	-2.53474	0.0113	1	0.0772255
C-reactive protein	No	Whole_Blood	CTC-360G5.6	19	39360901	39364403	0.1702	rs2318898	-2.55	rs1529713	0.087888	6.51	1.2221	400	3	lasso	0.12	1.9e-12	1.38639	0.166	1	0.422195
C-reactive protein	No	Brain_Cortex	CTC-360G5.9	19	39425976	39429272	0.249	rs251857	4.47	rs11083489	0.182201	5.03	-1.6734	398	1	top1	0.18	1.5e-07	-1.6734	0.0942	1	0.297462
C-reactive protein	No	Liver	CTC-360G5.9	19	39425976	39429272	0.467	rs251857	4.47	rs8113389	0.1225	5.36	-1.5843	399	22	enet	0.19	8.2e-09	-0.83374	0.404	1	0.652062
C-reactive protein	No	Brain_Cortex	CTC-367J11.1	5	149855094	149864862	0.3431	rs6894342	3.64	rs3846703	0.222205	5.88	1.7372	487	1	top1	0.22	4.7e-09	1.7372	0.0824	1	0.274878
C-reactive protein	No	Whole_Blood	CTC-444N24.6	19	57778588	57791702	0.1489	rs2014827	2.85	rs7247503	0.021523	-4.56	0.67608	507	507	blup	0.034	0.00022	-1.1461	0.252	1	0.530964
C-reactive protein	No	Brain_Cortex	CTC-444N24.6	19	57778588	57791702	0.405	rs2014827	2.85	rs10410956	0.192662	5.62	-0.27055	507	9	lasso	0.3	2.4e-12	-0.7822	0.434	1	0.681103
C-reactive protein	No	Brain_Cortex	CTC-457E21.3	19	22779059	22786352	0.394	rs7253490	-2.83	rs16999362	0.047838	4.41	-1.3806	306	33	enet	0.24	1.3e-09	0.0351	0.972	1	0.986651
C-reactive protein	No	Whole_Blood	CTC-457L16.2	17	19044330	19047002	0.1668	rs2074280	2.97	rs12602286	0.037	-5.06	2.6287	220	220	blup	0.06	1.2e-06	-2.2746	0.0229	1	0.125615
C-reactive protein	No	Whole_Blood	CTC-459F4.1	19	28248092	28251757	0.2343	rs10417082	2.88	rs12151234	0.087826	-6.79	0.10614	279	5	lasso	0.18	4.4e-18	1.09933	0.272	1	0.5492
C-reactive protein	No	Brain_Cortex	CTC-459F4.1	19	28248092	28251757	0.812	rs10417082	2.88	rs4239564	0.615089	9.3	2.1946	279	16	enet	0.67	2.1e-34	1.7825	0.0747	1	0.25847
C-reactive protein	No	Liver	CTC-459F4.1	19	28248092	28251757	0.607	rs10417082	2.88	rs4239564	0.352817	7.75	2.1946	279	25	enet	0.41	3.3e-19	1.57421	0.115	1	0.338023
C-reactive protein	No	Whole_Blood	CTC-459F4.3	19	28284371	28409771	0.0709	rs10417082	2.88	rs8108442	0.027228	-4.61	0.7682	289	289	blup	0.035	0.00019	-0.31809	0.75	1	0.898927
C-reactive protein	No	Whole_Blood	CTC-459F4.6	19	28294446	28294968	0.0776	rs10417082	2.88	rs4239564	0.066266	-5.61	2.1946	297	1	top1	0.066	3.3e-07	-2.1946	0.0282	1	0.145354
C-reactive protein	No	Whole_Blood	CTC-462L7.1	17	53246184	53250993	0.1119	rs1373159	-3.63	rs17817950	0.0607	5.19	1.4412	541	1	top1	0.061	1e-06	1.4412	0.15	1	0.400069
C-reactive protein	No	Liver	CTC-462L7.1	17	53246184	53250993	0.3177	rs1373159	-3.63	rs7222197	0.112337	5.06	-1.1472	541	7	lasso	0.12	1e-05	-1.2387	0.215	1	0.469061
C-reactive protein	No	Brain_Cortex	CTC-467M3.3	5	87988462	87989789	0.2212	rs2115885	-5.46	rs34338	0.068029	-4.29	1.3426	267	21	enet	0.069	0.0012	-1.14456	0.252	1	0.514143
C-reactive protein	No	Whole_Blood	CTC-484P3.1	5	94161666	94162399	0.2682	rs7702208	-4.57	rs152286	0.143273	8.05	0.16398	409	7	lasso	0.2	7.7e-20	1.11254	0.266	1	0.544082
C-reactive protein	No	Brain_Cortex	CTC-484P3.1	5	94161666	94162399	0.2992	rs7702208	-4.57	rs6888297	0.197979	5.32	0.3288	409	1	top1	0.2	3.8e-08	0.32878	0.742	1	0.882666
C-reactive protein	No	Whole_Blood	CTC-490E21.10	19	41337126	41343115	0.0909	rs1872125	4.22	rs3733829	0.006578	3.34	1.9821	428	428	blup	0.0099	0.031	-0.32989	0.741	1	0.893971
C-reactive protein	No	Whole_Blood	CTC-490G23.2	19	43833447	43835582	0.6702	NA	NA	NA	NA	NA	NA	301	0	lasso	0.42	7.2e-45	NA	NA	NA	NA
C-reactive protein	No	Brain_Cortex	CTC-498M16.2	5	87704799	87734907	0.3348	rs2115885	-5.46	rs933647	0.105637	-3.82	0.0727	258	1	top1	0.11	7.1e-05	-0.0727	0.942	1	0.974199
C-reactive protein	No	Brain_Cortex	CTC-498M16.4	5	87729709	87794514	0.3064	rs2115885	-5.46	rs6452788	0.245085	5.89	-5.1956	257	1	top1	0.25	6.2e-10	-5.1956	2.04e-07	0.000796212	9.25828e-06
C-reactive protein	No	Whole_Blood	CTC-510F12.2	19	11314304	11326844	0.1535	rs11667234	5.91	rs17616661	0.02288	-4.95	0.14277	388	4	lasso	0.036	0.00016	-0.00761	0.994	1	0.99792
C-reactive protein	No	Whole_Blood	CTC-510F12.4	19	11411453	11431999	0.6864	rs11667234	5.91	rs377665	0.513191	-13.88	-1.0465	392	58	enet	0.57	2.3e-68	1.11059	0.267	1	0.545168
C-reactive protein	No	Liver	CTC-510F12.4	19	11411453	11431999	0.213	rs11667234	5.91	rs420703	0.133332	-4.69	-1.2685	390	1	top1	0.13	2.2e-06	1.2685	0.205	1	0.458639
C-reactive protein	No	Brain_Cortex	CTC-523E23.8	19	35414203	35417716	0.303	rs41523449	-6.76	rs7249921	0.04925	-3.86	0.31557	463	1	top1	0.049	0.0056	-0.3156	0.752	1	0.887847
C-reactive protein	No	Brain_Cortex	CTC-525D6.1	19	29777918	30016659	0.591	rs10410292	3.62	rs11671079	0.083692	-5	-1.1248	516	516	blup	0.18	2.5e-07	-0.3585	0.72	1	0.869211
C-reactive protein	No	Whole_Blood	CTC-527H23.3	16	48671054	48672630	0.0862	rs9936285	-4.34	rs1558817	0.039347	5.14	-3.5047	351	6	enet	0.05	8.5e-06	-3.11459	0.00184	1	0.019757
C-reactive protein	No	Liver	CTC-537E7.3	5	67726254	67730308	0.1979	rs4976033	-3.38	rs4976053	0.043434	-3.75	-0.4328	463	1	top1	0.043	0.0057	0.4328	0.665	1	0.836085
C-reactive protein	No	Whole_Blood	CTC-550B14.7	19	55517561	55559413	0.3253	rs1671163	-3.67	rs12981732	0.212715	9.3	1.2442	472	7	lasso	0.28	2e-28	1.97004	0.0488	1	0.207373
C-reactive protein	No	Whole_Blood	CTC-559E9.6	19	19887411	19945736	0.1657	rs10401969	8.77	rs7246983	0.043216	4.99	-1.3855	302	1	top1	0.043	3.5e-05	-1.3855	0.166	1	0.422195
C-reactive protein	No	Brain_Cortex	CTC-559E9.6	19	19887411	19945736	0.22	rs10401969	8.77	rs12461018	0.141092	4.45	-1.2695	302	2	lasso	0.16	8.8e-07	-0.9398	0.347	1	0.608146
C-reactive protein	No	Liver	CTC-559E9.6	19	19887411	19945736	0.239	rs10401969	8.77	rs23654	0.061695	4.51	-1.394	302	1	top1	0.062	0.0012	-1.394	0.163	1	0.406155
C-reactive protein	No	Brain_Cortex	CTC-559E9.9	19	19861427	19863353	0.271	rs10401969	8.77	rs2021824	0.10707	-4.49	-0.624	310	1	top1	0.11	6.3e-05	0.624	0.533	1	0.753186
C-reactive protein	No	Liver	CTC-820M8.1	8	121647798	121650444	0.1843	rs12546625	4.37	rs4871135	0.088183	4.5	1.0941	419	1	top1	0.088	0.00012	1.0941	0.274	1	0.525556
C-reactive protein	No	Whole_Blood	CTC1	17	8130191	8151362	0.2113	rs3027251	3.69	rs12603646	0.143	-8.24	-0.59184	455	4	lasso	0.17	4.5e-17	0.4052	0.685	1	0.861851
C-reactive protein	No	Liver	CTD-2005D20.1	4	69650336	69653192	0.3695	rs9999103	2.47	rs11931604	0.189588	5.79	0.0723	92	1	top1	0.19	1.2e-08	0.0723	0.94236	1	0.977436
C-reactive protein	No	Whole_Blood	CTD-2006C1.2	19	12098432	12157090	0.1035	rs8111862	2.77	rs10404882	0.057661	-5.23	-0.51796	316	1	top1	0.058	1.9e-06	0.51796	0.604	1	0.813314
C-reactive protein	No	Brain_Cortex	CTD-2006C1.2	19	12098432	12157090	0.336	rs8111862	2.77	rs10404882	0.166924	-5.33	-0.51796	316	21	enet	0.19	1e-07	0.4766	0.634	1	0.817207
C-reactive protein	No	Whole_Blood	CTD-2006K23.1	17	72595979	72603368	0.4672	rs1037170	-10.44	rs1522875	0.237	9.85	-0.32856	481	9	lasso	0.36	2.7e-37	0.3061	0.76	1	0.900436
C-reactive protein	No	Whole_Blood	CTD-2007H13.3	5	98264875	98330717	0.1692	rs12654697	2.54	rs150992	0.085283	6.04	0.66044	346	1	top1	0.085	6.8e-09	0.66044	0.509	1	0.75332
C-reactive protein	No	Whole_Blood	CTD-2007L18.5	11	68380367	68384179	0.1379	rs2458268	4.97	rs2510389	0.0289	4.93	-0.8959	387	1	top1	0.029	0.00062	-0.8959	0.37	1	0.641208
C-reactive protein	No	Whole_Blood	CTD-2008A1.2	15	45119293	45173803	0.1266	rs11629994	3.48	rs1648281	-0.002006	3.64	0.1609	306	23	enet	0.0057	0.08	-2.7176	0.00658	1	0.0519337
C-reactive protein	No	Liver	CTD-2008A1.2	15	45119293	45173803	0.5136	rs11629994	3.48	rs8026278	0.03731	-4.08	2.443	305	8	lasso	0.1	4.5e-05	-2.28179	0.0225	1	0.118844
C-reactive protein	No	Brain_Cortex	CTD-2012J19.1	5	1614951	1616449	0.3373	rs4406174	-2.58	rs7734561	0.03515	4.29	0.9108	572	7	lasso	0.07	0.0012	0.03417	0.973	1	0.986651
C-reactive protein	No	Liver	CTD-2012J19.1	5	1614951	1616449	0.5078	rs4406174	-2.58	rs7734561	0.246017	6.22	0.9108	572	10	lasso	0.27	4.3e-12	0.069	0.945	1	0.978066
C-reactive protein	No	Brain_Cortex	CTD-2012J19.3	5	1594741	1611582	0.4273	rs4975639	-2.68	rs7736340	0.021092	-3.67	-0.4601	565	87	enet	0.14	6.2e-06	-0.56049	0.575	1	0.781143
C-reactive protein	No	Whole_Blood	CTD-2017D11.1	19	24216247	24249711	0.3758	rs11669072	2.49	rs888315	0.402218	12.35	1.3386	169	8	lasso	0.43	2e-46	1.41273	0.158	1	0.411026
C-reactive protein	No	Brain_Cortex	CTD-2017D11.1	19	24216247	24249711	0.277	rs11669072	2.49	rs11880244	0.190384	5.41	1.2748	168	1	top1	0.19	7.3e-08	1.2748	0.202	1	0.460645
C-reactive protein	No	Liver	CTD-2017D11.1	19	24216247	24249711	0.476	rs11669072	2.49	rs17206087	0.402184	7.92	1.2994	168	4	lasso	0.41	2.5e-19	1.30148	0.193	1	0.445629
C-reactive protein	No	Whole_Blood	CTD-2020K17.3	17	43315395	43319101	0.1071	rs4986172	4.01	rs17685379	-0.000435	-3.02	-1.5459	259	259	blup	0.012	0.019	-1.3037	0.192	1	0.458605
C-reactive protein	No	Brain_Cortex	CTD-2020K17.3	17	43315395	43319101	0.8551	rs4986172	4.01	rs1552458	0.384665	7.26	-0.4193	259	15	lasso	0.47	1.6e-20	-1.5819	0.114	1	0.330812
C-reactive protein	No	Liver	CTD-2020K17.3	17	43315395	43319101	0.4526	rs4986172	4.01	rs4792809	0.024896	3.67	-1.7571	259	258	blup	0.036	0.011	1.44798	0.148	1	0.387948
C-reactive protein	No	Whole_Blood	CTD-2020K17.4	17	43322553	43326203	0.1369	rs4986172	4.01	rs8065345	0.0612	-4.86	2.1089	258	1	top1	0.061	9.2e-07	-2.1089	0.035	1	0.166925
C-reactive protein	No	Liver	CTD-2034I21.2	16	50914120	50918012	0.3899	rs10521222	-17.75	rs9930980	0.185	-5.53	-3.43479	453	1	top1	0.19	1.8e-08	3.43479	0.000593	1	0.00720668
C-reactive protein	No	Whole_Blood	CTD-2037K23.2	5	77638189	77656331	0.1183	rs1975049	-3.33	rs10942859	0.019683	4.42	1.3265	441	4	lasso	0.032	0.00037	1.62639	0.104	1	0.330852
C-reactive protein	No	Brain_Cortex	CTD-2037K23.2	5	77638189	77656331	0.2373	rs1975049	-3.33	rs4388193	-0.007515	3.56	0.9982	439	439	blup	0.029	0.028	0.04651	0.963	1	0.984439
C-reactive protein	No	Whole_Blood	CTD-2044J15.2	5	6671219	6674499	0.123	rs12716180	-3.8	rs166049	0.062329	5.45	0.53384	627	1	top1	0.062	7.4e-07	0.53384	0.593	1	0.806352
C-reactive protein	No	Liver	CTD-2044J15.2	5	6671219	6674499	0.3135	rs12716180	-3.8	rs2288447	0.118213	5.22	-0.4274	627	5	lasso	0.13	4.4e-06	-0.6907	0.49	1	0.71453
C-reactive protein	No	Whole_Blood	CTD-2054N24.2	15	100347228	100417353	0.1579	rs11857537	3.18	rs1561048	0.026701	-4.46	2.5564	540	3	lasso	0.041	5.3e-05	-2.5797	0.00989	1	0.0705786
C-reactive protein	No	Brain_Cortex	CTD-2054N24.2	15	100347228	100417353	0.577	rs11857537	3.18	rs7182621	0.14507	-5.76	1.2052	540	540	blup	0.24	9.1e-10	-0.95164	0.341	1	0.604416
C-reactive protein	No	Whole_Blood	CTD-2062F14.3	14	101006467	101006746	0.2935	rs8008285	4.59	rs4073738	0.232767	-9.85	0.98438	410	9	enet	0.26	7.3e-26	-1.071	0.284	1	0.561523
C-reactive protein	No	Whole_Blood	CTD-2083E4.6	5	269973	271631	0.0549	rs3792723	-2.8	rs7717734	0.018991	-4.19	-0.69032	291	3	lasso	0.027	0.00089	1.18839	0.235	1	0.514168
C-reactive protein	No	Whole_Blood	CTD-2085J24.4	19	33366831	33369327	0.1133	rs3746016	-4.99	rs11084681	0.013569	4.36	1.0856	423	423	blup	0.031	0.00038	1.56052	0.119	1	0.354862
C-reactive protein	No	Brain_Cortex	CTD-2162K18.4	19	37264055	37267980	0.147	rs320881	5.61	rs17707033	0.037363	-3.79	1.065	274	7	lasso	0.05	0.0051	-2.882	0.00395	1	0.0370597
C-reactive protein	No	Brain_Cortex	CTD-2184D3.6	15	52408771	52409165	0.388	rs2303443	-5.24	rs2899485	0.142721	5.26	-2.2812	399	1	top1	0.14	3.7e-06	-2.2812	0.0225	1	0.121128
C-reactive protein	No	Liver	CTD-2186M15.1	5	32222038	32222453	0.2091	rs662500	2.82	rs161524	0.004653	3.63	-0.064	514	514	blup	0.043	0.006	-0.0307	0.976	1	0.989737
C-reactive protein	No	Whole_Blood	CTD-2192J16.21	19	12640582	12643787	0.4189	rs4804715	-3.12	rs4804715	0.239697	9.48	-3.1173	283	1	top1	0.24	8.5e-24	-3.1173	0.00183	1	0.0197226
C-reactive protein	No	Brain_Cortex	CTD-2192J16.21	19	12640582	12643787	0.355	rs4804715	-3.12	rs4804715	0.275153	6.43	-3.1173	282	1	top1	0.28	4e-11	-3.1173	0.00183	1	0.020007
C-reactive protein	No	Whole_Blood	CTD-2196E14.4	16	23686515	23686820	0.1263	rs2234433	-3.32	rs7588	0.08926	6.13	-0.37998	438	17	enet	0.091	1.9e-09	-0.38796	0.698	1	0.86973
C-reactive protein	No	Whole_Blood	CTD-2203K17.1	5	33424131	33440725	0.1216	rs9791054	-2.61	rs3756663	0.098583	-6.52	-0.76506	480	4	lasso	0.1	1.4e-10	0.7956	0.426	1	0.68989
C-reactive protein	No	Brain_Cortex	CTD-2203K17.1	5	33424131	33440725	0.3849	rs9791054	-2.61	rs3756663	0.300593	-6.41	-0.7651	480	4	lasso	0.31	1.1e-12	0.85654	0.392	1	0.652159
C-reactive protein	No	Liver	CTD-2203K17.1	5	33424131	33440725	0.4715	rs9791054	-2.61	rs3756663	0.292313	-6.82	-0.7651	480	1	top1	0.29	3.9e-13	0.7651	0.444	1	0.683638
C-reactive protein	No	Brain_Cortex	CTD-2210P24.4	11	45792983	45793909	0.455	rs10769190	-5.36	rs2467287	0.065268	4.5	-3.0367	400	38	enet	0.26	2.2e-10	-0.7134	0.476	1	0.717862
C-reactive protein	No	Liver	CTD-2210P24.4	11	45792983	45793909	0.537	rs10769190	-5.36	rs1001595	0.258956	6.45	-0.5215	400	1	top1	0.26	1.3e-11	-0.52153	0.602	1	0.790107
C-reactive protein	No	Brain_Cortex	CTD-2227C6.2	5	82308104	82308928	0.1411	rs11740383	3.72	rs4266384	0.143475	4.76	0.9816	405	1	top1	0.14	3.5e-06	0.98162	0.326	1	0.589883
C-reactive protein	No	Whole_Blood	CTD-2228A4.1	5	17107469	17107898	0.2065	rs17613411	-3.68	rs13175997	0.075112	-6.28	1.512	433	4	lasso	0.086	5.4e-09	-1.64189	0.101	1	0.326131
C-reactive protein	No	Brain_Cortex	CTD-2228A4.1	5	17107469	17107898	0.6775	rs17613411	-3.68	rs632754	0.434345	7.66	-1.5299	433	6	lasso	0.48	5.7e-21	-1.40545	0.16	1	0.403672
C-reactive protein	No	Whole_Blood	CTD-2228K2.7	5	473351	480780	0.8191	rs3792723	-2.8	rs768479	0.214389	8.97	-0.54332	325	41	enet	0.47	2.2e-52	-0.92263	0.356	1	0.628764
C-reactive protein	No	Brain_Cortex	CTD-2228K2.7	5	473351	480780	0.9002	rs3792723	-2.8	rs11134054	0.398285	-7.45	0.6066	325	15	lasso	0.66	2e-33	-1.12247	0.262	1	0.52333
C-reactive protein	No	Liver	CTD-2228K2.7	5	473351	480780	0.9232	rs3792723	-2.8	rs1035908	0.04244	-4.34	-0.1051	325	30	lasso	0.51	5.7e-25	-1.2841	0.199	1	0.452053
C-reactive protein	No	Whole_Blood	CTD-2235C13.3	5	74659585	74660067	0.0542	rs3094246	-3.26	rs698912	0.001377	-3.34	0.18518	337	337	blup	0.028	0.0007	1.30556	0.192	1	0.458605
C-reactive protein	No	Brain_Cortex	CTD-2235C13.3	5	74659585	74660067	0.1821	rs3094246	-3.26	rs6872586	0.019941	-3.93	1.9911	337	4	lasso	0.023	0.043	-2.03386	0.042	1	0.180535
C-reactive protein	No	Whole_Blood	CTD-2245F17.3	19	53700364	53714268	0.1794	rs11084211	-3.58	rs17272903	0.047399	-5.84	-0.55967	475	2	lasso	0.14	1.8e-13	0.35304	0.724	1	0.884297
C-reactive protein	No	Brain_Cortex	CTD-2245F17.3	19	53700364	53714268	0.37	rs11084211	-3.58	rs12978451	-0.00624	3.64	-0.36403	475	475	blup	0.042	0.01	-0.4818	0.63	1	0.814742
C-reactive protein	No	Brain_Cortex	CTD-2248H3.1	5	80538149	80538418	0.361	rs539809	-2.75	rs11950033	0.2383	6.66	2.2485	447	5	lasso	0.26	1.3e-10	2.30407	0.0212	1	0.116705
C-reactive protein	No	Liver	CTD-2248H3.1	5	80538149	80538418	0.7248	rs539809	-2.75	rs6893467	0.404618	8	2.3118	447	9	lasso	0.44	1.2e-20	2.0202	0.0434	1	0.18534
C-reactive protein	No	Brain_Cortex	CTD-2256P15.4	5	10264709	10267258	0.5555	rs3797123	3.3	rs6892818	0.219474	-5.59	0.4114	606	1	top1	0.22	6e-09	-0.41142	0.681	1	0.846434
C-reactive protein	No	Liver	CTD-2256P15.4	5	10264709	10267258	0.3652	rs3797123	3.3	rs10067744	0.106295	-4.49	0.4218	606	1	top1	0.11	2.5e-05	-0.4218	0.673	1	0.840876
C-reactive protein	No	Whole_Blood	CTD-2258A20.5	16	66503769	66513034	0.4148	rs1862674	-4.74	rs2002907	0.207505	9.23	1.5542	491	491	blup	0.27	1.4e-27	0.84662	0.397	1	0.664795
C-reactive protein	No	Whole_Blood	CTD-2260A17.1	5	96120481	96121703	0.2574	rs12517140	-3.64	rs149173	0.148495	-7.55	1.2885	502	10	lasso	0.16	5e-16	-0.47935	0.632	1	0.828172
C-reactive protein	No	Brain_Cortex	CTD-2260A17.1	5	96120481	96121703	0.1868	rs12517140	-3.64	rs34755	0.136773	5.07	0.5986	500	1	top1	0.14	6e-06	0.59861	0.549	1	0.763903
C-reactive protein	No	Liver	CTD-2260A17.1	5	96120481	96121703	0.2653	rs12517140	-3.64	rs149173	0.048477	-4.64	1.2885	502	17	enet	0.12	5.7e-06	-0.169	0.866	1	0.946135
C-reactive protein	No	Whole_Blood	CTD-2260A17.2	5	96149731	96271097	0.0596	rs18059	-3.41	rs2549782	0.020409	-3.67	1.2237	504	1	top1	0.02	0.0035	-1.2237	0.221	1	0.496438
C-reactive protein	No	Whole_Blood	CTD-2260A17.3	5	96140056	96141808	0.2295	rs1874929	-3.61	rs26493	0.09726	7.13	-0.84131	501	19	enet	0.16	1.3e-15	-0.92515	0.355	1	0.628335
C-reactive protein	No	Liver	CTD-2260A17.3	5	96140056	96141808	0.2086	rs1874929	-3.61	rs26498	0.051904	4.43	-1.3137	501	501	blup	0.074	0.0004	-1.974	0.0484	1	0.199419
C-reactive protein	No	Whole_Blood	CTD-2267D19.2	17	38497119	38499388	0.2159	rs2280400	4.4	rs2715553	0.0799	6.33	-0.75221	345	345	blup	0.085	7e-09	1.0878	0.277	1	0.554477
C-reactive protein	No	Brain_Cortex	CTD-2270L9.4	16	23464079	23468927	0.1058	rs2234433	-2.61	rs4967958	0.027026	3.87	-1.301	439	439	blup	0.052	0.0047	-1.02375	0.306	1	0.569808
C-reactive protein	No	Whole_Blood	CTD-2286N8.2	18	76877207	76877920	0.1038	rs549752	3.36	rs3017664	0.0535	-5.96	-0.69458	459	1	top1	0.054	4.4e-06	0.69458	0.487	1	0.740378
C-reactive protein	No	Brain_Cortex	CTD-2287O16.5	5	115419504	115421113	0.3837	rs17140120	-3.89	rs17138853	0.000667	3.6	-0.7906	593	593	blup	0.052	0.0044	-1.51656	0.129	1	0.356577
C-reactive protein	No	Brain_Cortex	CTD-2292M16.8	14	20728639	20732467	0.529	rs12896466	-3.32	rs3209531	0.004766	3.78	-2.2108	578	75	enet	0.085	0.00035	-0.1343	0.893	1	0.957522
C-reactive protein	No	Brain_Cortex	CTD-2292P10.4	8	143786546	143808391	0.4953	rs7822013	4.31	rs2164308	0.44631	-7.82	2.8989	405	1	top1	0.45	5.2e-19	-2.8989	0.00374	1	0.03569
C-reactive protein	No	Brain_Cortex	CTD-2297D10.2	5	5132893	5140167	0.3994	rs6555336	3.19	rs6884256	-0.006997	3.66	0.6836	644	644	blup	0.016	0.079	1.13013	0.258	1	0.518791
C-reactive protein	No	Liver	CTD-2302E22.5	14	64060749	64062009	0.2274	rs7145983	2.94	rs17100839	-0.002438	3.17	1.1776	381	381	blup	0.0045	0.2	0.31773	0.751	1	0.887058
C-reactive protein	No	Whole_Blood	CTD-2303H24.2	17	18424439	18437376	0.3055	rs16960835	3.96	rs7222009	0.171	8.04	1.6563	291	23	enet	0.22	6.7e-22	1.5439	0.123	1	0.360862
C-reactive protein	No	Brain_Cortex	CTD-2303H24.2	17	18424439	18437376	0.398	rs16960835	3.96	rs2461847	0.14895	5.86	1.7054	291	28	enet	0.31	2e-12	1.1631	0.245	1	0.509449
C-reactive protein	No	Liver	CTD-2303H24.2	17	18424439	18437376	0.2807	rs16960835	3.96	rs584300	0.171981	5.22	1.6953	291	1	top1	0.17	6.5e-08	1.6953	0.09	1	0.295393
C-reactive protein	No	Whole_Blood	CTD-2310F14.1	5	56223701	56225400	0.2178	rs252919	-5.74	rs185220	0.192189	-8.47	-4.6597	495	1	top1	0.19	6.2e-19	4.6597	3.17e-06	0.0184145	0.000110931
C-reactive protein	No	Brain_Cortex	CTD-2313J17.5	15	93322987	93324722	0.331	rs1545189	3.59	rs7183797	0.268861	6.1	-0.28725	641	1	top1	0.27	7.1e-11	-0.28725	0.774	1	0.897481
C-reactive protein	No	Brain_Cortex	CTD-2315E11.1	15	90645881	90676674	0.276	rs11853768	-3.64	rs4436756	0.105312	-4.9	0.19231	429	1	top1	0.11	7.3e-05	-0.19231	0.847	1	0.936808
C-reactive protein	No	Whole_Blood	CTD-2324F15.2	5	6310554	6339997	0.2835	rs12716180	-3.8	rs4592	0.194792	8.61	-1.1364	636	1	top1	0.19	3.4e-19	-1.1364	0.256	1	0.533395
C-reactive protein	No	Brain_Cortex	CTD-2324F15.2	5	6310554	6339997	0.4042	rs12716180	-3.8	rs4592	0.211488	5.42	-1.1364	634	17	enet	0.21	1.2e-08	-1.72495	0.0845	1	0.27855
C-reactive protein	No	Liver	CTD-2324F15.2	5	6310554	6339997	0.6453	rs12716180	-3.8	rs4592	0.22621	6.92	-1.1364	636	11	lasso	0.29	4.3e-13	-1.2234	0.221	1	0.473331
C-reactive protein	No	Brain_Cortex	CTD-2325M2.1	19	8073613	8080909	0.392	rs7258822	-3.36	rs4804249	0.026983	-4.16	1.309	435	435	blup	0.064	0.0018	-0.475	0.635	1	0.817416
C-reactive protein	No	Liver	CTD-2325M2.1	19	8073613	8080909	0.209	rs7258822	-3.36	rs1864029	0.003029	-3.71	-0.4102	435	9	enet	0.02	0.046	1.1203	0.263	1	0.517528
C-reactive protein	No	Whole_Blood	CTD-2325P2.3	14	69150128	69152282	0.1605	rs12586650	4.55	rs7159916	-0.002126	-3.5	-2.2952	610	610	blup	0.034	0.00022	0.557	0.578	1	0.798289
C-reactive protein	No	Whole_Blood	CTD-2336O2.1	8	1710156	1712668	0.2755	rs4876236	3.25	rs10481354	0.163994	-7.89	-0.9539	733	1	top1	0.16	3.6e-16	0.95388	0.34	1	0.614709
C-reactive protein	No	Brain_Cortex	CTD-2336O2.1	8	1710156	1712668	0.3487	rs4876236	3.25	rs7846610	0.15769	-5.34	-1	732	1	top1	0.16	1.1e-06	0.99997	0.317	1	0.580869
C-reactive protein	No	Liver	CTD-2336O2.1	8	1710156	1712668	0.553	rs4876236	3.25	rs10481354	0.277934	-7.38	-0.9539	733	5	lasso	0.35	7.9e-16	1.6804	0.0929	1	0.300748
C-reactive protein	No	Brain_Cortex	CTD-2341M24.1	14	86401054	86596117	0.339	rs2153492	-2.73	rs12879020	-0.007511	-3.2	-0.711	497	497	blup	0.0066	0.17	0.1673	0.867	1	0.94496
C-reactive protein	No	Brain_Cortex	CTD-2349P21.5	17	29056487	29058220	0.0852	rs11080134	3.47	rs11658344	0.023376	-3.67	-0.4241	281	22	enet	0.065	0.0017	0.444	0.657	1	0.831476
C-reactive protein	No	Brain_Cortex	CTD-2349P21.9	17	29119390	29119851	0.4672	rs11080134	3.47	rs1808257	0.025869	4.97	-1.8937	268	268	blup	0.15	1.4e-06	-0.4071	0.684	1	0.846434
C-reactive protein	No	Whole_Blood	CTD-2350C19.1	17	26729128	26731067	0.0672	rs58901	3.49	rs2239907	0.0688	-5.51	0.66804	276	1	top1	0.069	2e-07	-0.668	0.504	1	0.751087
C-reactive protein	No	Whole_Blood	CTD-2353F22.1	5	36666316	36725297	0.3907	rs16903252	3.05	rs1025288	0.347794	11.36	-0.12227	398	1	top1	0.35	4.6e-36	-0.12227	0.903	1	0.966739
C-reactive protein	No	Whole_Blood	CTD-2358C21.4	16	31723066	31723305	0.0754	rs11640526	2.49	rs6565285	0.081457	5.69	1.68853	208	1	top1	0.081	1.5e-08	1.68853	0.0913	1	0.307278
C-reactive protein	No	Brain_Cortex	CTD-2366F13.1	5	52405672	52410956	0.2929	rs4074793	5.84	rs10940291	0.177261	5.26	-0.9196	557	1	top1	0.18	2.2e-07	-0.91965	0.358	1	0.619085
C-reactive protein	No	Liver	CTD-2366F13.1	5	52405672	52410956	0.2637	rs4074793	5.84	rs153602	0.11498	4.88	0.2264	556	1	top1	0.11	1.1e-05	0.2264	0.821	1	0.929496
C-reactive protein	No	Brain_Cortex	CTD-2366F13.2	5	52384846	52385298	0.3115	rs4074793	5.84	rs3212460	0.050172	4.5	0.2947	566	30	enet	0.072	0.00098	0.78917	0.43	1	0.679745
C-reactive protein	No	Whole_Blood	CTD-2368P22.1	19	58513429	58522600	0.2513	rs159867	-3.64	rs1035522	0.10455	7.06	0.44749	453	453	blup	0.14	1.9e-13	0.85828	0.391	1	0.660075
C-reactive protein	No	Brain_Cortex	CTD-2368P22.1	19	58513429	58522600	0.467	rs159867	-3.64	rs4801538	0.337674	6.89	0.51599	452	1	top1	0.34	8.9e-14	0.516	0.606	1	0.797444
C-reactive protein	No	Liver	CTD-2368P22.1	19	58513429	58522600	0.339	rs159867	-3.64	rs10411019	0.122178	5.73	0.44464	453	4	lasso	0.15	6.8e-07	0.93943	0.348	1	0.602514
C-reactive protein	No	Liver	CTD-2369P2.2	19	10332111	10333870	0.368	rs12610468	-4.98	rs2288937	0.160853	5.09	-1.7021	373	4	lasso	0.18	4.7e-08	-2.7295	0.00634	1	0.0481714
C-reactive protein	No	Whole_Blood	CTD-2373H9.5	17	76899345	76901106	0.1959	rs11871028	9.61	rs8068674	0.0739	6.57	1.2674	654	7	enet	0.098	4.8e-10	1.6892	0.0912	1	0.307278
C-reactive protein	No	Brain_Cortex	CTD-2380F24.1	16	19772561	19777421	0.284	rs11343	-4.96	rs1858973	0.198621	-5.92	-0.95558	453	5	lasso	0.21	1.2e-08	0.68049	0.496	1	0.7308
C-reactive protein	No	Whole_Blood	CTD-2510F5.4	17	57280038	57280261	0.0985	rs9891822	-4.66	rs34678056	0.0115	3.72	-3.9926	297	297	blup	0.03	0.00047	-5.8093	6.27e-09	3.64224e-05	4.23517e-07
C-reactive protein	No	Liver	CTD-2514C3.1	20	25999468	26001320	0.1011	rs6115214	6.38	rs2424750	0.032193	3.78	-5.5349	93	93	blup	0.044	0.0056	-4.9557	7.21e-07	0.00202601	2.59745e-05
C-reactive protein	No	Whole_Blood	CTD-2516F10.2	11	7448497	7533746	0.2619	rs17315588	2.83	rs7943470	0.07	6.54	0.7466	663	21	enet	0.11	7.8e-11	-0.0546	0.956	1	0.983948
C-reactive protein	No	Whole_Blood	CTD-2521M24.9	19	17516503	17529713	0.1609	rs4808552	-2.92	rs4808628	0.002231	-3.22	-0.50967	443	443	blup	0.012	0.021	0.05452	0.957	1	0.984106
C-reactive protein	No	Brain_Cortex	CTD-2523D13.2	11	119600293	119610333	0.199	rs7120073	-4.32	rs7952366	0.098204	4.72	-1.7011	471	1	top1	0.098	0.00013	-1.7011	0.0889	1	0.286995
C-reactive protein	No	Liver	CTD-2526M8.2	18	54836846	54838425	0.303	rs4092465	-10.13	rs1217562	0.140598	4.81	-3.7228	502	5	lasso	0.17	9e-08	-1.3697	0.171	1	0.414948
C-reactive protein	No	Whole_Blood	CTD-2527I21.14	19	35505865	35516239	0.1869	rs41523449	-6.76	rs35879596	0.012179	-4.01	-1.3543	492	52	enet	0.031	0.00044	0.7159	0.474	1	0.729202
C-reactive protein	No	Whole_Blood	CTD-2538C1.2	19	33177995	33182656	0.1018	rs3746016	-4.99	rs12610342	0.079796	-5.8	-0.95565	404	1	top1	0.08	2.1e-08	0.95565	0.339	1	0.613856
C-reactive protein	No	Liver	CTD-2540F13.2	19	39228988	39230503	0.379	rs2318898	-2.66	rs12976749	0.099266	-5.18	-0.69948	410	21	enet	0.27	5.9e-12	-0.58819	0.556	1	0.761755
C-reactive protein	No	Whole_Blood	CTD-2541M15.3	8	6473125	6474719	0.1378	rs2916717	-3.51	rs2959798	0.018762	-3.97	1.5338	901	1	top1	0.019	0.0049	-1.53383	0.125	1	0.363972
C-reactive protein	No	Brain_Cortex	CTD-2541M15.3	8	6473125	6474719	0.472	rs2916717	-3.51	rs2936501	0.06624	-4.66	1.5837	901	28	enet	0.18	1.6e-07	-1.94635	0.0516	1	0.206983
C-reactive protein	No	Whole_Blood	CTD-2545M3.8	19	50990067	50990895	0.1314	rs1465557	-4.11	rs1673028	-0.000441	3.61	-2.7762	443	443	blup	0.0058	0.077	-1.09934	0.272	1	0.5492
C-reactive protein	No	Whole_Blood	CTD-2547L24.3	14	91709103	91717426	0.1223	rs11621845	3.87	rs2295524	-0.002711	-3.57	-0.88752	384	384	blup	0.011	0.024	-0.8035	0.422	1	0.686282
C-reactive protein	No	Brain_Cortex	CTD-2554C21.1	19	38270519	38283505	0.114	rs8109103	6.17	rs7259272	0.052856	3.88	5.3931	305	3	lasso	0.056	0.0034	5.884	4.01e-09	1.5651e-05	3.1224e-07
C-reactive protein	No	Whole_Blood	CTD-2555A7.3	16	89179583	89181687	0.127	rs352935	-3.22	rs7498787	0.03658	4.61	0.64939	430	6	lasso	0.051	7.9e-06	1.07417	0.283	1	0.561074
C-reactive protein	No	Brain_Cortex	CTD-2561B21.5	17	78940172	78945013	0.3596	rs4889782	3.72	rs6565507	0.277504	6.34	2.1152	441	3	lasso	0.3	4.6e-12	2.1876	0.0287	1	0.141256
C-reactive protein	No	Whole_Blood	CTD-2561J22.2	19	21565667	21569979	0.0844	rs4613201	-2.68	rs3951363	-0.000912	3.43	0.63767	287	287	blup	0.0099	0.031	0.23509	0.814	1	0.925941
C-reactive protein	No	Whole_Blood	CTD-2561J22.5	19	21627043	21646710	0.2449	rs4613201	-2.68	rs8112960	0.222746	-9.33	-0.56355	299	3	lasso	0.24	1.7e-23	0.54653	0.585	1	0.801856
C-reactive protein	No	Brain_Cortex	CTD-2561J22.5	19	21627043	21646710	0.209	rs4613201	-2.68	rs7250360	0.083405	4.72	-0.01274	299	25	enet	0.11	3.4e-05	-0.8967	0.37	1	0.628694
C-reactive protein	No	Liver	CTD-2561J22.5	19	21627043	21646710	0.208	rs4613201	-2.68	rs8112960	0.040872	-4.72	-0.56355	299	17	enet	0.15	4.8e-07	0.30678	0.759	1	0.893502
C-reactive protein	No	Whole_Blood	CTD-2568A17.5	19	51320937	51322134	0.1327	rs3865444	-7.44	rs11673306	0.073463	5.33	-0.57945	535	1	top1	0.073	7.7e-08	-0.57945	0.562	1	0.787994
C-reactive protein	No	Brain_Cortex	CTD-2568A17.5	19	51320937	51322134	0.396	rs3865444	-7.44	rs11673306	0.380018	7.19	-0.57945	535	1	top1	0.38	1e-15	-0.5794	0.562	1	0.772626
C-reactive protein	No	Brain_Cortex	CTD-2574D22.2	16	29938357	29940254	0.1791	rs4609871	-6.66	rs13332078	0.018116	-4.08	2.8094	182	182	blup	0.092	0.0002	-4.65707	3.21e-06	0.0125286	0.000100854
C-reactive protein	No	Whole_Blood	CTD-2583A14.11	19	58379541	58380202	0.3108	rs159867	-3.64	rs2009061	0.109082	6.7	-1.5937	468	28	enet	0.16	2.4e-15	-1.53691	0.124	1	0.362514
C-reactive protein	No	Liver	CTD-2583A14.11	19	58379541	58380202	0.201	rs159867	-3.64	rs1047128	0.054259	4.51	-0.91905	468	1	top1	0.054	0.0022	-0.91905	0.358	1	0.613029
C-reactive protein	No	Liver	CTD-2583A14.8	19	58378406	58379252	0.295	rs159867	-3.64	rs16960555	0.063887	5.09	-1.4362	468	24	enet	0.16	2.1e-07	-0.68098	0.496	1	0.719174
C-reactive protein	No	Whole_Blood	CTD-2587H19.1	19	54862991	54864894	0.259	rs251850	-3.26	rs2287825	0.132281	-7.09	-0.81987	448	1	top1	0.13	3.6e-13	0.81987	0.412	1	0.677991
C-reactive protein	No	Brain_Cortex	CTD-2587H19.2	19	54945363	54945821	0.484	rs251850	-3.26	rs7247170	0.134488	5.03	-0.33866	454	8	lasso	0.21	1.5e-08	-0.665	0.506	1	0.73691
C-reactive protein	No	Brain_Cortex	CTD-2587H19.3	19	54949192	54949528	0.258	rs251850	-3.26	rs7255633	0.003701	3.57	-1.0423	457	457	blup	0.054	0.0039	-0.1719	0.864	1	0.944592
C-reactive protein	No	Whole_Blood	CTD-2587M2.1	5	108572821	108662070	0.4202	rs31593	-3.37	rs246105	0.327706	11.04	-1.794	373	14	enet	0.33	4.3e-34	-1.46226	0.144	1	0.39309
C-reactive protein	No	Liver	CTD-2589H19.6	5	675941	676731	0.2759	rs3792723	-2.8	rs6555357	0.095506	-4.69	-0.8976	348	1	top1	0.096	6.3e-05	0.8976	0.369	1	0.624256
C-reactive protein	No	Whole_Blood	CTD-2616J11.4	19	51891543	51893828	0.3809	rs3865444	-7.44	rs8111906	0.244538	9.62	0.11586	656	1	top1	0.24	2.6e-24	0.11586	0.908	1	0.968878
C-reactive protein	No	Whole_Blood	CTD-2619J13.14	19	58915605	58919851	0.1577	rs159867	-3.64	rs7257872	0.091141	6.04	-1.2012	313	1	top1	0.091	2e-09	-1.2012	0.23	1	0.508398
C-reactive protein	No	Whole_Blood	CTD-2619J13.17	19	58939999	58942515	0.1339	rs159867	-3.64	rs7259841	0.125089	7.18	-0.03294	304	1	top1	0.13	1.7e-12	-0.03294	0.974	1	0.992277
C-reactive protein	No	Liver	CTD-2619J13.17	19	58939999	58942515	0.178	rs159867	-3.64	rs7259841	0.080534	4.42	-0.03294	304	15	enet	0.087	0.00013	-0.69625	0.486	1	0.712023
C-reactive protein	No	Brain_Cortex	CTD-2619J13.19	19	58951815	58957216	0.178	rs159867	-3.64	rs3794971	0.042285	4.43	0.83174	301	10	lasso	0.1	8.8e-05	-0.0395	0.968	1	0.985935
C-reactive protein	No	Liver	CTD-2623N2.3	19	9866828	9867539	0.17	rs12610468	-4.98	rs13345301	0.055857	4.04	0.65547	337	1	top1	0.056	0.002	0.65547	0.512	1	0.728835
C-reactive protein	No	Brain_Cortex	CTD-2636A23.2	5	43287703	43289496	0.2848	rs11746790	3.81	rs1895456	0.137721	4.65	0.0188	314	1	top1	0.14	5.6e-06	0.01875	0.985	1	0.991079
C-reactive protein	No	Brain_Cortex	CTD-2651B20.1	15	45444862	45445415	0.201	rs11629994	3.48	rs3649	0.05973	4.37	-0.89135	307	3	lasso	0.098	0.00013	0.4483	0.654	1	0.828754
C-reactive protein	No	Brain_Cortex	CTD-2651B20.3	15	45543884	45571449	0.688	rs11629994	3.48	rs8024620	0.486746	-8.23	-2.6024	335	335	blup	0.52	5.2e-23	3.23905	0.0012	1	0.0143229
C-reactive protein	No	Liver	CTD-2651B20.3	15	45543884	45571449	0.3256	rs11629994	3.48	rs7167146	0.11517	-4.96	-2.59	335	1	top1	0.12	1.1e-05	2.5895	0.00961	1	0.0649137
C-reactive protein	No	Brain_Cortex	CTD-2651B20.4	15	45622407	45624832	0.259	rs11629994	3.48	rs1145080	0.177722	-5.85	-2.5288	325	1	top1	0.18	2.1e-07	2.5288	0.0114	1	0.0779233
C-reactive protein	No	Liver	CTD-2651B20.4	15	45622407	45624832	0.317	rs11629994	3.48	rs1153860	0.16441	-5.56	-2.516	325	325	blup	0.21	1.4e-09	0.98484	0.325	1	0.579841
C-reactive protein	No	Whole_Blood	CTD-3018O17.3	19	52892272	52901019	0.25	rs2059810	-4.45	rs324119	0.111478	6.55	0.01933	464	4	lasso	0.11	1.5e-11	0.11528	0.908	1	0.968878
C-reactive protein	No	Brain_Cortex	CTD-3025N20.2	8	66439243	66475015	0.4237	rs4327888	-3.95	rs11992528	0.28048	-6.22	0.8933	363	1	top1	0.28	2.4e-11	-0.89327	0.372	1	0.630446
C-reactive protein	No	Brain_Cortex	CTD-3025N20.3	8	66504085	66504707	0.4236	rs4327888	-3.93	rs7836349	0.3986	-7.36	0.1343	360	1	top1	0.4	1.3e-16	-0.13434	0.893	1	0.957522
C-reactive protein	No	Liver	CTD-3025N20.3	8	66504085	66504707	0.3183	rs4327888	-3.93	rs3812412	0.177192	-5.66	0.142	360	7	lasso	0.18	2.7e-08	0.2776	0.781	1	0.905367
C-reactive protein	No	Whole_Blood	CTD-3030D20.2	19	21500963	21501521	0.1568	rs4613201	-2.68	rs1781867	0.096692	6.26	0.29925	288	1	top1	0.097	6.5e-10	0.29925	0.765	1	0.902495
C-reactive protein	No	Whole_Blood	CTD-3049M7.1	15	94261771	94614049	0.1392	rs294558	3.19	rs4587926	0.036185	4.96	-1.3262	605	1	top1	0.036	0.00014	-1.3262	0.185	1	0.450971
C-reactive protein	No	Whole_Blood	CTD-3051D23.1	14	105309000	105312253	0.0915	rs7159866	-2.84	rs2841279	0.009215	-3.52	-1.5933	350	1	top1	0.0092	0.036	1.5933	0.111	1	0.342978
C-reactive protein	No	Whole_Blood	CTD-3064M3.1	8	142350648	142354720	0.3776	rs7006068	4.68	rs6985508	0.296732	-10.48	-2.0587	458	4	lasso	0.3	1.1e-30	2.02053	0.0433	1	0.191715
C-reactive protein	No	Whole_Blood	CTD-3074O7.12	11	66303369	66305407	0.0941	rs2452681	6.2	rs3867132	0.0568	-4.89	-3.9573	264	1	top1	0.057	2.2e-06	3.9573	7.58e-05	0.440322	0.00160117
C-reactive protein	No	Brain_Cortex	CTD-3074O7.12	11	66303369	66305407	0.368	rs2452681	6.2	rs11550299	0.03655	-4.87	-2.8665	264	264	blup	0.16	1.1e-06	3.60615	0.000311	1	0.00491023
C-reactive protein	No	Whole_Blood	CTD-3074O7.5	11	66240961	66245567	0.0574	rs2452681	6.2	rs11227527	0.0129	-4.25	-2.772	283	5	enet	0.039	8.8e-05	0.9703	0.332	1	0.608492
C-reactive protein	No	Liver	CTD-3080P12.3	5	1173256	1178720	0.4745	rs10040987	2.87	rs4246736	0.146684	-5.62	0.9989	367	21	enet	0.29	6.7e-13	-0.3959	0.692	1	0.852596
C-reactive protein	No	Whole_Blood	CTD-3088G3.8	16	11453702	11617444	0.2947	rs151769	4.66	rs8052665	0.047907	5.74	1.0445	482	7	lasso	0.11	3.2e-11	0.70382	0.482	1	0.736438
C-reactive protein	No	Whole_Blood	CTD-3092A11.1	15	30762982	30799826	0.0572	rs12906280	-3.22	rs16956414	0.00235	-3.63	-1.4134	133	4	lasso	0.0041	0.11	1.0035	0.316	1	0.594252
C-reactive protein	No	Brain_Cortex	CTD-3092A11.1	15	30762982	30799826	0.206	rs12906280	-3.22	rs2046362	0.208176	5.46	0.26572	133	1	top1	0.21	1.6e-08	0.26572	0.79	1	0.906503
C-reactive protein	No	Whole_Blood	CTD-3092A11.2	15	30780166	30782516	0.1747	rs16954907	2.44	rs871312	0.073507	-5.44	-0.3324	130	39	enet	0.087	4.5e-09	1.4639	0.143	1	0.39128
C-reactive protein	No	Liver	CTD-3098H1.2	19	48366740	48368598	0.798	rs2972619	-3.74	rs2547231	0.397184	8.14	-3.5268	507	10	lasso	0.41	3.3e-19	-3.73712	0.000186	0.52266	0.00285607
C-reactive protein	No	Whole_Blood	CTD-3105H18.4	19	12490560	12494501	0.1499	rs4804715	-3.12	rs11668955	0.020644	-4.43	-1.3432	270	270	blup	0.042	4.7e-05	1.15995	0.246	1	0.527117
C-reactive protein	No	Liver	CTD-3105H18.7	19	12561749	12571519	0.505	rs4804715	-3.12	rs17469542	0.153253	5.45	2.2266	278	14	lasso	0.17	6.8e-08	2.97536	0.00293	1	0.026559
C-reactive protein	No	Whole_Blood	CTD-3110H11.1	15	50651647	50652391	0.2026	rs2614763	-4	rs2414049	0.153114	7.96	1.1505	414	8	lasso	0.17	2.5e-16	1.3263	0.185	1	0.450971
C-reactive protein	No	Brain_Cortex	CTD-3110H11.1	15	50651647	50652391	0.318	rs2614763	-4	rs12903381	0.280704	6.68	0.86445	414	4	lasso	0.29	1.5e-11	0.84357	0.399	1	0.658477
C-reactive protein	No	Liver	CTD-3110H11.1	15	50651647	50652391	0.3243	rs2614763	-4	rs677143	0.17425	5.32	1.212	413	1	top1	0.17	5.3e-08	1.2118	0.226	1	0.481106
C-reactive protein	No	Liver	CTD-3110P2.2	11	63010557	63011476	0.346	rs7929406	2.99	rs1193727	0.022635	2.78	-1.1275	298	298	blup	0.037	0.0097	2.34471	0.019	1	0.105514
C-reactive protein	No	Brain_Cortex	CTD-3126B10.4	16	2694085	2695215	0.3261	rs36227	-6.5	rs4786303	0.239103	-6.19	0.33851	310	3	enet	0.24	7.9e-10	-0.05676	0.955	1	0.978311
C-reactive protein	No	Whole_Blood	CTD-3131K8.2	19	17599799	17622437	0.2046	rs6512238	-2.66	rs7255307	0.089219	6.31	-0.36852	421	6	lasso	0.092	1.6e-09	-0.57239	0.567	1	0.790615
C-reactive protein	No	Whole_Blood	CTD-3138B18.5	19	58768639	58790174	0.0682	rs159867	-3.64	rs2449632	0.036768	4.45	-0.08389	351	1	top1	0.037	0.00013	-0.08389	0.933	1	0.978821
C-reactive protein	No	Brain_Cortex	CTD-3138B18.5	19	58768639	58790174	0.155	rs159867	-3.64	rs2278497	0.029486	-3.81	0.28949	350	1	top1	0.029	0.026	-0.2895	0.772	1	0.897103
C-reactive protein	No	Brain_Cortex	CTD-3162L10.1	19	36795482	36803570	0.243	rs8107274	3.5	rs2945989	0.02566	-4.03	0.20047	311	311	blup	0.05	0.0053	-2.4085	0.016	1	0.0981887
C-reactive protein	No	Whole_Blood	CTD-3184A7.4	20	62258580	62260177	0.0903	rs6062509	-9.72	rs432717	0.019221	-3.86	-4.7716	431	1	top1	0.019	0.0044	4.7716	1.83e-06	0.0106305	6.9029e-05
C-reactive protein	No	Brain_Cortex	CTD-3193O13.8	19	7991458	7991605	0.271	rs7258822	-3.36	rs12983784	0.242427	5.85	-0.90103	449	1	top1	0.24	7.9e-10	-0.901	0.368	1	0.627207
C-reactive protein	No	Whole_Blood	CTD-3199J23.6	17	41297131	41297272	0.0445	rs2292749	6.39	rs16942	0.0156	-4.06	-0.81079	288	288	blup	0.02	0.0039	1.9098	0.0562	1	0.226712
C-reactive protein	No	Brain_Cortex	CTD-3199J23.6	17	41297131	41297272	0.1723	rs2292749	6.39	rs8176126	0.121952	-5.05	-0.7992	288	1	top1	0.12	2e-05	0.7992	0.424	1	0.677116
C-reactive protein	No	Whole_Blood	CTD-3214H19.6	19	7698652	7701766	0.3835	rs7258822	-3.36	rs4804217	0.300134	-10.56	1.7149	412	1	top1	0.3	2e-30	-1.7149	0.0864	1	0.297325
C-reactive protein	No	Brain_Cortex	CTD-3232M19.2	8	145462709	145485885	0.2424	rs4977190	3.09	rs9720889	0.02749	-3.82	2.1007	193	8	lasso	0.084	0.00037	-1.92643	0.0541	1	0.213285
C-reactive protein	No	Whole_Blood	CTDNEP1	17	7146910	7155342	0.1769	rs222835	-5.08	rs2106842	0.12	-7.27	-4.3009	476	7	enet	0.14	1.4e-13	4.3621	1.29e-05	0.0749361	0.000369143
C-reactive protein	No	Whole_Blood	CTDP1	18	77439801	77514510	0.5375	rs8091998	4.46	rs1788661	0.414	-12.72	-0.07168	414	15	enet	0.48	2.2e-54	0.20202	0.84	1	0.939823
C-reactive protein	No	Liver	CTDP1	18	77439801	77514510	0.447	rs8091998	4.46	rs503347	0.165315	5.67	-0.1131	414	1	top1	0.17	1.2e-07	-0.1131	0.91	1	0.968232
C-reactive protein	No	Whole_Blood	CTDSPL	3	37903451	38025960	0.0924	rs11708807	-4.31	rs6419832	-0.002604	4.08	0.4866	424	424	blup	0.0071	0.057	0.25921	0.795	1	0.917757
C-reactive protein	No	Whole_Blood	CTGF	6	132269316	132272513	0.1225	rs2248551	3.72	rs233909	-0.00118	3.7	-1.4747	418	418	blup	0.015	0.011	-0.28867	0.773	1	0.90539
C-reactive protein	No	Whole_Blood	CTGLF10P	10	46174140	46195980	0.1833	rs11239572	2.84	rs17159090	0.071705	-5.3	-2.1366	194	21	enet	0.087	4.9e-09	1.93187	0.0534	1	0.218605
C-reactive protein	No	Brain_Cortex	CTGLF10P	10	46174140	46195980	0.321	rs11239572	2.84	rs17696005	0.062402	-4.17	-2.1166	194	28	enet	0.11	3.7e-05	1.89415	0.0582	1	0.223358
C-reactive protein	No	Brain_Cortex	CTGLF12P	10	49217898	49239729	0.468	rs1051509	-4.46	rs769009	0.150054	-4.78	-1.3572	168	4	lasso	0.17	2.8e-07	1.45898	0.145	1	0.381101
C-reactive protein	No	Whole_Blood	CTH	1	70876901	70905534	0.1769	rs641909	4.02	rs511459	0.0883	-6.7	2.6906	436	7	enet	0.11	2.3e-11	-2.95	0.0032	1	0.030079
C-reactive protein	No	Whole_Blood	CTNNA1	5	137946656	138270723	0.3491	rs11242417	4.36	rs12719515	0.369195	-11.86	-1.1544	314	10	lasso	0.37	9.7e-39	1.08093	0.28	1	0.5576
C-reactive protein	No	Whole_Blood	CTNNAL1	9	111704851	111775809	0.1777	rs17793873	-4.31	rs1140064	0.090503	6.02	-1.11203	621	1	top1	0.091	2.3e-09	-1.11203	0.266	1	0.544082
C-reactive protein	No	Liver	CTNNAL1	9	111704851	111775809	0.381	rs17793873	-4.31	rs7871742	0.127432	-4.83	0.56826	621	1	top1	0.13	3.8e-06	-0.56826	0.57	1	0.770789
C-reactive protein	No	Whole_Blood	CTNS	17	3539762	3564836	0.1633	rs8081968	4.3	rs1048682	0.0586	-5.89	0.42374	531	1	top1	0.059	1.6e-06	-0.4237	0.672	1	0.85363
C-reactive protein	No	Whole_Blood	CTPS1	1	41445007	41478235	0.1779	rs12037037	-3.7	rs10789262	0.118	-6.7	-0.0084	421	1	top1	0.12	8e-12	0.0084	0.993	1	0.997464
C-reactive protein	No	Whole_Blood	CTRL	16	67963582	67966317	0.0618	rs14920	-3.18	rs1124324	0.014643	4.23	2.2857	256	256	blup	0.032	0.00036	3.06718	0.00216	1	0.0222472
C-reactive protein	No	Whole_Blood	CTSA	20	44518783	44527398	0.1156	rs7679	-8.91	rs742034	0.055899	-4.62	-2.1503	512	2	lasso	0.063	6.6e-07	2.1054	0.0353	1	0.167531
C-reactive protein	No	Whole_Blood	CTSB	8	11700033	11726957	0.2835	rs1616534	-9.72	rs1293288	0.090043	6.72	1.7709	422	422	blup	0.15	9.8e-15	0.43153	0.666	1	0.848234
C-reactive protein	No	Brain_Cortex	CTSB	8	11700033	11726957	0.3462	rs1616534	-9.72	rs10086064	0.02059	-3.67	5.678	422	1	top1	0.021	0.053	-5.678	1.36e-08	5.30808e-05	9.15186e-07
C-reactive protein	No	Whole_Blood	CTSC	11	88026760	88070955	0.3745	rs11235365	3.12	rs11019400	0.18	8.15	-0.9145	563	7	lasso	0.28	9.4e-28	-1.6554	0.0979	1	0.320937
C-reactive protein	No	Liver	CTSC	11	88026760	88070955	0.32	rs11235365	3.12	rs11019400	0.143252	4.89	-0.9145	563	1	top1	0.14	9.1e-07	-0.9145	0.36	1	0.614208
C-reactive protein	No	Whole_Blood	CTSE	1	206317459	206332104	0.0858	rs11240581	-4.55	rs12093565	0.00477	4.57	0.9561	247	1	top1	0.0048	0.098	0.956	0.339	1	0.613856
C-reactive protein	No	Whole_Blood	CTSF	11	66330934	66336312	0.2414	rs2293121	5.98	rs2242663	0.0871	7.58	2.2532	257	24	enet	0.16	1.3e-15	1.855	0.0636	1	0.245647
C-reactive protein	No	Liver	CTSF	11	66330934	66336312	0.151	rs2293121	5.98	rs2242663	0.018687	3.67	2.2532	257	257	blup	0.029	0.02	3.31142	0.000928	1	0.0105148
C-reactive protein	No	Whole_Blood	CTSH	15	79213400	79241916	0.5163	rs17483929	4.67	rs12148472	0.250088	-9.8	0.1138	436	4	lasso	0.34	3.4e-35	0.4478	0.654	1	0.839577
C-reactive protein	No	Liver	CTSH	15	79213400	79241916	0.2771	rs17483929	4.67	rs11072818	0.13178	-5.76	-1.044	436	4	lasso	0.21	2.4e-09	0.61952	0.536	1	0.748217
C-reactive protein	No	Whole_Blood	CTSK	1	150768684	150780799	0.4054	rs6587552	5.16	rs11204725	0.237	9.37	0.74768	296	56	enet	0.28	5.5e-28	0.392	0.695	1	0.86804
C-reactive protein	No	Liver	CTSK	1	150768684	150780799	0.21	rs6587552	5.16	rs4970926	0.125822	-5.17	-0.1652	294	294	blup	0.13	2e-06	-0.8301	0.406	1	0.653039
C-reactive protein	No	Whole_Blood	CTSS	1	150702672	150738433	0.0949	rs6587552	5.16	rs267734	0.00627	-4.2	-0.01159	304	304	blup	0.027	0.00098	0.488	0.625	1	0.824955
C-reactive protein	No	Brain_Cortex	CTSS	1	150702672	150738433	0.1154	rs6587552	5.16	rs12116492	-0.00321	3.43	-0.8589	304	303	blup	0.058	0.0028	0.399	0.69	1	0.850354
C-reactive protein	No	Liver	CTSS	1	150702672	150738433	0.2694	rs6587552	5.16	rs12089989	0.370656	7.82	0.6933	302	6	lasso	0.38	3.1e-17	0.8671	0.386	1	0.634675
C-reactive protein	No	Brain_Cortex	CTSV	9	99794940	99801925	0.1689	rs10817135	3.16	rs4345679	0.0644	-4.08	2.0102	262	262	blup	0.082	0.00046	-2.2238	0.0262	1	0.132976
C-reactive protein	No	Whole_Blood	CTSW	11	65647280	65651212	0.5271	rs2452681	6.2	rs601863	0.328	-11.16	4.2058	350	1	top1	0.33	1.3e-33	-4.2058	2.6e-05	0.151034	0.000674259
C-reactive protein	No	Brain_Cortex	CTSW	11	65647280	65651212	0.258	rs2452681	6.2	rs10791830	0.021547	-3.76	4.0386	349	349	blup	0.082	0.00044	-1.22924	0.219	1	0.481011
C-reactive protein	No	Liver	CTSW	11	65647280	65651212	0.409	rs2452681	6.2	rs583887	0.155872	-6.27	4.1555	349	31	enet	0.2	3e-09	-3.61967	0.000295	0.82895	0.00414475
C-reactive protein	No	Whole_Blood	CTSZ	20	57570240	57582302	0.0841	rs8978	-5.22	rs1023654	-0.001161	-4.01	1.8458	561	561	blup	0.02	0.0039	0.6518	0.515	1	0.757952
C-reactive protein	No	Whole_Blood	CTU2	16	88772871	88781750	0.1447	rs4426338	7.46	rs8060693	0.050342	5.35	1.9358	386	8	enet	0.07	1.4e-07	1.90435	0.0569	1	0.228742
C-reactive protein	No	Brain_Cortex	CTU2	16	88772871	88781750	0.4026	rs4426338	7.46	rs2290902	0.194167	-5.67	0.63627	386	3	lasso	0.21	1.5e-08	-0.95221	0.341	1	0.604416
C-reactive protein	No	Whole_Blood	CUBN	10	16865963	17171830	0.3098	rs7071894	3.56	rs7912064	0.170965	8.11	-1.6666	677	1	top1	0.17	7.5e-17	-1.6666	0.0956	1	0.315176
C-reactive protein	No	Brain_Cortex	CUBN	10	16865963	17171830	0.505	rs7071894	3.56	rs10795452	0.202482	5.8	-1.7933	676	676	blup	0.2	2.4e-08	0.823622	0.41	1	0.667876
C-reactive protein	No	Whole_Blood	CUL7	6	43005355	43021683	0.3058	rs9471889	3.27	rs3729616	0.249	-9.74	1.9335	369	1	top1	0.25	7.9e-25	-1.9335	0.0532	1	0.218556
C-reactive protein	No	Whole_Blood	CUL9	6	43149913	43192325	0.0984	rs423137	3.24	rs6924555	0.054	-5.1	1.1988	369	2	lasso	0.057	2.3e-06	-0.93012	0.352	1	0.626653
C-reactive protein	No	Brain_Cortex	CUL9	6	43149913	43192325	0.305	rs423137	3.24	rs6924555	0.10059	-4.34	1.1988	366	366	blup	0.11	3.5e-05	0.17218	0.863	1	0.944292
C-reactive protein	No	Whole_Blood	CUTA	6	33384231	33386094	0.1035	NA	NA	NA	NA	NA	NA	475	0	enet	0.048	1.3e-05	NA	NA	NA	NA
C-reactive protein	No	Whole_Blood	CWC15	11	94695787	94706776	0.1455	rs4121859	3.15	rs11020995	0.0436	5.67	0.0741	506	24	enet	0.076	4.4e-08	-0.307	0.759	1	0.900436
C-reactive protein	No	Liver	CWC15	11	94695787	94706776	0.344	rs4121859	3.15	rs16921241	0.228632	6.1	0.0967	506	4	lasso	0.24	1.1e-10	0.037938	0.97	1	0.989737
C-reactive protein	No	Whole_Blood	CWC22	2	180809603	180871840	0.187	rs1546603	3.89	rs10497553	0.0288	-5	0.87345	519	519	blup	0.08	2.1e-08	-0.409	0.682	1	0.859939
C-reactive protein	No	Whole_Blood	CWF19L1	10	101992055	102027437	0.1883	rs11595324	3.06	rs9888058	0.135446	7.83	0.15883	401	14	enet	0.17	3.5e-17	-0.14143	0.888	1	0.959522
C-reactive protein	No	Brain_Cortex	CWF19L1	10	101992055	102027437	0.617	rs11595324	3.06	rs11597086	0.519643	8.33	-0.21029	401	34	enet	0.52	3e-23	-0.043586	0.965	1	0.984936
C-reactive protein	No	Liver	CWF19L1	10	101992055	102027437	0.5873	rs11595324	3.06	rs2862954	0.363	7.48	-1.0249	400	7	lasso	0.37	1e-16	-0.6417	0.521	1	0.736424
C-reactive protein	No	Whole_Blood	CWF19L2	11	107197071	107328572	0.1509	rs17585166	-4.17	rs12224337	0.104	6.48	2.0718	470	1	top1	0.1	1.4e-10	2.0718	0.0383	1	0.176016
C-reactive protein	No	Brain_Cortex	CWF19L2	11	107197071	107328572	0.212	rs17585166	-4.17	rs476028	0.007704	-3.92	-3.60232	469	469	blup	0.044	0.0085	2.37996	0.0173	1	0.102773
C-reactive protein	No	Liver	CWF19L2	11	107197071	107328572	0.427	rs17585166	-4.17	rs4754226	-0.003797	3.33	-0.9236	470	470	blup	0.0076	0.14	-0.521229	0.602	1	0.790107
C-reactive protein	No	Liver	CWH43	4	48988264	49064098	0.3662	rs1455942	-2.97	rs2572363	0.242118	-6.29	0.01155	155	6	lasso	0.29	4.4e-13	-0.80313	0.4219	1	0.665443
C-reactive protein	No	Whole_Blood	CXCL16	17	4636906	4643217	0.3944	rs3966782	4.78	rs2277680	0.175	-8.3	0.15762	444	9	lasso	0.18	1.9e-17	-0.4488	0.654	1	0.839577
C-reactive protein	No	Whole_Blood	CXCL5	4	74861359	74864496	0.1322	rs530212	-2.77	rs2457996	0.0899	6.28	1.0526	339	1	top1	0.09	2.6e-09	1.0526	0.293	1	0.571729
C-reactive protein	No	Liver	CXCL9	4	76922428	76928641	0.2521	rs6531816	-4.29	rs6843293	-0.004712	-3.58	0.54579	470	470	blup	0.03	0.019	-0.92492	0.35501	1	0.61014
C-reactive protein	No	Whole_Blood	CXCR1	2	219027568	219031718	0.1029	rs2252235	3.61	rs7426289	0.0482	-5.14	-0.21637	453	1	top1	0.048	1.3e-05	0.216	0.829	1	0.932184
C-reactive protein	No	Whole_Blood	CXCR2	2	218990012	219001976	0.1967	rs2252235	3.61	rs6436032	0.0922	-6.25	0.67079	443	1	top1	0.092	1.6e-09	-0.671	0.502	1	0.749645
C-reactive protein	No	Whole_Blood	CXXC5	5	139026884	139063467	0.0981	rs13178336	-3.74	rs356453	0.040479	-4.64	0.29066	241	1	top1	0.04	6e-05	-0.29066	0.771	1	0.90539
C-reactive protein	No	Brain_Cortex	CYB561	17	61509665	61523739	0.7862	rs2532111	4.15	rs2447442	0.640675	-9.45	0.03	258	26	enet	0.67	8.1e-34	-0.1496	0.881	1	0.952769
C-reactive protein	No	Whole_Blood	CYB561D2	3	50388523	50395643	0.1005	rs2681780	8.9	rs2071203	0.002434	3.6	-0.08429	335	7	lasso	0.0033	0.14	-0.08429	0.933	1	0.978821
C-reactive protein	No	Liver	CYB561D2	3	50388523	50395643	0.2817	rs2681780	8.9	rs2073499	0.028847	-4.3	1.1105	334	23	enet	0.086	0.00014	-3.00331	0.00267	1	0.0248434
C-reactive protein	No	Whole_Blood	CYB5D2	17	4046462	4090605	0.1691	rs8081968	4.3	rs11568112	0.000494	3.33	0.74283	472	4	lasso	0.014	0.012	-0.5036	0.615	1	0.819765
C-reactive protein	No	Whole_Blood	CYB5R1	1	202930997	202936408	0.2035	rs11582098	4.2	rs4989513	0.0662	5.16	0.91705	494	1	top1	0.066	3.3e-07	0.917	0.359	1	0.630993
C-reactive protein	No	Whole_Blood	CYB5R2	11	7686331	7698453	0.3745	rs4758301	-3.34	rs12801394	0.05	-6.29	-0.679	695	47	enet	0.19	5.1e-19	1.0088	0.313	1	0.59033
C-reactive protein	No	Whole_Blood	CYB5R3	22	43013846	43045574	0.2251	rs4822231	-3.54	rs2284088	0.097189	-6.13	-1.7961	439	8	lasso	0.1	1.2e-10	0.85527	0.392	1	0.66042
C-reactive protein	No	Brain_Cortex	CYB5R3	22	43013846	43045574	0.2116	rs4822231	-3.54	rs137114	0.022893	-3.77	-0.0486	438	438	blup	0.026	0.035	-0.92148	0.357	1	0.618451
C-reactive protein	No	Liver	CYB5R3	22	43013846	43045574	0.232	rs4822231	-3.54	rs137129	0.017985	-3.6	-1.3157	438	438	blup	0.029	0.02	2.0179	0.0436	1	0.18563
C-reactive protein	No	Whole_Blood	CYBRD1	2	172378757	172414643	0.5558	rs7582822	5.63	rs1476110	0.222	9.41	1.0799	357	36	enet	0.35	4.7e-36	0.206	0.836	1	0.937695
C-reactive protein	No	Brain_Cortex	CYBRD1	2	172378757	172414643	0.303	rs7582822	5.63	rs3821083	0.078387	-4.38	0.0437	357	6	lasso	0.11	4.3e-05	0.8067	0.42	1	0.674593
C-reactive protein	No	Brain_Cortex	CYCSP34	13	41437735	41438038	0.377	rs7358856	2.6	rs2039119	0.216243	-5.66	-0.2	357	357	blup	0.26	1.6e-10	-0.5543	0.57934	1	0.783766
C-reactive protein	No	Whole_Blood	CYCSP40	17	75195032	75195625	0.1683	rs11870033	-2.65	rs10221209	-0.00198	3.58	-0.16336	594	23	enet	0.017	0.0076	0.0236	0.981	1	0.993831
C-reactive protein	No	Whole_Blood	CYP19A1	15	51500254	51630807	0.2245	rs6493523	-5.2	rs2899472	0.101639	6.22	2.1402	476	19	enet	0.15	3e-15	1.5678	0.117	1	0.351242
C-reactive protein	No	Whole_Blood	CYP1B1	2	38294652	38337044	0.1505	rs7558738	-2.64	rs6544141	0.0343	4.17	-0.20112	580	28	enet	0.054	4.2e-06	0.218	0.827	1	0.931377
C-reactive protein	No	Whole_Blood	CYP1B1-AS1	2	38302791	38408997	0.1485	rs7558738	-2.64	rs6544141	0.0942	6.57	-0.20112	592	2	lasso	0.15	5.3e-15	-0.535	0.592	1	0.80537
C-reactive protein	No	Whole_Blood	CYP21A1P	6	31973466	31976176	0.2416	NA	NA	NA	NA	NA	NA	198	0	enet	0.2	1.5e-19	NA	NA	NA	NA
C-reactive protein	No	Brain_Cortex	CYP21A1P	6	31973466	31976176	0.35	NA	NA	NA	NA	NA	NA	196	0	enet	0.34	7.4e-14	NA	NA	NA	NA
C-reactive protein	No	Liver	CYP21A1P	6	31973466	31976176	0.343	NA	NA	NA	NA	NA	NA	197	0	lasso	0.26	1e-11	NA	NA	NA	NA
C-reactive protein	No	Whole_Blood	CYP21A2	6	32006042	32009447	0.1235	NA	NA	NA	NA	NA	NA	190	0	top1	0.076	4.6e-08	NA	NA	NA	NA
C-reactive protein	No	Brain_Cortex	CYP21A2	6	32006042	32009447	0.298	NA	NA	NA	NA	NA	NA	188	0	enet	0.19	8.3e-08	NA	NA	NA	NA
C-reactive protein	No	Liver	CYP21A2	6	32006042	32009447	0.29	NA	NA	NA	NA	NA	NA	189	0	lasso	0.12	5.8e-06	NA	NA	NA	NA
C-reactive protein	No	Brain_Cortex	CYP24A1	20	52769988	52790512	0.394	rs2426509	4.63	rs2248359	0.189954	-6.24	0.58912	605	4	lasso	0.23	2.9e-09	-0.43836	0.661	1	0.834104
C-reactive protein	No	Brain_Cortex	CYP26A1	10	94833232	94837647	0.298	rs2068888	-7.01	rs7905939	-0.003557	-3.09	2.993	534	534	blup	0.04	0.011	-1.47708	0.14	1	0.375031
C-reactive protein	No	Whole_Blood	CYP26B1	2	72356367	72375167	0.2258	rs17725024	-4.7	rs17673916	0.206	9.16	-4.5881	346	4	lasso	0.22	2.4e-21	-4.42	9.66e-06	0.0561149	0.000290751
C-reactive protein	No	Whole_Blood	CYP27A1	2	219646479	219680016	0.2072	rs2252235	3.61	rs1078803	0.203	9.15	1.75774	381	1	top1	0.2	4.6e-20	1.76	0.0788	1	0.280656
C-reactive protein	No	Liver	CYP27A1	2	219646479	219680016	0.0942	rs2252235	3.61	rs6723334	0.084542	-4.18	1.7637	381	1	top1	0.085	0.00016	-1.7637	0.0778	1	0.271238
C-reactive protein	No	Liver	CYP2A13	19	41594377	41602100	0.344	rs1872125	4.22	rs8103444	0.121615	-4.49	-1.6262	404	5	lasso	0.14	9e-07	1.81898	0.0689	1	0.250141
C-reactive protein	No	Liver	CYP2A7P1	19	41530172	41533625	0.253	rs1872125	4.22	rs3869579	0.192804	-5.64	-1.2681	405	1	top1	0.19	9.1e-09	1.2681	0.205	1	0.458639
C-reactive protein	No	Whole_Blood	CYP2B7P1	19	41430124	41456565	0.3085	rs1872125	4.22	rs12985721	0.190053	8.46	1.5382	423	16	enet	0.19	4.3e-19	1.65361	0.0982	1	0.321523
C-reactive protein	No	Liver	CYP2C19	10	96522381	96613017	0.1214	rs11188105	-5.06	rs6583954	0.0454	3.86	2.155	368	3	lasso	0.069	0.00066	0.6309	0.528	1	0.741469
C-reactive protein	No	Whole_Blood	CYP2D6	22	42522501	42526908	0.486	rs126092	5.21	rs2142694	0.397417	-12.6	1.1945	358	32	enet	0.45	5.6e-50	-0.78996	0.43	1	0.69289
C-reactive protein	No	Brain_Cortex	CYP2D6	22	42522501	42526908	0.6654	rs126092	5.21	rs2142694	0.425029	-8.18	1.1945	357	22	enet	0.55	3e-25	-2.12454	0.0336	1	0.15483
C-reactive protein	No	Liver	CYP2D6	22	42522501	42526908	0.32	rs126092	5.21	rs5751239	0.136825	4.68	-2.3858	357	7	lasso	0.16	2.6e-07	-2.9484	0.00319	1	0.0282773
C-reactive protein	No	Brain_Cortex	CYP2D7P1	22	42536214	42540576	0.3635	rs126092	5.21	rs742086	0.102971	5.41	-1.7893	361	6	lasso	0.3	4.3e-12	-1.84736	0.0647	1	0.239814
C-reactive protein	No	Liver	CYP2D7P1	22	42536214	42540576	0.439	rs126092	5.21	rs4822103	0.013685	-4.08	1.3052	361	42	enet	0.22	7.1e-10	0.9333	0.351	1	0.606214
C-reactive protein	No	Whole_Blood	CYP2D8P1	22	42545877	42551007	0.1041	rs126092	5.21	rs134901	0.037908	-5.48	1.4388	368	5	lasso	0.07	1.7e-07	-2.02074	0.0433	1	0.191715
C-reactive protein	No	Brain_Cortex	CYP2D8P1	22	42545877	42551007	0.2741	rs126092	5.21	rs5758698	0.133721	4.75	-2.5832	367	1	top1	0.13	7.7e-06	-2.5832	0.00979	1	0.0704409
C-reactive protein	No	Liver	CYP2D8P1	22	42545877	42551007	0.437	rs126092	5.21	rs11090076	0.243322	-6.25	1.4606	368	40	enet	0.27	3.6e-12	-0.7991	0.424	1	0.665981
C-reactive protein	No	Brain_Cortex	CYP2E1	10	135333910	135352626	0.29	rs4838694	-3.53	rs2515644	0.049107	-4.2	-1.41885	290	290	blup	0.1	0.00011	0.594629	0.552	1	0.766438
C-reactive protein	No	Brain_Cortex	CYP2J2	1	60358980	60392462	0.3329	rs298167	3.49	rs12125747	0.121	4.89	-3.0772	411	17	enet	0.16	8.4e-07	-1.6976	0.0896	1	0.288063
C-reactive protein	No	Whole_Blood	CYP2T2P	19	41314430	41317295	0.1612	rs4257318	4.56	rs2607414	0.045819	5.55	-0.79343	434	6	lasso	0.066	3.5e-07	-0.96469	0.335	1	0.609654
C-reactive protein	No	Whole_Blood	CYP3A5	7	99245817	99277621	0.072	rs3843540	-8.06	rs28365067	0.000523	3.54	-3.2022	315	1	top1	0.00052	0.28	-3.2022	0.00136	1	0.0156751
C-reactive protein	No	Liver	CYP3A5	7	99245817	99277621	0.1829	rs3843540	-8.06	rs6651108	-0.006288	3.18	-2.6652	315	315	blup	0.0034	0.22	-3.1305	0.00175	1	0.017817
C-reactive protein	No	Liver	CYP4A22	1	47603107	47615413	0.6251	rs12184246	3.62	rs11211406	0.220859	-5.88	-1.2388	422	1	top1	0.22	6e-10	1.2388	0.215	1	0.469061
C-reactive protein	No	Whole_Blood	CYP4F12	19	15783567	15807984	0.3295	rs11085969	3.55	rs3848642	0.148583	-7.95	2.337	529	40	enet	0.21	9.4e-21	-3.06193	0.0022	1	0.0225393
C-reactive protein	No	Brain_Cortex	CYP4F12	19	15783567	15807984	0.415	rs11085969	3.55	rs10409533	0.119019	-4.59	1.5713	529	22	enet	0.13	9.6e-06	-1.6082	0.108	1	0.320064
C-reactive protein	No	Liver	CYP4F12	19	15783567	15807984	0.527	rs11085969	3.55	rs4312419	0.131599	5.65	-1.1072	529	529	blup	0.25	3.7e-11	-2.21039	0.0271	1	0.133598
C-reactive protein	No	Brain_Cortex	CYP4F2	19	15988833	16008930	0.526	rs11085969	3.55	rs7252046	0.067934	5.13	2.4084	549	9	lasso	0.34	5.2e-14	2.1267	0.0334	1	0.154455
C-reactive protein	No	Whole_Blood	CYP4F22	19	15619304	15663128	0.1141	rs11085969	3.55	rs3093089	-0.001933	3.42	-2.7501	538	538	blup	0.013	0.017	-2.14187	0.0322	1	0.158383
C-reactive protein	No	Brain_Cortex	CYP4F24P	19	15871051	15890719	0.776	rs11085969	3.55	rs10518253	0.488521	8.15	1.2098	532	7	lasso	0.59	6.1e-28	2.1772	0.0295	1	0.142852
C-reactive protein	No	Liver	CYP4F24P	19	15871051	15890719	0.461	rs11085969	3.55	rs10518253	0.335188	7.24	1.2098	532	3	lasso	0.34	2.1e-15	0.80426	0.421	1	0.664986
C-reactive protein	No	Whole_Blood	CYP4F29P	21	15215454	15220685	0.301	rs1153308	2.76	rs7282829	0.092021	-5.98	-0.6878	247	28	enet	0.17	8.1e-17	-0.6489	0.516	1	0.758463
C-reactive protein	No	Brain_Cortex	CYP4F3	19	15751707	15773635	0.505	rs11085969	3.55	rs1290616	0.352802	-7	0.48734	541	13	enet	0.36	9e-15	-0.5367	0.591	1	0.787798
C-reactive protein	No	Liver	CYP4F3	19	15751707	15773635	0.214	rs11085969	3.55	rs10425683	0.192041	-5.52	-1.88579	541	1	top1	0.19	9.8e-09	1.88579	0.0593	1	0.227288
C-reactive protein	No	Brain_Cortex	CYP4F32P	2	95425004	95426024	0.3053	rs1914687	-3.54	rs11164111	0.108822	4.53	-0.4733	65	8	enet	0.11	4.6e-05	-0.7213	0.471	1	0.713631
C-reactive protein	No	Brain_Cortex	CYP4F34P	13	19315870	19316858	0.352	rs11147665	2.8	rs4098663	0.005241	3.04	2.226	215	39	enet	0.048	0.0059	0.5271	0.598111	1	0.7916
C-reactive protein	No	Whole_Blood	CYP4V2	4	187112674	187134610	0.4846	rs12504229	3.16	rs13146272	0.188	8.46	1.9196	582	56	enet	0.28	4.2e-28	1.4064	0.16	1	0.414374
C-reactive protein	No	Brain_Cortex	CYP4V2	4	187112674	187134610	0.3875	rs12504229	3.16	rs3736455	0.20786	6.09	1.8342	581	16	enet	0.26	1.6e-10	2.11257	0.0346	1	0.158131
C-reactive protein	No	Liver	CYP4V2	4	187112674	187134610	0.4639	rs12504229	3.16	rs7687961	0.154518	6.1	3.1181	581	581	blup	0.19	1.8e-08	0.87923	0.37928	1	0.630264
C-reactive protein	No	Whole_Blood	CYP51A1	7	91741465	91772266	0.0288	rs1880080	-2.94	rs11769294	0.010717	-3.64	-1.6496	297	297	blup	0.014	0.014	1.50355	0.133	1	0.376143
C-reactive protein	No	Brain_Cortex	CYP51P2	13	29296523	29298158	0.259	rs11618540	4.23	rs913798	0.065998	4.56	1.176	483	6	lasso	0.08	0.00053	1.5511	0.120888	1	0.341477
C-reactive protein	No	Whole_Blood	CYSTM1	5	139554227	139661637	0.09	rs6891114	-3.38	rs2009997	0.044956	4.24	0.39222	301	1	top1	0.045	2.4e-05	0.39222	0.695	1	0.86804
C-reactive protein	No	Brain_Cortex	CYSTM1	5	139554227	139661637	0.253	rs6891114	-3.38	rs2291878	0.196885	-5.58	-0.1242	301	1	top1	0.2	4.2e-08	0.12424	0.901	1	0.95951
C-reactive protein	No	Whole_Blood	CYTH2	19	48972951	48983103	0.1971	rs601338	10.26	rs1799257	0.107158	-6.56	1.9868	530	1	top1	0.11	7.3e-11	-1.9868	0.0469	1	0.20209
C-reactive protein	No	Whole_Blood	CYTL1	4	5016313	5021199	0.3071	rs10937638	-4.24	rs9998195	0.156	7.78	2.2081	615	1	top1	0.16	2.2e-15	2.2081	0.0272	1	0.141963
C-reactive protein	No	Whole_Blood	D2HGDH	2	242673994	242708226	0.469	rs1476698	7.1	rs7582582	0.161	8.08	0.31611	223	5	lasso	0.2	1.5e-19	0.42	0.674	1	0.854862
C-reactive protein	No	Brain_Cortex	D2HGDH	2	242673994	242708226	0.7559	rs1476698	7.1	rs10755057	0.364025	7.23	0.3012	223	8	lasso	0.37	3e-15	0.7217	0.47	1	0.712669
C-reactive protein	No	Liver	D2HGDH	2	242673994	242708226	0.6574	rs1476698	7.1	rs7582582	0.318356	7.31	0.3161	223	1	top1	0.32	2.3e-14	0.3161	0.752	1	0.887493
C-reactive protein	No	Whole_Blood	DAAM1	14	59655398	59838123	0.1126	rs10083442	3.58	rs8004164	0.020054	-4	0.86461	622	7	lasso	0.032	0.00034	-0.0113	0.991	1	0.997353
C-reactive protein	No	Liver	DACT2	6	168693510	168720434	0.529	rs2636355	-3.45	rs10214669	0.121	5.22	-0.4694	644	11	lasso	0.16	1.8e-07	0.00829	0.993	1	0.997615
C-reactive protein	No	Brain_Cortex	DACT3-AS1	19	47163621	47180704	0.34	rs4802307	6.99	rs314672	0.11911	5.85	0.51212	359	27	enet	0.28	2.5e-11	0.2108	0.833	1	0.929711
C-reactive protein	No	Whole_Blood	DAD1	14	23033805	23058175	0.2464	rs2733776	2.81	rs5742743	0.082213	6.41	-0.37032	663	5	lasso	0.17	9.6e-17	-0.9808	0.327	1	0.604298
C-reactive protein	No	Whole_Blood	DAGLB	7	6448760	6487643	0.5034	rs4724795	-4.85	rs12537894	0.367158	11.78	-3.9056	305	1	top1	0.37	1.8e-38	-3.9056	9.4e-05	0.546046	0.00192949
C-reactive protein	No	Brain_Cortex	DAGLB	7	6448760	6487643	0.185	rs4724795	-4.85	rs836540	-0.005447	-3.05	2.7134	305	305	blup	0.005	0.2	-1.2541	0.21	1	0.471594
C-reactive protein	No	Brain_Cortex	DALRD3	3	49053387	49059726	0.1317	rs4855859	7.24	rs1865741	0.045652	-4.13	-4.234	265	265	blup	0.086	0.00033	5.6552	1.56e-08	6.08868e-05	1.01478e-06
C-reactive protein	No	Liver	DALRD3	3	49053387	49059726	0.1298	rs4855859	7.24	rs6446205	0.062888	-4.32	-6.1209	264	264	blup	0.08	0.00024	6.47012	9.79e-11	2.75099e-07	1.01889e-08
C-reactive protein	No	Whole_Blood	DANCR	4	53578597	53586247	0.0691	rs13110639	-2.46	rs17051666	0.0837	6.03	1.3683	289	1	top1	0.084	9.5e-09	1.3683	0.171	1	0.431137
C-reactive protein	No	Whole_Blood	DAP	5	10679342	10761384	0.3291	rs3797123	3.3	rs5745297	0.177733	8.17	-2.3829	630	31	enet	0.28	3e-28	-1.67777	0.0934	1	0.311101
C-reactive protein	No	Brain_Cortex	DAP	5	10679342	10761384	0.3726	rs3797123	3.3	rs267951	0.025181	4.2	1.8288	630	630	blup	0.09	0.00024	-0.82489	0.409	1	0.667082
C-reactive protein	No	Whole_Blood	DAPK1	9	90112143	90323548	0.2716	rs12348439	-3.04	rs17479184	0.046086	-5.78	0.3222	616	46	enet	0.14	1.8e-13	-0.48072	0.631	1	0.82817
C-reactive protein	No	Whole_Blood	DAPK2	15	64199235	64364232	0.0689	rs2307247	-2.92	rs395764	0.044281	-4.54	-1.3956	295	1	top1	0.044	2.8e-05	1.3956	0.163	1	0.418227
C-reactive protein	No	Brain_Cortex	DAPK2	15	64199235	64364232	0.202	rs2307247	-2.92	rs332276	0.128239	4.98	-1.3006	295	1	top1	0.13	1.2e-05	-1.3006	0.193	1	0.449719
C-reactive protein	No	Whole_Blood	DAPP1	4	100737990	100791311	0.2039	rs2851300	4.86	rs3756087	0.0549	-6.57	-0.51129	461	9	lasso	0.16	1.6e-15	0.8553	0.392	1	0.66042
C-reactive protein	No	Whole_Blood	DARC	1	159173104	159176290	0.3181	rs2592887	-58.62	rs12076827	0.00665	-4.47	2.6667	464	7	lasso	0.027	0.00095	-5.55	2.89e-08	0.00016788	1.74875e-06
C-reactive protein	No	Whole_Blood	DARS	2	136664247	136743447	0.3508	rs11692725	3.22	rs11887898	0.0262	5.31	-0.65146	310	65	enet	0.051	7e-06	-1.64	0.101	1	0.326131
C-reactive protein	No	Brain_Cortex	DARS2	1	173793641	173827684	0.1455	rs12066153	-3.83	rs2281486	0.0985	-4.56	-2.9256	278	1	top1	0.098	0.00012	2.9256	0.00344	1	0.0335658
C-reactive protein	No	Whole_Blood	DBF4B	17	42785976	42829632	0.5689	rs4986172	4.01	rs16970944	0.33	-11.16	0.92933	391	1	top1	0.33	5.8e-34	-0.9293	0.353	1	0.627472
C-reactive protein	No	Brain_Cortex	DBF4B	17	42785976	42829632	0.6312	rs4986172	4.01	rs4369727	0.346635	-7.45	0.7429	390	7	lasso	0.37	2.9e-15	-0.2356	0.814	1	0.919283
C-reactive protein	No	Liver	DBF4B	17	42785976	42829632	0.6214	rs4986172	4.01	rs34839354	0.166404	-6.41	0.90044	390	389	blup	0.3	1.6e-13	-1.42666	0.154	1	0.395955
C-reactive protein	No	Brain_Cortex	DBH	9	136501482	136524466	0.574	rs495828	10.14	rs1611115	0.328	-6.87	-1.3174	612	8	lasso	0.4	1.3e-16	0.7808	0.435	1	0.682123
C-reactive protein	No	Liver	DBH	9	136501482	136524466	0.297	rs495828	10.14	rs1611115	0.272114	-6.52	-1.3174	612	1	top1	0.27	3.3e-12	1.3174	0.188	1	0.438407
C-reactive protein	No	Whole_Blood	DBH-AS1	9	136519708	136522435	0.2236	rs495828	10.14	rs4744533	0.017363	-5.09	0.6348	611	32	enet	0.039	8.2e-05	-0.96087	0.337	1	0.611952
C-reactive protein	No	Liver	DBH-AS1	9	136519708	136522435	0.235	rs495828	10.14	rs1611131	0.162653	-5.15	-1.2523	611	1	top1	0.16	1.5e-07	1.2523	0.21	1	0.464646
C-reactive protein	No	Brain_Cortex	DBIL5P	17	656017	658576	0.4724	rs333635	-3.53	rs1064245	0.259886	-6.01	0.0805	394	6	lasso	0.29	6.1e-12	-1.3627	0.173	1	0.422276
C-reactive protein	No	Whole_Blood	DBN1	5	176883609	176901402	0.1482	rs10077699	-3.62	rs335466	0.083038	6.17	-2.5755	253	3	lasso	0.085	7e-09	-2.57191	0.0101	1	0.0715499
C-reactive protein	No	Liver	DBN1	5	176883609	176901402	0.2608	rs10077699	-3.62	rs335466	0.169255	5.23	-2.5755	253	1	top1	0.17	8.4e-08	-2.5755	0.01	1	0.0670644
C-reactive protein	No	Whole_Blood	DBNDD1	16	90071273	90086451	0.1036	rs1230	-4.11	rs12597913	0.064584	5.64	0.50073	277	7	enet	0.081	1.8e-08	0.23178	0.817	1	0.926763
C-reactive protein	No	Brain_Cortex	DBNL	7	44084239	44109055	0.2017	rs10215216	-4.05	rs4642534	0.010926	3.59	-1.0229	344	344	blup	0.03	0.024	0.5482	0.584	1	0.785163
C-reactive protein	No	Whole_Blood	DCAF13	8	104426942	104455681	0.0697	rs1593501	-3.38	rs7462119	0.014036	4.62	0.2088	414	6	enet	0.016	0.0089	0.26107	0.794	1	0.917515
C-reactive protein	No	Brain_Cortex	DCAF16	4	17802278	17812381	0.1698	rs16895707	3.76	rs13144223	0.02268	-3.69	3.0717	380	380	blup	0.056	0.0032	-2.74363	0.00608	1	0.0514486
C-reactive protein	No	Whole_Blood	DCAF4	14	73393040	73426411	0.369	rs2239222	13.59	rs11629006	0.139972	7.37	3.5187	466	13	lasso	0.27	8.7e-27	2.4035	0.0162	1	0.100113
C-reactive protein	No	Liver	DCAF4	14	73393040	73426411	0.2496	rs2239222	13.59	rs165932	-0.005337	-3.36	-4.6277	466	29	enet	0.047	0.0041	4.45475	8.4e-06	0.023604	0.0001967
C-reactive protein	No	Whole_Blood	DCAKD	17	43100708	43138473	0.293	rs4986172	4.01	rs916660	0.12	8.21	-0.69899	326	5	lasso	0.21	3.9e-21	-1.4947	0.135	1	0.379581
C-reactive protein	No	Brain_Cortex	DCAKD	17	43100708	43138473	0.3015	rs4986172	4.01	rs7225329	0.04265	-4.32	2.6735	326	2	lasso	0.064	0.0019	-2.2633	0.0236	1	0.123639
C-reactive protein	No	Whole_Blood	DCBLD1	6	117774980	117891021	0.2639	rs1878728	3	rs2104064	0.218	-8.99	-1.1779	423	10	lasso	0.22	1.1e-21	0.83812	0.402	1	0.669885
C-reactive protein	No	Brain_Cortex	DCBLD1	6	117774980	117891021	0.278	rs1878728	3	rs210632	0.119504	-5.2	1.3372	421	421	blup	0.18	2.1e-07	-1.1851	0.236	1	0.499516
C-reactive protein	No	Whole_Blood	DCLK2	4	150999426	151178609	0.3698	rs1124359	2.79	rs13435543	0.223	9.22	-0.41421	392	1	top1	0.22	4.5e-22	-0.4142	0.679	1	0.858392
C-reactive protein	No	Brain_Cortex	DCLK2	4	150999426	151178609	0.1455	rs1124359	2.79	rs1993656	0.03243	-3.77	-1.0034	392	1	top1	0.032	0.021	1.0034	0.316	1	0.579853
C-reactive protein	No	Brain_Cortex	DCLK3	3	36753913	36781352	0.1594	rs4234259	-4.64	rs7639607	0.036911	-3.59	-4.3086	417	1	top1	0.037	0.015	4.3086	1.64e-05	0.0640092	0.000402574
C-reactive protein	No	Whole_Blood	DCP1A	3	53317447	53381654	0.1118	rs3774595	-4.36	rs17308399	0.004903	4.32	-0.54386	405	405	blup	0.011	0.024	-0.23555	0.814	1	0.925941
C-reactive protein	No	Liver	DCP2	5	112312399	112356667	0.2719	rs6894219	4.67	rs1363333	0.00945	-4.11	2.7792	501	501	blup	0.061	0.0013	-1.8488	0.0645	1	0.239425
C-reactive protein	No	Whole_Blood	DCPS	11	126173647	126215644	0.2021	rs4937184	3.96	rs8177348	0.0164	5.16	-1.9592	664	664	blup	0.079	2.4e-08	-1.704	0.0884	1	0.301182
C-reactive protein	No	Brain_Cortex	DCST2	1	154990999	155006257	0.3769	rs12136771	25.14	rs11264295	0.269	-6.3	2.3991	380	8	lasso	0.31	1.6e-12	-2.2636	0.0236	1	0.123639
C-reactive protein	No	Brain_Cortex	DCT	13	95089558	95131936	0.532	rs9524693	-3.9	rs767925	0.447168	7.83	1.14	569	1	top1	0.45	4.7e-19	1.1403	0.254161	1	0.516662
C-reactive protein	No	Liver	DCT	13	95089558	95131936	0.169	rs9524693	-3.9	rs1891100	0.00651	3.76	0.6067	569	569	blup	0.039	0.0082	0.9113	0.362	1	0.616124
C-reactive protein	No	Liver	DCTD	4	183811213	183839089	0.3377	rs9542	-3.63	rs10017797	0.017016	3.91	-2.1273	505	12	lasso	0.053	0.0025	-1.43877	0.15022	1	0.39085
C-reactive protein	No	Whole_Blood	DCTN5	16	23652713	23681195	0.7206	rs2234433	-3.42	rs7588	0.60883	14.94	-0.37998	437	6	lasso	0.62	2.2e-79	-0.46716	0.64	1	0.832459
C-reactive protein	No	Liver	DCTN5	16	23652713	23681195	0.4508	rs2234433	-3.42	rs40076	0.151	5.4	-0.7364	437	437	blup	0.17	1.1e-07	0.0915	0.927	1	0.971332
C-reactive protein	No	Brain_Cortex	DCUN1D4	4	52709166	52783003	0.0919	rs17611784	1.92	rs6856974	0.04838	3.89	0.05467	156	156	blup	0.052	0.0045	0.35339	0.724	1	0.872407
C-reactive protein	No	Whole_Blood	DCXR	17	79993012	79995608	0.2916	rs4789671	2.89	rs8069378	0.111	6.83	0.89108	316	1	top1	0.11	3.1e-11	0.8911	0.373	1	0.642383
C-reactive protein	No	Liver	DDAH1	1	85784164	86043933	0.6462	rs6693669	-2.83	rs233115	0.535574	-9.17	-0.714	518	1	top1	0.54	5.6e-27	0.714	0.475	1	0.70324
C-reactive protein	No	Whole_Blood	DDAH2	6	31694815	31698357	0.0915	NA	NA	NA	NA	NA	NA	245	0	blup	0.044	3.2e-05	NA	NA	NA	NA
C-reactive protein	No	Brain_Cortex	DDAH2	6	31694815	31698357	0.18	NA	NA	NA	NA	NA	NA	243	0	top1	0.051	0.0048	NA	NA	NA	NA
C-reactive protein	No	Whole_Blood	DDC8	17	76886662	76899297	0.1674	rs11871028	9.61	rs8068674	0.0689	5.74	1.2674	654	6	lasso	0.087	4.3e-09	1.5912	0.112	1	0.344055
C-reactive protein	No	Brain_Cortex	DDHD2	8	38082736	38120351	0.1293	rs10958704	5.02	rs7836805	0.10893	3.99	-1.7164	282	1	top1	0.11	5.5e-05	-1.7164	0.0861	1	0.281683
C-reactive protein	No	Liver	DDHD2	8	38082736	38120351	0.2577	rs10958704	5.02	rs16887340	0.137177	5.45	-1.9569	282	282	blup	0.19	8e-09	-1.692	0.0907	1	0.296357
C-reactive protein	No	Whole_Blood	DDIT4L	4	101107027	101111939	0.1171	rs7672312	2.93	rs12651056	0.00259	-3.5	0.45255	433	433	blup	0.027	0.00091	0.819	0.413	1	0.678867
C-reactive protein	No	Whole_Blood	DDO	6	110712974	110736765	0.2793	rs2691171	4.44	rs9481066	0.158	7.95	-0.341635	410	1	top1	0.16	1.3e-15	-0.34164	0.733	1	0.888749
C-reactive protein	No	Brain_Cortex	DDO	6	110712974	110736765	0.228	rs2691171	4.44	rs6933664	0.035711	4.47	-0.9533	410	1	top1	0.036	0.016	-0.95332	0.34	1	0.603465
C-reactive protein	No	Whole_Blood	DDOST	1	20978270	20988000	0.1162	rs4654899	-5.5	rs3102072	0.0637	-5.42	0.91829	459	1	top1	0.064	5.6e-07	-0.918	0.358	1	0.630571
C-reactive protein	No	Whole_Blood	DDR2	1	162601163	162757190	0.1168	rs2842003	3.93	rs12022205	0.00901	3.75	-0.18272	616	616	blup	0.01	0.028	-0.646	0.518	1	0.759672
C-reactive protein	No	Whole_Blood	DDRGK1	20	3170996	3185331	0.2075	rs6084306	3.43	rs1056881	0.036106	-5.13	-0.9061	437	9	enet	0.058	1.9e-06	2.5681	0.0102	1	0.0719075
C-reactive protein	No	Whole_Blood	DDT	22	24315293	24322660	0.4677	rs2739338	-4.9	rs2739338	0.372057	-11.75	-4.89598	402	32	enet	0.43	5.9e-47	4.03262	5.52e-05	0.320657	0.00126742
C-reactive protein	No	Brain_Cortex	DDT	22	24315293	24322660	0.2376	rs2739338	-4.9	rs2739338	0.159769	-5.25	-4.896	402	1	top1	0.16	9.3e-07	4.89598	9.78e-07	0.00381713	3.77037e-05
C-reactive protein	No	Liver	DDT	22	24315293	24322660	0.789	rs2739338	-4.9	rs2739338	0.560124	9.44	-4.896	402	7	lasso	0.61	1.9e-32	-5.0142	5.32e-07	0.00149492	1.99323e-05
C-reactive protein	No	Whole_Blood	DDTL	22	24309089	24314721	0.0955	rs2739338	-4.89	rs2154594	0.054273	-5.53	-4.7736	408	13	enet	0.062	8.4e-07	5.01684	5.25e-07	0.00304973	2.40136e-05
C-reactive protein	No	Brain_Cortex	DDTL	22	24309089	24314721	0.2429	rs2739338	-4.89	rs5759867	0.040525	3.36	0.4244	408	1	top1	0.041	0.011	0.42441	0.671	1	0.841553
C-reactive protein	No	Liver	DDTL	22	24309089	24314721	0.773	rs2739338	-4.89	rs2739338	0.568596	9.3	-4.8907	408	1	top1	0.57	2.2e-29	-4.8907	1e-06	0.00281	3.22989e-05
C-reactive protein	No	Whole_Blood	DDX1	2	15731302	15771235	0.1867	rs9287655	-2.97	rs2098581	0.0768	-5.85	1.5974	487	1	top1	0.077	3.9e-08	-1.6	0.11	1	0.342072
C-reactive protein	No	Whole_Blood	DDX10P1	10	31207941	31210164	0.2832	rs1042058	6.16	rs1690627	0.088031	-6.53	-1.0176	454	454	blup	0.15	1.3e-14	1.66258	0.0964	1	0.317273
C-reactive protein	No	Whole_Blood	DDX11	12	31226782	31257725	0.8132	rs10506072	-4.91	rs6487966	0.651978	-15.49	1.1025	458	22	enet	0.66	3e-87	-1.14245	0.253	1	0.531337
C-reactive protein	No	Liver	DDX11	12	31226782	31257725	0.794	rs10506072	-4.91	rs11219	0.66618	-10.06	1.3568	458	13	lasso	0.68	2.1e-39	-1.38355	0.166	1	0.409175
C-reactive protein	No	Whole_Blood	DDX11L10	16	61553	64042	0.4528	rs11644916	4.92	rs2288490	0.110021	-6.5	0.60149	224	7	lasso	0.19	6.1e-19	-0.22664	0.821	1	0.928219
C-reactive protein	No	Whole_Blood	DDX11L2	2	114356656	114359144	0.6089	rs4251961	15.68	rs4849261	0.392	12.81	-2.3682	353	13	lasso	0.45	2.2e-50	-2.7	0.00703	1	0.0545224
C-reactive protein	No	Brain_Cortex	DDX11L2	2	114356656	114359144	0.5171	rs4251961	15.68	rs4849261	0.375563	7.13	-2.3682	353	1	top1	0.38	1.7e-15	-2.3682	0.0179	1	0.105216
C-reactive protein	No	Liver	DDX11L2	2	114356656	114359144	0.528	rs4251961	15.68	rs4849261	0.393544	7.76	-2.3682	353	1	top1	0.39	3.2e-18	-2.3682	0.0179	1	0.102234
C-reactive protein	No	Whole_Blood	DDX17	22	38879453	38903665	0.1672	rs1569492	-12.5	rs12004	0.165969	8.24	-9.093	368	10	enet	0.21	1.7e-20	-9.60449	7.65e-22	4.44389e-18	2.11614e-19
C-reactive protein	No	Brain_Cortex	DDX17	22	38879453	38903665	0.1935	rs1569492	-12.5	rs6001209	0.071156	3.79	-9.5781	368	1	top1	0.071	0.001	-9.5781	9.88e-22	3.85616e-18	4.28463e-19
C-reactive protein	No	Brain_Cortex	DDX19A	16	70380732	70407286	0.3932	rs3790085	7.16	rs7194558	-0.006279	-3.07	-2.0646	192	24	enet	0.058	0.0029	5.12708	2.94e-07	0.00114748	1.27498e-05
C-reactive protein	No	Whole_Blood	DDX19B	16	70323566	70369186	0.0913	rs3790085	7.16	rs8062183	0.037131	-4.48	2.5898	204	204	blup	0.055	3e-06	-4.9263	8.38e-07	0.00486794	3.4771e-05
C-reactive protein	No	Whole_Blood	DDX20	1	112297867	112310638	0.1725	rs197422	5.96	rs197411	0.0798	5.97	1.277	685	7	lasso	0.087	4.8e-09	1.46	0.145	1	0.394153
C-reactive protein	No	Whole_Blood	DDX31	9	135468384	135545421	0.1707	rs2772008	-4.2	rs11243850	0.119743	6.88	-1.703	539	1	top1	0.12	5.2e-12	-1.703	0.0886	1	0.30151
C-reactive protein	No	Brain_Cortex	DDX31	9	135468384	135545421	0.3735	rs2772008	-4.2	rs445990	0.225	-5.73	-0.3476	539	4	lasso	0.26	1.2e-10	0.7558	0.45	1	0.695309
C-reactive protein	No	Liver	DDX31	9	135468384	135545421	0.603	rs2772008	-4.2	rs3739905	0.407283	8.32	-1.7241	539	9	lasso	0.45	1.4e-21	-1.56976	0.116	1	0.339542
C-reactive protein	No	Whole_Blood	DDX39B	6	31498010	31510225	0.307	NA	NA	NA	NA	NA	NA	280	0	blup	0.18	1.5e-17	NA	NA	NA	NA
C-reactive protein	No	Brain_Cortex	DDX4	5	55033845	55112985	0.1614	rs2305123	3.14	rs7736177	0.030572	-4.1	1.6095	345	345	blup	0.066	0.0016	-1.80219	0.0715	1	0.251863
C-reactive protein	No	Whole_Blood	DDX42	17	61851136	61896677	0.0827	rs3785568	-4.27	rs6504177	0.0943	6.64	-0.06195	316	1	top1	0.094	1.1e-09	-0.0619	0.951	1	0.983332
C-reactive protein	No	Brain_Cortex	DDX42	17	61851136	61896677	0.2098	rs3785568	-4.27	rs9891018	0.200335	-5.46	-3.6992	316	1	top1	0.2	3.1e-08	3.6992	0.000216	0.843048	0.00361823
C-reactive protein	No	Liver	DDX42	17	61851136	61896677	0.2468	rs3785568	-4.27	rs2727331	0.101935	-4.52	3.4962	316	316	blup	0.14	9.1e-07	-1.5644	0.118	1	0.342188
C-reactive protein	No	Whole_Blood	DDX5	17	62495734	62504317	0.3635	rs3785568	-4.27	rs1991401	0.165	-8.14	-0.24841	229	2	lasso	0.17	1.1e-16	0.5653	0.572	1	0.795106
C-reactive protein	No	Whole_Blood	DDX51	12	132621139	132628880	0.1038	rs7971054	4.51	rs7131729	0.044601	4.36	-1.2305	280	1	top1	0.045	2.6e-05	-1.2305	0.219	1	0.494623
C-reactive protein	No	Liver	DDX51	12	132621139	132628880	0.166	rs7971054	4.51	rs10128884	0.05808	4.25	1.0091	280	1	top1	0.058	0.0016	1.0091	0.313	1	0.567805
C-reactive protein	No	Whole_Blood	DDX52	17	35970218	36002337	0.1569	rs17138478	9.64	rs7224513	0.0584	-6.09	0.10441	299	15	enet	0.081	1.6e-08	-1.1046	0.269	1	0.546753
C-reactive protein	No	Whole_Blood	DDX55	12	124086646	124104952	0.1948	rs10083067	6.14	rs786439	0.074009	-6.7	-2.815	379	11	enet	0.075	5.5e-08	3.57335	0.000352	1	0.0055264
C-reactive protein	No	Brain_Cortex	DDX55	12	124086646	124104952	0.3205	rs10083067	6.14	rs786439	0.177	-5.3	-2.815	379	4	lasso	0.19	9.3e-08	2.7953	0.00519	1	0.0454183
C-reactive protein	No	Liver	DDX55	12	124086646	124104952	0.213	rs10083067	6.14	rs7303554	0.0477	-4.92	-2.8373	379	15	enet	0.14	1.3e-06	2.96038	0.00307	1	0.0273863
C-reactive protein	No	Whole_Blood	DDX56	7	44605016	44614650	0.0849	rs10951792	4.97	rs217378	0.007273	4	4.2026	365	365	blup	0.019	0.0049	4.11485	3.87e-05	0.224808	0.000956631
C-reactive protein	No	Whole_Blood	DDX58	9	32455300	32526322	0.1437	rs10971122	3.55	rs7042042	0.060631	-6.33	2.5585	509	4	lasso	0.099	3.7e-10	-3.15026	0.00163	1	0.0180356
C-reactive protein	No	Whole_Blood	DDX59	1	200593024	200639097	0.13	rs2808474	-5.17	rs12082129	0.023	-4.61	1.2291	540	4	lasso	0.027	0.00085	-0.318	0.75	1	0.898927
C-reactive protein	No	Brain_Cortex	DDX59	1	200593024	200639097	0.4922	rs2808474	-5.17	rs12082129	0.105	-5.44	1.2291	540	12	lasso	0.28	3.3e-11	-0.6803	0.496	1	0.7308
C-reactive protein	No	Liver	DDX59	1	200593024	200639097	0.3481	rs2808474	-5.17	rs12082129	0.305119	-6.93	1.2291	540	1	top1	0.31	9.7e-14	-1.2291	0.219	1	0.471908
C-reactive protein	No	Whole_Blood	DDX60L	4	169277886	169458937	0.2391	rs11944588	-3.83	rs2319913	0.0528	5.71	-0.66167	528	24	enet	0.13	5.8e-13	-1.1657	0.244	1	0.524961
C-reactive protein	No	Liver	DDX60L	4	169277886	169458937	0.3684	rs11944588	-3.83	rs17540220	0.108426	4.92	0.33708	528	6	lasso	0.12	9.5e-06	-0.66714	0.50468	1	0.724005
C-reactive protein	No	Whole_Blood	DEAF1	11	644233	706594	0.0765	rs7935908	-4.17	rs11246226	-0.00254	4.09	-2.6835	466	29	enet	0.0025	0.17	-1.1726	0.241	1	0.521987
C-reactive protein	No	Whole_Blood	DECR1	8	91013633	91064320	0.5366	rs7002775	-3.97	rs17623400	0.253342	-9.8	-0.9705	374	4	lasso	0.25	2.4e-25	1.0663	0.286	1	0.564325
C-reactive protein	No	Liver	DECR1	8	91013633	91064320	0.3939	rs7002775	-3.97	rs1061302	0.076068	-5.49	1.2115	374	9	lasso	0.2	3.2e-09	1.0001	0.317	1	0.572107
C-reactive protein	No	Whole_Blood	DECR2	16	451826	462487	0.4317	rs11644916	4.92	rs3743890	0.14952	7.69	0.90527	392	28	enet	0.22	2.8e-21	0.72076	0.471	1	0.726318
C-reactive protein	No	Brain_Cortex	DECR2	16	451826	462487	0.2773	rs11644916	4.92	rs3743890	0.271778	6.18	0.90527	391	1	top1	0.27	5.4e-11	0.90527	0.365	1	0.624001
C-reactive protein	No	Liver	DECR2	16	451826	462487	0.4074	rs11644916	4.92	rs3743890	0.262	6.44	0.90527	391	1	top1	0.26	9.9e-12	0.90527	0.365	1	0.619728
C-reactive protein	No	Whole_Blood	DEF6	6	35265595	35289548	0.3152	rs2766533	-6.31	rs10755687	0.207	-8.94	3.5289	436	8	lasso	0.23	2.8e-23	-3.78244	0.000155	0.900395	0.0028584
C-reactive protein	No	Liver	DEF8	16	90014333	90034468	0.3841	rs1230	-4.11	rs12207	0.0473	-3.85	2.1505	301	8	enet	0.14	1.3e-06	-3.49148	0.00048	1	0.00607568
C-reactive protein	No	Whole_Blood	DEFA3	8	6873391	6875823	0.4159	rs2442598	-2.95	rs17466573	0.095147	-7.63	0.2242	517	30	enet	0.24	1.4e-23	-0.59196	0.554	1	0.782442
C-reactive protein	No	Liver	DEFA3	8	6873391	6875823	0.2863	rs2442598	-2.95	rs7825750	0.035225	4.44	-1.2285	517	20	enet	0.13	3.5e-06	-1.1223	0.262	1	0.517008
C-reactive protein	No	Whole_Blood	DEFA8P	8	6808248	6809121	0.1618	rs2916717	-3.51	rs7825750	0.022478	4.83	-1.2285	591	4	lasso	0.029	0.00061	-0.74057	0.459	1	0.717334
C-reactive protein	No	Brain_Cortex	DEFB134	8	11850692	11853821	0.1185	rs1616534	-9.72	rs2618451	0.05364	4.35	6.1489	322	322	blup	0.089	0.00027	7.96067	1.71e-15	6.67413e-12	3.5127e-13
C-reactive protein	No	Brain_Cortex	DEGS2	14	100612756	100626500	0.215	rs4905949	-3.94	rs1951486	-0.00744	-3.57	2.6965	406	406	blup	0.039	0.013	-2.0866	0.0369	1	0.165161
C-reactive protein	No	Whole_Blood	DENND2C	1	115125469	115213043	0.3337	rs17544384	3.74	rs6537825	0.0377	5.51	-0.56379	411	5	lasso	0.11	6.3e-11	-0.487	0.626	1	0.824962
C-reactive protein	No	Whole_Blood	DENND2D	1	111729796	111747157	0.1183	rs2364831	-4.26	rs817582	0.00647	-4.15	-2.1884	567	1	top1	0.0065	0.066	2.19	0.0286	1	0.146764
C-reactive protein	No	Liver	DENND2D	1	111729796	111747157	0.3344	rs2364831	-4.26	rs629608	0.206349	-5.74	-1.0174	567	3	lasso	0.24	5.6e-11	0.4539	0.65	1	0.823861
C-reactive protein	No	Whole_Blood	DENND3	8	142127377	142205907	0.2017	rs754583	-3.8	rs1045303	0.077032	-5.48	1.3657	434	1	top1	0.077	3.7e-08	-1.3657	0.172	1	0.432532
C-reactive protein	No	Whole_Blood	DENND5B	12	31535157	31744031	0.1994	rs1150975	-6.38	rs793148	0.011409	-4.1	-0.7202	449	449	blup	0.056	2.5e-06	-0.02345	0.981	1	0.993831
C-reactive protein	No	Brain_Cortex	DENND5B	12	31535157	31744031	0.2999	rs1150975	-6.38	rs792874	0.015	3.82	-1.0616	449	8	lasso	0.02	0.056	0.1415	0.887	1	0.955287
C-reactive protein	No	Whole_Blood	DENND6A	3	57611184	57678816	0.1412	rs12630504	3.96	rs11706044	0.070716	5.59	-1.6922	357	1	top1	0.071	1.3e-07	-1.6922	0.0906	1	0.305986
C-reactive protein	No	Whole_Blood	DENND6B	22	50747459	50765489	0.1202	rs2273257	-4.71	rs35812349	0.074852	-5.72	0.63198	377	1	top1	0.075	5.8e-08	-0.63198	0.527	1	0.765527
C-reactive protein	No	Brain_Cortex	DENND6B	22	50747459	50765489	0.4343	rs2273257	-4.71	rs8142016	0.201883	5.65	0.3	376	6	lasso	0.23	3e-09	0.65019	0.516	1	0.741786
C-reactive protein	No	Whole_Blood	DEPDC7	11	33037410	33055128	0.0765	rs10600	-3.71	rs4756561	0.0214	4.56	-0.0862	312	3	lasso	0.028	0.00074	-0.8971	0.37	1	0.641208
C-reactive protein	No	Brain_Cortex	DERL1	8	124025404	124054663	0.3213	rs7827419	-2.75	rs13262114	-0.00749	3.65	0.7551	477	477	blup	0.0024	0.25	0.83526	0.404	1	0.663641
C-reactive protein	No	Whole_Blood	DESI1	22	41994032	42017100	0.2077	rs2024566	5.34	rs17377643	0.063635	-6.6	-1.7648	314	314	blup	0.091	2e-09	4.23694	2.27e-05	0.131864	0.000599383
C-reactive protein	No	Brain_Cortex	DFFB	1	3773845	3801993	0.6238	rs1181883	2.79	rs4073324	0.374	-7.2	1.9726	454	9	lasso	0.47	3.2e-20	-2.2434	0.0249	1	0.128381
C-reactive protein	No	Whole_Blood	DFNA5	7	24737972	24809244	0.2073	rs10265239	4.3	rs2106760	0.09861	6.72	-0.22854	631	23	enet	0.12	2.2e-12	-0.16975	0.865	1	0.952024
C-reactive protein	No	Brain_Cortex	DFNA5	7	24737972	24809244	0.6071	rs10265239	4.3	rs876308	0.284535	6.8	0.16838	630	51	enet	0.33	1.8e-13	0.5338	0.593	1	0.789117
C-reactive protein	No	Whole_Blood	DFNB31	9	117164360	117267730	0.3158	rs7036626	-3.71	rs2296262	0.144886	7.57	0.16617	674	1	top1	0.14	2.4e-14	0.16617	0.868	1	0.952637
C-reactive protein	No	Liver	DFNB31	9	117164360	117267730	0.48	rs7036626	-3.71	rs10217748	0.074391	5.49	-0.6237	673	6	lasso	0.16	1.5e-07	-1.03649	0.3	1	0.556069
C-reactive protein	No	Brain_Cortex	DFNB59	2	179316240	179326117	0.288	rs1405646	3.6	rs6433718	0.005991	3.79	-0.9706	469	469	blup	0.089	0.00026	-2.4764	0.0133	1	0.0881323
C-reactive protein	No	Liver	DGAT1	8	145539954	145550573	0.3265	rs4977190	3.09	rs4977219	0.058024	3.8	0.8222	183	183	blup	0.059	0.0015	-0.1164	0.907	1	0.96687
C-reactive protein	No	Whole_Blood	DGAT2	11	75470557	75512579	0.1149	rs11236540	-5.09	rs11236515	0.0556	-5.31	-4.6469	440	1	top1	0.056	2.9e-06	4.6469	3.37e-06	0.0195763	0.000116526
C-reactive protein	No	Whole_Blood	DGCR10	22	19010569	19011063	0.1099	rs2019061	-3.72	rs10160	0.119176	-6.89	0.56852	448	3	lasso	0.12	5.8e-12	-0.77577	0.438	1	0.700342
C-reactive protein	No	Brain_Cortex	DGCR10	22	19010569	19011063	0.7029	rs2019061	-3.72	rs2871006	0.438368	-8.47	1.8489	437	14	lasso	0.49	2.6e-21	-1.51842	0.129	1	0.356577
C-reactive protein	No	Whole_Blood	DGCR11	22	19033675	19035888	0.1981	rs2019061	-3.72	rs2793064	0.163195	8.11	0.55171	440	20	enet	0.16	4.1e-16	0.48437	0.628	1	0.826473
C-reactive protein	No	Brain_Cortex	DGCR11	22	19033675	19035888	0.2415	rs2019061	-3.72	rs2793064	0.216652	5.65	0.5517	429	1	top1	0.22	7.7e-09	0.55171	0.581	1	0.784367
C-reactive protein	No	Liver	DGCR11	22	19033675	19035888	0.22	rs2019061	-3.72	rs5993488	0.035177	3.92	0.5495	431	431	blup	0.055	0.0021	0.7998	0.424	1	0.665981
C-reactive protein	No	Whole_Blood	DGCR14	22	19117792	19132197	0.4217	rs2019061	-3.72	rs715544	0.144785	-7.67	0.54125	423	4	lasso	0.15	8.9e-15	-0.59031	0.555	1	0.783474
C-reactive protein	No	Brain_Cortex	DGCR2	22	19023795	19109967	0.241	rs2019061	-3.72	rs2238751	0.191136	5.32	0.9627	412	1	top1	0.19	6.9e-08	0.96269	0.336	1	0.600599
C-reactive protein	No	Whole_Blood	DGCR5	22	18958027	19018755	0.2031	rs10854521	-4.51	rs8139221	0.094301	-7.33	1.1043	442	5	lasso	0.14	9.6e-14	-1.01073	0.312	1	0.589209
C-reactive protein	No	Brain_Cortex	DGCR5	22	18958027	19018755	0.422	rs10854521	-4.51	rs2540627	0.138784	5.27	-1.6811	431	20	enet	0.23	3.3e-09	0.10133	0.919	1	0.967329
C-reactive protein	No	Whole_Blood	DGCR6	22	18893541	18901751	0.4506	rs10854521	-4.48	rs17742907	0.182168	-8.77	0.28777	454	5	lasso	0.29	3.4e-29	-0.42928	0.668	1	0.850035
C-reactive protein	No	Liver	DGCR6	22	18893541	18901751	0.549	rs10854521	-4.48	rs9618419	-0.004793	-4	-0.3844	445	445	blup	0.1	4e-05	2.2403	0.0251	1	0.127312
C-reactive protein	No	Whole_Blood	DGCR6L	22	20301799	20307603	0.2915	rs28384	-3.6	rs2904577	0.137927	-7.87	0.49383	372	11	enet	0.17	3.9e-17	-0.35542	0.722	1	0.883526
C-reactive protein	No	Whole_Blood	DGCR9	22	19005347	19007761	0.1417	rs2019061	-3.72	rs807751	0.042085	-5.95	0.09057	445	5	lasso	0.1	1.3e-10	-0.76628	0.444	1	0.706242
C-reactive protein	No	Brain_Cortex	DGCR9	22	19005347	19007761	0.4235	rs2019061	-3.72	rs2871006	0.034334	4.76	1.8489	434	31	enet	0.13	7.6e-06	2.08533	0.037	1	0.16523
C-reactive protein	No	Brain_Cortex	DGKB	7	14184674	15014402	0.238	rs6965205	2.91	rs17168435	-0.006115	3.37	-1.5459	546	546	blup	0.013	0.095	-0.646	0.518	1	0.744113
C-reactive protein	No	Whole_Blood	DGKD	2	234263153	234380750	0.08	rs6753320	4.07	rs838708	-0.00273	3.88	-2.56119	633	633	blup	0.017	0.0076	-4.03	5.67e-05	0.32937	0.00128113
C-reactive protein	No	Liver	DGKE	17	54911460	54946036	0.3485	rs2525994	4.44	rs1879145	0.028568	4.31	1.9116	456	4	lasso	0.048	0.004	2.63866	0.00832	1	0.0585825
C-reactive protein	No	Whole_Blood	DGKH	13	42614176	42830714	0.1001	rs2324846	5.72	rs976100	0.042886	-4.94	-0.1655	509	13	enet	0.053	4.4e-06	0.35844	0.72	1	0.88238
C-reactive protein	No	Whole_Blood	DGKQ	4	952675	980683	0.7501	rs7666226	3.78	rs4690220	0.47	13.48	2.22	400	12	lasso	0.53	1.1e-62	1.9095	0.0562	1	0.226712
C-reactive protein	No	Brain_Cortex	DGKQ	4	952675	980683	0.2196	rs7666226	3.78	rs2306245	0.15819	-4.73	0.34725	398	1	top1	0.16	1.1e-06	-0.34725	0.728	1	0.873734
C-reactive protein	No	Brain_Cortex	DHDDS	1	26758773	26797785	0.2908	rs2783680	-4.97	rs4443935	0.00715	3.7	4.662	373	373	blup	0.035	0.017	0.1782	0.859	1	0.942823
C-reactive protein	No	Whole_Blood	DHFR	5	79922047	79950802	0.3174	rs11744364	3.52	rs1643659	0.442282	-13.04	0.49714	481	10	lasso	0.45	1.1e-49	-0.43256	0.665	1	0.847518
C-reactive protein	No	Brain_Cortex	DHFR	5	79922047	79950802	0.7736	rs11744364	3.52	rs2560424	0.421281	-7.83	0.4939	480	21	lasso	0.53	6.1e-24	-0.71119	0.477	1	0.718538
C-reactive protein	No	Brain_Cortex	DHODH	16	72042487	72058954	0.3418	rs11645475	-4.05	rs1035559	0.089642	4.84	-0.38555	370	370	blup	0.22	5.3e-09	0.92524	0.355	1	0.61608
C-reactive protein	No	Whole_Blood	DHRS1	14	24759804	24769039	0.3262	rs6573778	-6.51	rs10134537	0.107257	-6.38	-2.0668	496	30	enet	0.26	7.1e-26	0.6787	0.497	1	0.748528
C-reactive protein	No	Brain_Cortex	DHRS1	14	24759804	24769039	0.602	rs6573778	-6.51	rs12895335	0.1478	-5.31	2.7804	495	59	enet	0.32	4.4e-13	-2.2899	0.022	1	0.119258
C-reactive protein	No	Liver	DHRS1	14	24759804	24769039	0.3701	rs6573778	-6.51	rs10134537	0.039428	-4.38	-2.0668	495	22	enet	0.19	1.5e-08	0.05325	0.958	1	0.982833
C-reactive protein	No	Brain_Cortex	DHRS11	17	34948228	34957235	0.3594	rs2306589	3.44	rs12150665	0.296715	-6.82	-2.4419	310	1	top1	0.3	5.1e-12	2.4419	0.0146	1	0.0931108
C-reactive protein	No	Whole_Blood	DHRS12	13	52342129	52378293	0.1689	rs12868151	-3.9	rs4943028	0.019472	3.9	1.7053	376	376	blup	0.028	0.00071	-0.47054	0.638	1	0.831903
C-reactive protein	No	Liver	DHRS2	14	24099324	24114848	0.5313	rs10144278	4.72	rs7141385	0.31439	7	1.2553	427	7	lasso	0.38	1.6e-17	0.27485	0.783	1	0.90619
C-reactive protein	No	Liver	DHRS4	14	24424244	24438488	0.3935	rs6573778	-6.51	rs8003491	-0.004799	-3.92	-0.2989	485	10	lasso	-0.0043	0.55	-0.3242	0.746	1	0.88338
C-reactive protein	No	Brain_Cortex	DHRS4-AS1	14	24409197	24458026	0.318	rs6573778	-6.51	rs2146432	0.087314	-4.45	-0.6032	505	5	lasso	0.1	9.2e-05	0.473	0.636	1	0.818163
C-reactive protein	No	Liver	DHRS4-AS1	14	24409197	24458026	0.3034	rs6573778	-6.51	rs1957680	0.093982	5.04	-0.9838	505	3	lasso	0.12	6.7e-06	-1.28237	0.2	1	0.452496
C-reactive protein	No	Whole_Blood	DHRS4L2	14	24439148	24475617	0.2624	rs6573778	-6.51	rs10483284	0.027188	-4.88	0.04637	494	494	blup	0.048	1.3e-05	2.4193	0.0155	1	0.09734
C-reactive protein	No	Brain_Cortex	DHRS4L2	14	24439148	24475617	0.498	rs6573778	-6.51	rs8003491	0.114247	-5.19	-0.2989	493	38	enet	0.13	1e-05	1.0622	0.288	1	0.550472
C-reactive protein	No	Liver	DHRS4L2	14	24439148	24475617	0.4772	rs6573778	-6.51	rs8005541	0.206488	-5.71	0.0296	493	1	top1	0.21	2.5e-09	-0.02963	0.976	1	0.989737
C-reactive protein	No	Whole_Blood	DHRS7	14	60610838	60636574	0.077	rs216507	-3.1	rs219318	0.018221	-4.22	0.000392	293	293	blup	0.029	0.00059	-0.577	0.564	1	0.789084
C-reactive protein	No	Brain_Cortex	DHRS7	14	60610838	60636574	0.153	rs216507	-3.1	rs8020176	0.09249	-4.38	0.6513	292	292	blup	0.12	3.3e-05	-0.8902	0.373	1	0.631044
C-reactive protein	No	Liver	DHRS7	14	60610838	60636574	0.1909	rs216507	-3.1	rs409866	0.123358	-5.13	0.1312	292	1	top1	0.12	5.4e-06	-0.13122	0.896	1	0.963092
C-reactive protein	No	Brain_Cortex	DHRS7B	17	21026677	21096578	0.2247	rs7213608	4.25	rs11867371	0.049607	4.45	0.2446	220	6	lasso	0.096	0.00015	-0.0749	0.94	1	0.97342
C-reactive protein	No	Whole_Blood	DHRS9	2	169921299	169952677	0.4291	rs2161037	-9	rs2302698	0.242	9.73	7.1436	568	23	enet	0.26	8.5e-26	7.2	6.19e-13	3.59577e-09	6.78447e-11
C-reactive protein	No	Whole_Blood	DHX32	10	127525123	127585005	0.1621	rs12415903	3.98	rs7358157	0.182678	-8.71	-1.918	603	7	lasso	0.19	4.6e-19	2.55802	0.0105	1	0.0732227
C-reactive protein	No	Whole_Blood	DHX34	19	47852538	47885961	0.1059	rs8112962	-3.54	rs8112962	0.017892	4.46	-3.5387	353	16	enet	0.037	0.00011	-2.9978	0.00272	1	0.0267805
C-reactive protein	No	Brain_Cortex	DHX35	20	37590942	37668366	0.245	rs220495	3.27	rs8120914	0.026084	-3.72	1.3106	415	415	blup	0.042	0.0099	-0.07393	0.941	1	0.973681
C-reactive protein	No	Whole_Blood	DHX36	3	153990335	154042286	0.1323	rs6802593	-4.21	rs7645606	0.002723	-3.59	1.4724	328	328	blup	0.016	0.0094	-2.26548	0.0235	1	0.128004
C-reactive protein	No	Brain_Cortex	DHX36	3	153990335	154042286	0.2914	rs6802593	-4.21	rs1995923	0.104977	4.53	-1.65912	328	1	top1	0.1	7.5e-05	-1.6591	0.0971	1	0.301977
C-reactive protein	No	Whole_Blood	DHX57	2	39024871	39103075	0.1358	rs368451	-2.16	rs6738069	0.0557	-5.79	-0.09369	321	23	enet	0.059	1.5e-06	-0.000412	1	1	1
C-reactive protein	No	Whole_Blood	DHX58	17	40253422	40264751	0.2308	rs646123	7.37	rs1122326	0.101	-6.76	1.2849	321	8	lasso	0.12	2.7e-12	-1.4814	0.138	1	0.384296
C-reactive protein	No	Brain_Cortex	DHX58	17	40253422	40264751	0.1428	rs646123	7.37	rs7218506	-0.002986	-3.74	0.5307	320	6	lasso	0.063	0.0019	-1.3194	0.187	1	0.44234
C-reactive protein	No	Brain_Cortex	DIDO1	20	61509090	61569304	0.182	rs6089930	-4.69	rs13040088	0.050865	-4.07	0.15666	471	471	blup	0.068	0.0013	0.57256	0.567	1	0.775132
C-reactive protein	No	Whole_Blood	DIEXF	1	210001352	210030910	0.2732	rs7540704	4.64	rs646596	0.176	8.32	-2.0671	525	6	enet	0.19	2.1e-18	-2.27	0.0229	1	0.125615
C-reactive protein	No	Whole_Blood	DIP2A	21	47878812	47989926	0.4423	rs2070429	2.74	rs2070435	0.433417	12.64	0.9496	370	6	lasso	0.46	6.4e-51	0.84	0.401	1	0.668986
C-reactive protein	No	Liver	DIP2A	21	47878812	47989926	0.174	rs2070429	2.74	rs2968	0.00177	-3.73	-0.2767	370	370	blup	0.035	0.012	1.42	0.156	1	0.397065
C-reactive protein	No	Whole_Blood	DIP2B	12	50898890	51142450	0.2886	rs12304921	3.46	rs1047912	0.166344	7.9	0.9493	296	2	lasso	0.17	1.2e-16	1.019	0.308	1	0.585845
C-reactive protein	No	Whole_Blood	DIRAS1	19	2714565	2721416	0.2526	rs2965208	-4.29	rs8105695	0.08708	6.37	-3.3016	441	441	blup	0.096	8.2e-10	-2.06154	0.0393	1	0.179476
C-reactive protein	No	Whole_Blood	DIRC2	3	122513642	122599986	0.1834	rs9857526	-3.79	rs17213716	0.095838	-6.12	1.1388	509	1	top1	0.096	7.8e-10	-1.1388	0.255	1	0.533395
C-reactive protein	No	Whole_Blood	DIS3L	15	66585555	66626236	0.1674	rs1440371	4.17	rs7170930	0.054313	-5.96	1.1026	490	35	enet	0.16	2.4e-15	-0.2869	0.774	1	0.90539
C-reactive protein	No	Brain_Cortex	DIS3L	15	66585555	66626236	0.571	rs1440371	4.17	rs12911848	0.267104	-6.11	1.2418	490	490	blup	0.39	2.7e-16	-0.85486	0.393	1	0.652159
C-reactive protein	No	Whole_Blood	DISC1	1	231762561	232177018	0.2683	rs928099	3.92	rs11122319	0.171	-8.44	-0.04165	484	484	blup	0.18	1.8e-17	-0.777	0.437	1	0.699513
C-reactive protein	No	Whole_Blood	DISP2	15	40650436	40663257	0.2226	rs2290379	4.15	rs2289328	0.113794	6.85	1.718	399	4	lasso	0.11	1.5e-11	1.6415	0.101	1	0.326131
C-reactive protein	No	Liver	DISP2	15	40650436	40663257	0.5198	rs2290379	4.15	rs2289328	0.28944	6.65	1.718	399	7	lasso	0.3	1.7e-13	2.08352	0.0372	1	0.165137
C-reactive protein	No	Whole_Blood	DIXDC1	11	111797868	111893308	0.0677	rs7930326	-3.06	rs10502151	0.0127	3.94	1.7688	342	27	enet	0.018	0.0056	1.8448	0.0651	1	0.248576
C-reactive protein	No	Whole_Blood	DKFZP761J1410	19	11466062	11476374	0.1545	rs11667234	5.91	rs322151	0.034102	4.53	-1.2161	398	4	lasso	0.044	3.3e-05	-0.61032	0.542	1	0.774915
C-reactive protein	No	Whole_Blood	DKFZP779L1853	12	48592170	48595814	0.0621	rs10747521	-3.02	rs2634663	0.015575	-4.11	0.0323	517	4	lasso	0.016	0.0081	0.19118	0.848	1	0.944589
C-reactive protein	No	Whole_Blood	DKK3	11	11984653	12031316	0.1309	rs10831676	-6.14	rs7107048	0.00021	-4.45	-2.1435	772	772	blup	0.021	0.0032	2.7775	0.00548	1	0.0457375
C-reactive protein	No	Whole_Blood	DLC1	8	12940870	13373167	0.1615	rs1729181	2.4	rs12544071	0.021263	4.86	-0.1935	771	20	enet	0.039	8.1e-05	0.21803	0.827	1	0.931377
C-reactive protein	No	Brain_Cortex	DLD	7	107531415	107572175	0.2968	rs6951457	3.56	rs881176	0.148999	-5.26	1.3756	497	6	lasso	0.19	9.2e-08	-1.5568	0.12	1	0.340625
C-reactive protein	No	Brain_Cortex	DLEU2L	1	64014588	64015405	0.212	rs1395247	-2.72	rs3009577	0.0504	-4.43	-0.2619	485	485	blup	0.055	0.0037	0.0213	0.983	1	0.990359
C-reactive protein	No	Whole_Blood	DLG1	3	196769431	197026171	0.0762	rs2116294	3.55	rs3773843	0.007268	3.61	-0.52142	413	1	top1	0.0073	0.056	-0.52142	0.602	1	0.811561
C-reactive protein	No	Whole_Blood	DLG5	10	79553302	79686378	0.2691	rs1877591	-3.47	rs2289311	0.175744	8.44	0.69261	513	6	lasso	0.21	2.1e-20	0.3576	0.721	1	0.883046
C-reactive protein	No	Brain_Cortex	DLG5	10	79553302	79686378	0.298	rs1877591	-3.47	rs2289311	0.18807	5.87	0.69261	513	6	lasso	0.23	3.3e-09	0.639044	0.523	1	0.747444
C-reactive protein	No	Liver	DLG5	10	79553302	79686378	0.5322	rs1877591	-3.47	rs11002310	0.348	8.07	0.7817	513	15	enet	0.4	2.6e-18	0.685	0.493	1	0.716303
C-reactive protein	No	Whole_Blood	DLGAP1-AS1	18	3593730	3598350	0.2319	rs11081009	2.64	rs12455524	0.102	-6.87	0.00172	549	5	lasso	0.18	4.5e-18	-0.28671	0.774	1	0.90539
C-reactive protein	No	Brain_Cortex	DLGAP1-AS3	18	3878180	3897069	0.434	rs3760605	-2.5	rs12969706	0.1615	-5.03	-2.0655	565	1	top1	0.16	8.1e-07	2.0655	0.0389	1	0.1704
C-reactive protein	No	Brain_Cortex	DMAP1	1	44679127	44686353	0.2854	rs1859726	5.64	rs17414912	0.045	4.68	0.7569	435	435	blup	0.081	0.00048	-2.8947	0.0038	1	0.0360861
C-reactive protein	No	Brain_Cortex	DMGDH	5	78293438	78531861	0.2401	rs1915705	-6.17	rs9293769	-0.006722	3.52	-4.6319	423	423	blup	0.078	0.00059	-5.36047	8.3e-08	0.000323949	4.20713e-06
C-reactive protein	No	Whole_Blood	DMPK	19	46273065	46285810	0.1349	rs10422060	-7.14	rs7246377	0.092469	6.14	1.0549	391	1	top1	0.092	1.6e-09	1.0549	0.291	1	0.571087
C-reactive protein	No	Brain_Cortex	DMRT3	9	976964	991731	0.4437	rs11789987	3.42	rs279880	-0.00627	3.33	0.5976	826	826	blup	0.051	0.0048	1.4466	0.148	1	0.385868
C-reactive protein	No	Whole_Blood	DMRTC2	19	42348806	42356401	0.1643	rs35863918	-4.27	rs10416824	0.15427	-7.69	-1.467	251	1	top1	0.15	3e-15	1.467	0.142	1	0.390013
C-reactive protein	No	Liver	DMTN	8	21906506	21940038	0.6993	rs4739285	-3.82	rs6557781	0.387824	-8.28	1.7035	440	7	lasso	0.49	7e-24	-1.3556	0.175	1	0.419582
C-reactive protein	No	Whole_Blood	DMXL2	15	51739908	51915030	0.0955	rs2303443	-5.24	rs2459396	0.008745	4.05	-0.1179	469	469	blup	0.018	0.0055	-3.7755	0.00016	0.92944	0.00293199
C-reactive protein	No	Brain_Cortex	DMXL2	15	51739908	51915030	0.21	rs2303443	-5.24	rs4775945	0.08131	4.24	-0.08781	469	1	top1	0.081	0.00047	-0.08781	0.93	1	0.971311
C-reactive protein	No	Whole_Blood	DNA2	10	70173821	70231879	0.1394	rs10823195	3.48	rs2031098	0.017226	-5.63	-0.63455	384	21	enet	0.062	8.2e-07	-0.08182	0.935	1	0.978986
C-reactive protein	No	Brain_Cortex	DNA2	10	70173821	70231879	0.209	rs10823195	3.48	rs2031098	0.243038	-5.91	-0.63455	384	1	top1	0.24	7.5e-10	0.63455	0.526	1	0.749262
C-reactive protein	No	Liver	DNA2	10	70173821	70231879	0.4822	rs10823195	3.48	rs2031098	0.26	-7.45	-0.6345	384	32	enet	0.37	7.4e-17	-0.2454	0.806	1	0.920301
C-reactive protein	No	Whole_Blood	DNAAF1	16	84178865	84211457	0.422	rs4782865	-4.23	rs2288020	0.19293	8.89	3.1632	978	24	enet	0.21	1.8e-20	2.9042	0.00368	1	0.033454
C-reactive protein	No	Liver	DNAAF3	19	55670031	55678090	0.39	rs2292812	-4.14	rs7248997	0.175866	5.31	-0.51205	459	1	top1	0.18	4.5e-08	-0.51205	0.609	1	0.794497
C-reactive protein	No	Brain_Cortex	DNAH1	3	52350335	52434507	0.1682	rs17259762	3.09	rs11717574	0.070441	-4.32	0.07216	357	357	blup	0.12	1.8e-05	0.6589	0.51	1	0.738601
C-reactive protein	No	Whole_Blood	DNAH10	12	124247042	124420168	0.0784	rs10846509	6	rs12309481	0.080593	5.62	-1.1149	411	1	top1	0.081	1.8e-08	-1.1149	0.265	1	0.54376
C-reactive protein	No	Brain_Cortex	DNAH10OS	12	124410971	124419531	0.2005	rs10773076	4.52	rs9863	0.118	5.11	-2.6791	426	1	top1	0.12	2.7e-05	-2.6791	0.00738	1	0.058308
C-reactive protein	No	Brain_Cortex	DNAH11	7	21582833	21939738	0.323	rs2214573	-3.18	rs10258022	0.177318	-5.28	0.44995	709	1	top1	0.18	2.2e-07	-0.45	0.653	1	0.828563
C-reactive protein	No	Liver	DNAH11	7	21582833	21939738	0.6097	rs2214573	-3.18	rs12670798	0.274532	6.64	3.0017	709	1	top1	0.27	2.6e-12	3.0017	0.00268	1	0.0248541
C-reactive protein	No	Liver	DNAH14	1	225083964	225586996	0.2102	rs12030277	3	rs2897279	-0.006666	3.57	1.3023	408	17	enet	0.072	0.00048	0.2442	0.807	1	0.920694
C-reactive protein	No	Whole_Blood	DNAH17	17	76419778	76573476	0.1849	rs4969172	10.85	rs2090205	-0.00233	3.78	-7.4002	534	534	blup	0.042	4.7e-05	-5.9011	3.61e-09	2.09705e-05	2.55738e-07
C-reactive protein	No	Brain_Cortex	DNAH5	5	13690440	13944652	0.2254	rs17230252	3.14	rs41418946	0.027937	-4.65	-1.7946	600	25	enet	0.075	0.00077	1.7792	0.0752	1	0.259739
C-reactive protein	No	Liver	DNAH6	2	84743579	85046713	0.3561	rs1106936	2.81	rs1918693	0.219707	6.32	1.4392	344	6	lasso	0.23	2.9e-10	1.1557	0.248	1	0.50462
C-reactive protein	No	Brain_Cortex	DNAH7	2	196602427	196933536	0.2204	rs2165059	4.86	rs6712631	0.125356	4.78	4.2745	386	1	top1	0.13	1.5e-05	4.2745	1.92e-05	0.0749376	0.000453783
C-reactive protein	No	Brain_Cortex	DNAH9	17	11501748	11873065	0.3903	rs2969191	-3.46	rs758432	-0.005156	3.32	-0.1465	504	31	enet	0.003	0.24	-0.9699	0.332	1	0.596042
C-reactive protein	No	Whole_Blood	DNAI2	17	72270386	72311023	0.1212	rs1037170	-10.44	rs12951862	0.083	5.84	-3.35715	513	1	top1	0.083	1.1e-08	-3.3572	0.000787	1	0.0102275
C-reactive protein	No	Liver	DNAJA1	9	33025209	33039905	0.246	rs10971122	3.55	rs10971388	0.050387	-4.33	0.51021	479	479	blup	0.056	0.0019	0.06957	0.945	1	0.978066
C-reactive protein	No	Whole_Blood	DNAJB12	10	74092588	74114988	0.0925	rs951713	-4.83	rs9415064	0.021335	4.67	-0.98434	364	1	top1	0.021	0.0029	-0.98434	0.325	1	0.603171
C-reactive protein	No	Brain_Cortex	DNAJB12	10	74092588	74114988	0.105	rs951713	-4.83	rs16930108	-0.005389	3.15	0.3194	362	362	blup	0.019	0.058	-0.790784	0.429	1	0.679745
C-reactive protein	No	Brain_Cortex	DNAJB14	4	100817405	100867883	0.2677	rs7672312	2.93	rs10516459	0.02405	4.66	0.77376	417	4	lasso	0.049	0.0056	0.46365	0.643	1	0.821482
C-reactive protein	No	Whole_Blood	DNAJB5	9	34989638	34998897	0.1415	rs10114937	3.4	rs586017	0.050134	5.34	-1.3877	351	5	lasso	0.073	8.4e-08	-1.39624	0.163	1	0.418227
C-reactive protein	No	Whole_Blood	DNAJB6	7	157128075	157210133	0.1095	rs10272338	2.62	rs3802096	0.068138	-5.59	0.22406	442	1	top1	0.068	2.3e-07	-0.22406	0.823	1	0.929034
C-reactive protein	No	Whole_Blood	DNAJC15	13	43597339	43683045	0.509	rs2657116	-3.03	rs17553284	0.391627	-12.07	-1.6938	602	8	lasso	0.41	1.2e-43	1.69675	0.0897	1	0.304007
C-reactive protein	No	Brain_Cortex	DNAJC15	13	43597339	43683045	0.573	rs2657116	-3.03	rs17553284	0.477251	-8.2	-1.694	602	5	lasso	0.56	8.3e-26	2.0408	0.041266	1	0.178312
C-reactive protein	No	Liver	DNAJC15	13	43597339	43683045	0.616	rs2657116	-3.03	rs17553284	0.46392	-8.41	-1.6938	602	1	top1	0.46	2.8e-22	1.6938	0.0903	1	0.295393
C-reactive protein	No	Liver	DNAJC18	5	138744279	138780180	0.225	rs13178336	-3.74	rs6596475	0.125971	5.17	-1.2126	257	3	lasso	0.13	3.1e-06	-1.4102	0.158	1	0.399982
C-reactive protein	No	Liver	DNAJC21	5	34929698	34959069	0.296	rs6895193	-3.37	rs2388731	0.010936	-3.86	-0.2372	515	22	enet	0.055	0.0021	1.6155	0.106	1	0.319936
C-reactive protein	No	Liver	DNAJC22	12	49740700	49751309	0.301	rs12306866	-3.29	rs12306866	0.0368	-4.13	-3.2896	303	303	blup	0.073	0.00045	1.41791	0.156	1	0.397065
C-reactive protein	No	Whole_Blood	DNAJC27	2	25166505	25194963	0.2163	rs7567997	7.93	rs2033655	0.182	8.38	7.5648	327	1	top1	0.18	6.2e-18	7.56	3.88e-14	2.25389e-10	5.4973e-12
C-reactive protein	No	Brain_Cortex	DNAJC28	21	34860497	34864027	0.255	rs6517137	-3.32	rs3827180	0.103073	4.77	-0.7822	469	469	blup	0.14	3.8e-06	-0.1186	0.906	1	0.96038
C-reactive protein	No	Whole_Blood	DNAJC3	13	96329393	96447243	0.093	rs9590362	-3.42	rs9652107	0.007346	4.02	-1.7073	508	508	blup	0.025	0.0013	-2.48488	0.013	1	0.0854265
C-reactive protein	No	Whole_Blood	DNAJC3-AS1	13	96300987	96329179	0.0826	rs9590362	-3.42	rs9525028	0.011065	4.85	-1.2677	508	15	enet	0.042	4.5e-05	-1.51797	0.129	1	0.370238
C-reactive protein	No	Whole_Blood	DNAJC8	1	28525967	28559536	0.1406	rs508772	2.87	rs905909	0.0986	-6.25	-1.5974	255	1	top1	0.099	4.4e-10	1.6	0.11	1	0.342072
C-reactive protein	No	Brain_Cortex	DNAL1	14	74111578	74170435	0.278	rs214273	-6.77	rs7153989	0.014533	4.2	2.0912	389	389	blup	0.13	1.2e-05	4.7798	1.75e-06	0.00683025	5.93935e-05
C-reactive protein	No	Brain_Cortex	DNALI1	1	38022520	38032416	0.3573	rs6685425	3.38	rs10908355	0.104	5.35	0.5266	452	7	lasso	0.27	5.8e-11	-0.2234	0.823	1	0.925164
C-reactive protein	No	Liver	DNASE1L3	3	58177984	58200424	0.3719	rs12630504	3.96	rs9850717	-0.005798	-3.68	-0.88767	448	448	blup	0.083	0.00019	-1.22981	0.219	1	0.471908
C-reactive protein	No	Whole_Blood	DNASE2	19	12986025	12992282	0.237	rs4804715	-3.12	rs2293682	0.094838	-6.41	-0.24656	328	6	lasso	0.11	2.2e-11	-0.29523	0.768	1	0.904381
C-reactive protein	No	Whole_Blood	DND1P1	17	43663237	43664295	0.3755	rs4986172	4.01	rs17689471	0.47	13.26	1.8759	120	4	lasso	0.47	3.3e-53	1.9004	0.0574	1	0.229798
C-reactive protein	No	Brain_Cortex	DND1P1	17	43663237	43664295	0.4418	rs4986172	4.01	rs8072451	0.502214	8.3	1.8293	120	1	top1	0.5	4.2e-22	1.8293	0.0674	1	0.245207
C-reactive protein	No	Liver	DND1P1	17	43663237	43664295	0.4939	rs4986172	4.01	rs17763086	0.502289	8.8	1.8686	120	1	top1	0.5	1e-24	1.8686	0.0617	1	0.232409
C-reactive protein	No	Whole_Blood	DNLZ	9	139254058	139258241	0.6928	rs4266763	7.52	rs11145958	0.313051	10.83	0.97072	373	30	enet	0.39	7.2e-42	-0.37781	0.706	1	0.875006
C-reactive protein	No	Brain_Cortex	DNLZ	9	139254058	139258241	0.5631	rs4266763	7.52	rs11145958	0.266	6.1	0.9707	372	17	enet	0.36	9e-15	-3.0747	0.00211	1	0.0223786
C-reactive protein	No	Whole_Blood	DNM1	9	130965658	131017527	0.2166	rs538066	2.82	rs10760548	0.082463	5.61	0.34345	319	1	top1	0.082	1.2e-08	0.34345	0.731	1	0.888364
C-reactive protein	No	Liver	DNM1	9	130965658	131017527	0.329	rs538066	2.82	rs10760548	0.036728	4.39	0.34345	319	26	enet	0.062	0.0012	0.86105	0.389	1	0.63737
C-reactive protein	No	Brain_Cortex	DNM1P46	15	100330361	100347132	0.437	rs11857537	3.18	rs9920347	0.222419	-5.79	-1.323	541	1	top1	0.22	4.7e-09	1.323	0.186	1	0.441849
C-reactive protein	No	Brain_Cortex	DNM1P51	15	84953014	84966399	0.267	rs35641144	-3.24	rs4842939	0.093797	4.46	-0.24319	313	313	blup	0.12	2.5e-05	1.32735	0.184	1	0.4387
C-reactive protein	No	Whole_Blood	DNTTIP1	20	44420576	44440066	0.1718	rs7679	-8.91	rs6073905	0.220529	-9.34	1.0251	530	1	top1	0.22	8.4e-22	-1.0251	0.305	1	0.583963
C-reactive protein	No	Liver	DNTTIP1	20	44420576	44440066	0.442	rs7679	-8.91	rs6032545	0.310575	-6.88	1.4272	530	1	top1	0.31	5.3e-14	-1.4272	0.154	1	0.395955
C-reactive protein	No	Whole_Blood	DOC2B	17	5810	31427	0.1057	rs3744731	-2.89	rs7215271	0.0525	-4.99	-1.0356	194	1	top1	0.053	5.3e-06	1.0356	0.3	1	0.578394
C-reactive protein	No	Whole_Blood	DOC2GP	11	67380124	67383728	0.2465	rs4465371	-4.34	rs4148959	0.174	8.13	-2.2518	262	1	top1	0.17	3.9e-17	-2.2518	0.0243	1	0.130461
C-reactive protein	No	Liver	DOC2GP	11	67380124	67383728	0.337	rs4465371	-4.34	rs7102670	0.047613	3.85	0.8415	262	11	lasso	0.063	0.0011	1.31955	0.187	1	0.437527
C-reactive protein	No	Whole_Blood	DOCK10	2	225629807	225907162	0.3292	rs6436519	-3.01	rs2304334	0.17	8.09	0.36591	391	34	enet	0.21	5.1e-21	1.64	0.1	1	0.324707
C-reactive protein	No	Liver	DOCK10	2	225629807	225907162	0.2225	rs6436519	-3.01	rs2922754	0.062134	-4.37	-1.1492	391	1	top1	0.062	0.0011	1.1492	0.25	1	0.506489
C-reactive protein	No	Whole_Blood	DOCK2	5	169064251	169510386	0.103	rs297823	-4.03	rs6859561	0.041699	-4.1	0.5799	636	1	top1	0.042	4.7e-05	-0.5799	0.562	1	0.787994
C-reactive protein	No	Whole_Blood	DOCK5	8	25042238	25273232	0.1401	rs2433084	-2.98	rs17053182	0.000605	3.55	0.2109	483	483	blup	0.021	0.0029	0.67799	0.498	1	0.748675
C-reactive protein	No	Whole_Blood	DOCK6	19	11309971	11373128	0.1801	rs11667234	5.91	rs375323	0.003912	4.88	0.74248	387	13	enet	0.043	3.9e-05	-0.24226	0.809	1	0.925095
C-reactive protein	No	Whole_Blood	DOCK7	1	62920399	63153969	0.1496	rs11207997	-4.98	rs11208004	0.0618	-5.78	-4.7131	533	533	blup	0.068	2.5e-07	4.59	4.49e-06	0.0260824	0.000149899
C-reactive protein	No	Whole_Blood	DOCK8	9	220748	465259	0.2751	rs11789987	3.42	rs12156499	0.112837	6.63	-0.85547	493	31	enet	0.15	1.9e-14	0.29645	0.767	1	0.903753
C-reactive protein	No	Brain_Cortex	DOCK8	9	220748	465259	0.3225	rs11789987	3.42	rs2479319	0.114	5.6	-1.0724	493	8	lasso	0.27	9.1e-11	-1.178	0.239	1	0.502866
C-reactive protein	No	Liver	DOCK8	9	220748	465259	0.543	rs11789987	3.42	rs478882	0.035224	-5.16	-0.8309	493	19	enet	0.14	1.4e-06	0.19806	0.843	1	0.937773
C-reactive protein	No	Whole_Blood	DOCK9	13	99445741	99738879	0.1978	rs2390184	3.31	rs4772169	0.080389	-6.65	-0.9089	546	16	enet	0.13	7.9e-13	2.10754	0.0351	1	0.167128
C-reactive protein	No	Brain_Cortex	DOCK9-AS2	13	99740073	99740879	0.257	rs2390184	3.31	rs10492574	0.230315	-5.92	3.035	547	1	top1	0.23	2.3e-09	-3.0348	0.002407	1	0.0250521
C-reactive protein	No	Whole_Blood	DOK1	2	74776153	74784681	0.0782	rs11678383	2.4	rs2158830	0.0486	-4.6	-0.23566	379	1	top1	0.049	1.2e-05	0.236	0.814	1	0.925941
C-reactive protein	No	Whole_Blood	DOK2	8	21766384	21771371	0.136	rs4739285	-3.82	rs1479057	0.087633	-5.79	3.2003	485	1	top1	0.088	4.2e-09	-3.2003	0.00137	1	0.0157279
C-reactive protein	No	Whole_Blood	DOK7	4	3465033	3503200	0.0993	rs10937927	-5.58	rs1881803	0.0758	-5.39	-1.0247	345	1	top1	0.076	4.8e-08	1.0247	0.306	1	0.584337
C-reactive protein	No	Brain_Cortex	DOK7	4	3465033	3503200	0.3317	rs10937927	-5.58	rs1203104	0.06529	4.28	1.31541	345	5	lasso	0.14	4.8e-06	1.73491	0.0828	1	0.275506
C-reactive protein	No	Whole_Blood	DOPEY1	6	83777385	83881069	0.1609	rs11751698	-3.85	rs12213255	0.132	-7.54	-2.886	352	1	top1	0.13	3.5e-13	2.886	0.0039	1	0.0346939
C-reactive protein	No	Liver	DOPEY1	6	83777385	83881069	0.354	rs11751698	-3.85	rs12213255	0.192	-5.55	-2.886	352	1	top1	0.19	9.4e-09	2.886	0.0039	1	0.0328114
C-reactive protein	No	Liver	DOPEY2	21	37529080	37666572	0.786	rs3787728	6.66	rs2246810	0.55498	9.2	1.3691	508	8	lasso	0.56	1.1e-28	0.883	0.377	1	0.628706
C-reactive protein	No	Brain_Cortex	DOT1L	19	2164148	2232577	0.483	rs12977433	-5.23	rs10403288	-0.004091	3.46	-0.90102	408	408	blup	0.049	0.0056	1.2743	0.203	1	0.460645
C-reactive protein	No	Whole_Blood	DPAGT1	11	118967213	118979041	0.0614	rs480958	4.97	rs10790282	0.0353	-4.5	1.6082	377	1	top1	0.035	0.00017	-1.6082	0.108	1	0.339487
C-reactive protein	No	Whole_Blood	DPEP2	16	68021297	68034489	0.4518	rs14920	-3.55	rs7184707	0.127514	7.3	-0.8766	259	259	blup	0.14	9e-14	-1.07239	0.284	1	0.561523
C-reactive protein	No	Whole_Blood	DPEP3	16	68009566	68014732	0.2569	rs14920	-3.53	rs255054	0.059304	-5.56	2.82328	259	6	lasso	0.095	9.1e-10	-2.70066	0.00692	1	0.0539574
C-reactive protein	No	Brain_Cortex	DPH1	17	1933404	1945898	0.6203	rs2070863	-6.77	rs8065878	0.217104	5.94	-0.3565	465	12	lasso	0.27	5.7e-11	1.7885	0.0737	1	0.256374
C-reactive protein	No	Brain_Cortex	DPH6	15	35509546	35838393	0.13	rs1027488	-3.79	rs17586323	0.011876	-3.48	-2.6156	441	441	blup	0.051	0.0048	1.46892	0.142	1	0.377024
C-reactive protein	No	Brain_Cortex	DPM2	9	130697378	130700161	0.4233	rs2245051	2.89	rs7860034	0.304	6.52	1.3383	347	6	lasso	0.3	2.5e-12	1.3387	0.181	1	0.433401
C-reactive protein	No	Whole_Blood	DPP3	11	66247484	66277130	0.161	rs2452681	6.2	rs11550299	0.0954	-6.95	-2.8665	281	281	blup	0.16	9.9e-16	1.8714	0.0613	1	0.240278
C-reactive protein	No	Liver	DPP3	11	66247484	66277130	0.142	rs2452681	6.2	rs11550299	0.073482	-5.09	-2.8665	281	5	lasso	0.11	1.2e-05	2.84968	0.00438	1	0.0355717
C-reactive protein	No	Whole_Blood	DPP7	9	140004994	140009629	0.0803	NA	NA	NA	NA	NA	NA	370	0	top1	0.05	9.2e-06	NA	NA	NA	NA
C-reactive protein	No	Brain_Cortex	DPP7	9	140004994	140009629	0.3969	NA	NA	NA	NA	NA	NA	367	0	top1	0.2	3e-08	NA	NA	NA	NA
C-reactive protein	No	Whole_Blood	DPPA4	3	109044988	109056419	0.2343	rs2699975	-2.37	rs3762648	0.063649	-5.02	-1.1258	362	1	top1	0.064	5.6e-07	1.1258	0.26	1	0.538446
C-reactive protein	No	Whole_Blood	DPY19L1	7	34968488	35077883	0.2359	rs235390	-2.63	rs1649228	0.147824	-7.7	-0.85817	480	6	lasso	0.15	4.6e-15	0.48991	0.624	1	0.824196
C-reactive protein	No	Brain_Cortex	DPY19L1	7	34968488	35077883	0.3348	rs235390	-2.63	rs7511	0.187756	5.28	-0.82191	480	1	top1	0.19	9.1e-08	-0.8219	0.411	1	0.668667
C-reactive protein	No	Whole_Blood	DPY19L1P1	7	32620561	32801399	0.1519	rs186229	3.58	rs11983625	0.131208	7.03	0.36889	408	8	lasso	0.14	2.9e-14	0.74208	0.458	1	0.716929
C-reactive protein	No	Brain_Cortex	DPY19L1P1	7	32620561	32801399	0.2942	rs186229	3.58	rs3801332	0.083205	-4.5	0.55916	408	408	blup	0.11	4.6e-05	-0.7233	0.469	1	0.712537
C-reactive protein	No	Whole_Blood	DPY19L2	12	63952693	64062629	0.1857	rs1146106	4.47	rs3855610	0.070363	-5.78	-2.7672	331	11	enet	0.083	1.1e-08	2.22764	0.0259	1	0.136651
C-reactive protein	No	Brain_Cortex	DPY19L2	12	63952693	64062629	0.298	rs1146106	4.47	rs12320510	0.228	5.88	1.87219	331	1	top1	0.23	2.9e-09	1.8722	0.0612	1	0.231009
C-reactive protein	No	Whole_Blood	DPY19L3	19	32896467	32976801	0.2958	rs3746016	-4.99	rs10406805	0.154655	8.03	1.64914	417	25	enet	0.18	1.6e-17	0.99909	0.318	1	0.596661
C-reactive protein	No	Liver	DPYS	8	105342552	105479281	0.2176	rs284486	2.77	rs2511642	-0.00276	-3.41	-2.1136	408	408	blup	0.022	0.036	1.6418	0.101	1	0.313246
C-reactive protein	No	Whole_Blood	DPYSL4	10	134000404	134019280	0.5494	rs9419387	-6.57	rs2101613	0.241788	-9.88	-4.39403	464	43	enet	0.38	4.2e-40	4.87647	1.08e-06	0.00627372	4.26784e-05
C-reactive protein	No	Brain_Cortex	DPYSL4	10	134000404	134019280	0.394	rs9419387	-6.57	rs2637629	0.237957	5.82	2.7119	463	1	top1	0.24	1.2e-09	2.7119	0.00669	1	0.0548552
C-reactive protein	No	Liver	DPYSL4	10	134000404	134019280	0.4143	rs9419387	-6.57	rs2814167	0.172	5.69	4.2227	464	13	lasso	0.2	2.9e-09	5.1675	2.37e-07	0.00066597	9.51386e-06
C-reactive protein	No	Brain_Cortex	DPYSL5	2	27070615	27173175	0.3419	rs3739095	-18.74	rs4513249	0.129103	-6.01	-3.7711	382	20	enet	0.21	1.6e-08	1.8567	0.0634	1	0.236941
C-reactive protein	No	Whole_Blood	DRAM1	12	102271129	102405908	0.1657	rs7885	3.24	rs7965541	0.061585	6.1	0.253	450	7	lasso	0.11	6e-11	0.06224	0.95	1	0.983332
C-reactive protein	No	Brain_Cortex	DRAM1	12	102271129	102405908	0.2386	rs7885	3.24	rs4764656	0.0306	-4.14	-0.9999	450	450	blup	0.078	0.0006	1.3476	0.178	1	0.429113
C-reactive protein	No	Whole_Blood	DRAM2	1	111659955	111682838	0.244	rs2364831	-4.26	rs9970286	0.141	7.31	0.93448	578	6	lasso	0.15	2.1e-14	0.975	0.33	1	0.606252
C-reactive protein	No	Brain_Cortex	DRAM2	1	111659955	111682838	0.6989	rs2364831	-4.26	rs3762374	0.478	8.07	1.6189	576	1	top1	0.48	1e-20	1.6189	0.105	1	0.313554
C-reactive protein	No	Liver	DRAM2	1	111659955	111682838	0.4931	rs2364831	-4.26	rs2297703	0.268875	6.82	1.5522	578	17	enet	0.35	6.9e-16	1.2894	0.197	1	0.450057
C-reactive protein	No	Whole_Blood	DRAXIN	1	11751786	11785914	0.3027	rs926269	-3.13	rs3125815	0.00847	4.53	-1.0284	473	16	enet	0.085	6.7e-09	0.0475	0.962	1	0.986802
C-reactive protein	No	Whole_Blood	DRC1	2	26624784	26679579	0.1988	rs12467466	-7.9	rs11684070	0.0171	-4	-1.2921	346	6	lasso	0.058	1.7e-06	0.617	0.537	1	0.772519
C-reactive protein	No	Brain_Cortex	DRD2	11	113280318	113346111	0.284	rs2734849	4.07	rs1000559	-0.001088	-3.37	-0.11851	526	526	blup	0.0033	0.23	0.13535	0.892	1	0.957238
C-reactive protein	No	Whole_Blood	DRD4	11	637293	640706	0.0954	rs7935908	-4.17	rs12802200	0.00299	-3.89	-1.6141	471	471	blup	0.0062	0.071	0.8338	0.404	1	0.670716
C-reactive protein	No	Liver	DRD4	11	637293	640706	0.407	rs7935908	-4.17	rs2071174	0.014983	3.55	-1.3991	471	8	lasso	0.044	0.0057	-0.883326	0.377	1	0.628706
C-reactive protein	No	Whole_Blood	DRG2	17	17991200	18011285	0.1505	rs16960835	3.96	rs34673242	0.0184	-3.94	-1.4727	335	1	top1	0.018	0.0053	1.4727	0.141	1	0.388553
C-reactive protein	No	Brain_Cortex	DRG2	17	17991200	18011285	0.4122	rs16960835	3.96	rs2955387	0.08789	-5.09	-0.7452	335	7	lasso	0.11	4.7e-05	-0.0171	0.986	1	0.991079
C-reactive protein	No	Brain_Cortex	DRGX	10	50572237	50603497	0.259	rs6537523	2.9	rs4253106	0.040665	-4.05	-0.84638	520	520	blup	0.05	0.0051	-0.000352	1	1	1
C-reactive protein	No	Liver	DROSHA	5	31400604	31532303	0.3231	rs11951063	2.8	rs17409624	0.220163	5.89	1.4934	676	1	top1	0.22	6.5e-10	1.4934	0.135	1	0.368301
C-reactive protein	No	Brain_Cortex	DSC1	18	28709199	28742819	0.48	rs1435268	4.12	rs976751	0.096186	-4.92	0.9007	503	503	blup	0.19	7.1e-08	-2.2224	0.0263	1	0.133137
C-reactive protein	No	Brain_Cortex	DSCC1	8	120846216	120868250	0.658	rs4871827	5.58	rs7815122	0.35302	-7.37	-1.9877	454	4	lasso	0.42	8.9e-18	1.9115	0.0559	1	0.218178
C-reactive protein	No	Whole_Blood	DSE	6	116575336	116762424	0.1875	rs1338668	7.78	rs7745080	0.0656	-6.32	1.2579	375	7	lasso	0.095	8.5e-10	-1.16632	0.243	1	0.524364
C-reactive protein	No	Liver	DSE	6	116575336	116762424	0.127	rs1338668	7.78	rs4946158	0.0134	-3.71	4.1782	375	17	enet	0.061	0.0013	-3.64707	0.000265	0.74465	0.00379923
C-reactive protein	No	Liver	DSG2	18	29078006	29128971	0.4	rs567225	3.04	rs7239522	0.019627	-3.64	0.5688	512	1	top1	0.02	0.047	-0.5688	0.57	1	0.770789
C-reactive protein	No	Whole_Blood	DSP	6	7541808	7586950	0.1216	rs11755724	-5.5	rs11753111	0.0577	-5.05	0.3376	582	1	top1	0.058	1.9e-06	-0.3376	0.736	1	0.890342
C-reactive protein	No	Whole_Blood	DST	6	56322785	56819426	0.0505	rs11398	3.76	rs6926134	0.0254	4.07	2.9953	280	1	top1	0.025	0.0013	2.9953	0.00274	1	0.0268863
C-reactive protein	No	Whole_Blood	DSTN	20	17550508	17590564	0.2042	rs6075201	-2.95	rs6080761	0.070229	5.76	2.5146	653	3	lasso	0.071	1.3e-07	2.2944	0.0218	1	0.122
C-reactive protein	No	Brain_Cortex	DSTYK	1	205111632	205180727	0.1773	rs17417252	5.33	rs7520752	0.045	4.22	-1.7718	595	11	enet	0.062	0.002	-3.0654	0.00217	1	0.0229526
C-reactive protein	No	Whole_Blood	DTD1	20	18568537	18744561	0.2602	rs4813344	-3.79	rs6045689	0.005325	4.58	1.2083	484	23	enet	0.093	1.5e-09	1.7563	0.079	1	0.281023
C-reactive protein	No	Brain_Cortex	DTD1	20	18568537	18744561	0.163	rs4813344	-3.79	rs2057272	0.022354	4.7	-0.51231	483	14	enet	0.048	0.0062	-2.02317	0.0431	1	0.183646
C-reactive protein	No	Brain_Cortex	DTD2	14	31915242	31926716	0.23	rs12897991	-2.3	rs17097892	0.006868	-4.08	0.2275	321	321	blup	0.066	0.0015	1.4413	0.15	1	0.388487
C-reactive protein	No	Brain_Cortex	DTNA	18	32073254	32471808	0.157	rs7239368	3.85	rs6507107	0.061869	4.45	0.5162	323	7	lasso	0.072	0.00093	1.576	0.115	1	0.332971
C-reactive protein	No	Whole_Blood	DTNB	2	25600067	25896503	0.1399	rs11126303	3.89	rs6753775	0.0692	-5.54	2.1699	279	1	top1	0.069	1.8e-07	-2.17	0.03	1	0.152068
C-reactive protein	No	Whole_Blood	DTNBP1	6	15523032	15663289	0.1849	rs1891519	3.82	rs742206	0.141	7.5	-0.69617	535	7	lasso	0.15	2.1e-14	-0.53794	0.591	1	0.804574
C-reactive protein	No	Whole_Blood	DTX2	7	76090993	76135311	0.2875	rs4728587	-3.47	rs6465128	0.115085	-7.28	-1.1451	217	217	blup	0.17	1e-16	0.17976	0.857	1	0.947889
C-reactive protein	No	Brain_Cortex	DTX2	7	76090993	76135311	0.1895	rs4728587	-3.47	rs2527935	0.103186	4.36	0.94497	217	1	top1	0.1	8.6e-05	0.945	0.345	1	0.607916
C-reactive protein	No	Whole_Blood	DTX2P1	7	76607934	76645172	0.407	rs4727365	3.6	rs35613536	0.114212	-7.31	1.41249	251	251	blup	0.19	1.6e-18	0.06725	0.946	1	0.981993
C-reactive protein	No	Brain_Cortex	DTYMK	2	242615157	242626406	0.2107	rs1476698	7.1	rs1130905	0.085935	4.02	1.5578	244	1	top1	0.086	0.00033	1.5578	0.119	1	0.338772
C-reactive protein	No	Whole_Blood	DUS2	16	68021664	68113223	0.2582	rs14920	-3.55	rs2418736	0.1785	8.59	2.2014	256	7	lasso	0.25	2.6e-25	1.23403	0.217	1	0.49087
C-reactive protein	No	Brain_Cortex	DUS2	16	68021664	68113223	0.2065	rs14920	-3.55	rs35356834	0.081002	4.54	-0.73838	256	24	enet	0.16	9.1e-07	-0.6355	0.525	1	0.748931
C-reactive protein	No	Whole_Blood	DUS3L	19	5784843	5791249	0.3022	rs3760774	-4.47	rs35415311	0.146548	-8.28	-1.7563	393	4	lasso	0.19	1.8e-18	1.78445	0.0744	1	0.270287
C-reactive protein	No	Liver	DUS3L	19	5784843	5791249	0.372	rs3760774	-4.47	rs2290777	0.124549	-4.83	-1.8302	393	1	top1	0.12	4.9e-06	1.8302	0.0672	1	0.245875
C-reactive protein	No	Whole_Blood	DUSP14	17	35849937	35873603	0.2158	rs17138478	9.64	rs8064314	0.172	8.4	1.0147	334	11	enet	0.19	1.6e-18	1.5571	0.119	1	0.354862
C-reactive protein	No	Liver	DUSP14	17	35849937	35873603	0.2082	rs17138478	9.64	rs862490	0.097873	4.84	1.2646	334	3	lasso	0.1	3.5e-05	1.06957	0.285	1	0.541115
C-reactive protein	No	Liver	DUSP16	12	12628829	12715317	0.199	rs11055034	6.12	rs7953025	0.07028	3.98	1.2613	520	1	top1	0.07	0.00056	1.2613	0.207	1	0.460546
C-reactive protein	No	Whole_Blood	DUSP18	22	31048038	31063587	0.2642	rs2269964	-3.31	rs13053290	0.137401	-7.59	0.669	450	10	enet	0.15	4e-15	-0.6229	0.533	1	0.770198
C-reactive protein	No	Liver	DUSP18	22	31048038	31063587	0.235	rs2269964	-3.31	rs7288635	0.159263	-5.04	0.9041	450	1	top1	0.16	2.1e-07	-0.9041	0.366	1	0.621051
C-reactive protein	No	Liver	DUSP19	2	183943287	183964733	0.1562	rs10460375	3.16	rs7566668	0.007124	3.81	0.0988	389	389	blup	0.026	0.027	-1.2265	0.22	1	0.471908
C-reactive protein	No	Whole_Blood	DUSP3	17	41843489	41856356	0.1377	rs732508	3.8	rs2074143	0.0761	5.68	0.38112	354	1	top1	0.076	4.5e-08	0.3811	0.703	1	0.872964
C-reactive protein	No	Whole_Blood	DUT	15	48623208	48635570	0.4964	rs11857757	-3.61	rs964611	0.4852	13.33	-0.0879	334	1	top1	0.49	6.1e-55	-0.0879	0.93	1	0.977451
C-reactive protein	No	Whole_Blood	DUTP6	1	166837985	166838446	0.131	rs10127801	2.86	rs760537	0.0816	5.85	-2.3991	590	1	top1	0.082	1.4e-08	-2.4	0.0164	1	0.101133
C-reactive protein	No	Brain_Cortex	DUTP6	1	166837985	166838446	0.2796	rs10127801	2.86	rs17331024	0.197	5.54	-2.2618	590	1	top1	0.2	4.1e-08	-2.2618	0.0237	1	0.123996
C-reactive protein	No	Whole_Blood	DVL3	3	183873176	183891398	0.0906	rs262998	5.09	rs939335	0.005512	-3.8	-2.2311	492	492	blup	0.0082	0.046	0.14378	0.886	1	0.959324
C-reactive protein	No	Whole_Blood	DXO	6	31937587	31940069	0.0694	NA	NA	NA	NA	NA	NA	223	0	blup	0.012	0.021	NA	NA	NA	NA
C-reactive protein	No	Liver	DXO	6	31937587	31940069	0.304	NA	NA	NA	NA	NA	NA	222	0	lasso	0.2	3.4e-09	NA	NA	NA	NA
C-reactive protein	No	Liver	DYDC2	10	82104501	82127829	0.384	rs11186592	-3.43	rs7071752	0.109	-5.39	1.7515	529	529	blup	0.17	5.5e-08	-0.694	0.488	1	0.713837
C-reactive protein	No	Whole_Blood	DYM	18	46570039	46987717	0.0819	rs12964460	5.39	rs1111987	0.0582	-5.35	1.4171	522	522	blup	0.063	6.4e-07	1.76213	0.078	1	0.279348
C-reactive protein	No	Whole_Blood	DYNC1LI1	3	32567463	32612366	0.1762	rs17029505	-2.31	rs164220	0.046309	-5.08	-0.16933	454	15	enet	0.077	3.6e-08	0.76307	0.445	1	0.707252
C-reactive protein	No	Whole_Blood	DYNLL2	17	56160776	56172897	0.3129	rs10515155	-4.23	rs8071026	0.127	-7.38	2.4921	465	40	enet	0.17	2.5e-16	-1.9441	0.0519	1	0.215348
C-reactive protein	No	Whole_Blood	DYNLT1	6	159057506	159065771	0.0877	rs654690	3.19	rs6925536	0.053	4.92	1.1693	494	1	top1	0.053	4.9e-06	1.1693	0.242	1	0.523762
C-reactive protein	No	Whole_Blood	DYRK4	12	4671370	4723325	0.289	rs965186	-4.32	rs7977127	0.083957	6.56	3.2519	656	6	lasso	0.19	2.9e-18	1.49593	0.135	1	0.379581
C-reactive protein	No	Brain_Cortex	DYRK4	12	4671370	4723325	0.2837	rs965186	-4.32	rs10492055	0.0154	-3.46	-0.20834	656	1	top1	0.015	0.081	0.2083	0.835	1	0.930613
C-reactive protein	No	Whole_Blood	DYTN	2	207516345	207583120	0.1209	rs1263613	-3.8	rs16838630	0.018	4.21	0.00635	462	462	blup	0.02	0.0035	-1.11	0.267	1	0.545168
C-reactive protein	No	Brain_Cortex	DYX1C1	15	55702723	55800432	0.173	rs4774217	3.49	rs3809539	0.025329	3.54	0.44682	427	427	blup	0.062	0.002	0.94277	0.346	1	0.608146
C-reactive protein	No	Brain_Cortex	DZANK1	20	18364011	18447770	0.164	rs4813344	-3.79	rs6035051	-0.006437	3.79	-2.3983	460	460	blup	0.042	0.0098	-2.93648	0.00332	1	0.0324761
C-reactive protein	No	Brain_Cortex	DZIP1L	3	137780832	137834660	0.4499	rs6764959	-3.17	rs16847742	0.016002	4.02	-0.55887	353	33	enet	0.11	3.4e-05	-1.7541	0.0794	1	0.268543
C-reactive protein	No	Whole_Blood	DZIP3	3	108308529	108413693	0.213	rs10933952	3.96	rs13059124	0.171802	8.23	3.763	442	6	lasso	0.17	6e-17	3.43874	0.000584	1	0.00811042
C-reactive protein	No	Brain_Cortex	E2F1	20	32263489	32274210	0.17	rs6088343	-3.17	rs7274811	0.0127	-3.63	1.7302	271	271	blup	0.06	0.0024	-2.15423	0.0312	1	0.148324
C-reactive protein	No	Whole_Blood	EAF1	3	15468862	15484120	0.1479	rs7651039	-4.16	rs2278961	0.067595	-5.46	1.1423	377	1	top1	0.068	2.5e-07	-1.1423	0.253	1	0.531337
C-reactive protein	No	Whole_Blood	EARS2	16	23533335	23568391	0.1301	rs2234433	-3.06	rs1468138	0.096275	-6.15	-1.6383	430	1	top1	0.096	7.1e-10	1.6383	0.101	1	0.326131
C-reactive protein	No	Brain_Cortex	EARS2	16	23533335	23568391	0.4655	rs2234433	-3.06	rs1468138	0.227	-7.24	-1.6383	430	11	lasso	0.37	4.3e-15	1.64507	0.1	1	0.30516
C-reactive protein	No	Liver	EBF3	10	131633547	131762105	0.3256	rs11598130	3.16	rs7908271	0.173	-5.48	0.2952	602	1	top1	0.17	6e-08	-0.2952	0.768	1	0.899575
C-reactive protein	No	Whole_Blood	EBNA1BP2	1	43629846	43736607	0.0809	rs1887402	-6.08	rs1494904	0.00785	4.34	-0.31578	453	2	lasso	0.012	0.022	0.0837	0.933	1	0.978821
C-reactive protein	No	Liver	EBNA1BP2	1	43629846	43736607	0.217	rs1887402	-6.08	rs12093316	-0.006578	-3.23	-1.3621	452	34	enet	0.003	0.23	1.3576	0.175	1	0.419582
C-reactive protein	No	Whole_Blood	EBPL	13	50234859	50265611	0.4772	rs7336018	-4.76	rs1535544	0.169257	-9.22	0.3078	398	16	enet	0.34	6.5e-35	1.24453	0.213	1	0.486367
C-reactive protein	No	Brain_Cortex	EBPL	13	50234859	50265611	0.615	rs7336018	-4.76	rs7982132	0.23156	-6.11	-1.181	398	10	lasso	0.39	2.9e-16	0.8082	0.418994	1	0.674096
C-reactive protein	No	Whole_Blood	ECE1	1	21543740	21671997	0.1432	rs1697421	-6.51	rs3026815	0.0555	-6.23	-0.89955	369	3	lasso	0.1	2.8e-10	1.6	0.11	1	0.342072
C-reactive protein	No	Brain_Cortex	ECE2	3	183967438	184010819	0.2315	rs262998	5.09	rs1001817	0.119544	4.79	1.1791	510	1	top1	0.12	2.4e-05	1.1791	0.238	1	0.501573
C-reactive protein	No	Brain_Cortex	ECEL1	2	233344537	233352538	0.363	rs2633254	-2.82	rs7423787	0.028544	3.6	0.0664	422	5	lasso	0.056	0.0033	0.6628	0.507	1	0.73754
C-reactive protein	No	Whole_Blood	ECH1	19	39306062	39322645	0.0818	rs2318898	-2.55	rs9419	0.07886	-5.58	0.52917	397	1	top1	0.079	2.6e-08	-0.52917	0.597	1	0.80914
C-reactive protein	No	Brain_Cortex	ECH1	19	39306062	39322645	0.264	rs2318898	-2.55	rs11671711	0.001291	-4.18	0.84479	396	8	lasso	0.023	0.043	-0.6106	0.541	1	0.759268
C-reactive protein	No	Whole_Blood	ECHDC1	6	127609855	127664754	0.111	rs13204965	7.63	rs6569479	0.0767	5.79	-0.017407	338	1	top1	0.077	3.9e-08	-0.01741	0.986	1	0.995742
C-reactive protein	No	Whole_Blood	ECHDC2	1	53361656	53392884	0.3693	rs6588477	3.61	rs480299	0.106	-7.55	-0.07147	439	27	enet	0.18	6.6e-18	0.0173	0.986	1	0.995742
C-reactive protein	No	Whole_Blood	ECHDC3	10	11784365	11806069	0.2346	rs10905959	3.19	rs3829154	0.030703	-5.41	-1.3188	474	1	top1	0.031	0.00043	1.3188	0.187	1	0.452995
C-reactive protein	No	Brain_Cortex	ECI2	6	4115923	4135831	0.595	rs1360811	3.76	rs629362	0.320592	-6.71	0.0807	642	1	top1	0.32	5e-13	-0.08069	0.936	1	0.972123
C-reactive protein	No	Liver	ECM2	9	95256365	95298937	0.165	rs10992498	3.6	rs2895219	0.183031	-5.51	-1.2649	383	1	top1	0.18	2.3e-08	1.2649	0.206	1	0.460143
C-reactive protein	No	Whole_Blood	ECSIT	19	11616739	11639989	0.0884	rs6511719	4.66	rs400106	-0.001932	-3.36	1.6855	389	25	enet	0.0079	0.049	-0.87298	0.383	1	0.651493
C-reactive protein	No	Liver	EDAR	2	109510927	109605828	0.166	rs9653456	2.99	rs12470895	0.001497	-3.45	0.3731	372	372	blup	0.025	0.029	0.9501	0.342	1	0.598766
C-reactive protein	No	Whole_Blood	EDC4	16	67906926	67918406	0.0702	rs12927959	-3	rs1113232	0.005789	3.63	-0.49328	251	251	blup	0.03	0.00048	-0.10546	0.916	1	0.972946
C-reactive protein	No	Whole_Blood	EDEM2	20	33703167	33735167	0.0512	rs6060001	-4.56	rs3746429	0.048958	-4.83	-2.2459	345	1	top1	0.049	1.1e-05	2.2459	0.0247	1	0.131877
C-reactive protein	No	Brain_Cortex	EDEM2	20	33703167	33735167	0.324	rs6060001	-4.56	rs6060278	0.147619	-4.52	-2.2656	345	1	top1	0.15	2.5e-06	2.2656	0.0235	1	0.123613
C-reactive protein	No	Liver	EDEM2	20	33703167	33735167	0.2507	rs6060001	-4.56	rs8120559	-0.002443	3.69	-1.5155	345	14	enet	0.068	0.00067	-0.8908	0.373	1	0.626497
C-reactive protein	No	Whole_Blood	EDEM3	1	184659365	184724047	0.0543	rs6424971	-4.28	rs12567226	0.00196	-4	3.5324	426	426	blup	0.0096	0.034	-4.02	5.74e-05	0.333437	0.00128692
C-reactive protein	No	Brain_Cortex	EDEM3	1	184659365	184724047	0.6376	rs6424971	-4.28	rs41321748	0.0551	-4.2	2.3079	425	425	blup	0.092	0.0002	-3.2483	0.00116	1	0.0140605
C-reactive protein	No	Liver	EDEM3	1	184659365	184724047	0.1196	rs6424971	-4.28	rs9658937	0.021833	-4.17	3.1456	426	9	enet	0.025	0.03	-2.603	0.00924	1	0.0634826
C-reactive protein	No	Whole_Blood	EEA1	12	93166232	93323107	0.1253	rs7133953	-3.66	rs4760506	-0.002334	-3.94	-0.2414	438	438	blup	0.024	0.0017	0.98451	0.325	1	0.603171
C-reactive protein	No	Whole_Blood	EED	11	85955586	85989855	0.0725	rs7114331	4.12	rs10898457	0.0011	4.05	-1.5337	534	534	blup	0.02	0.0039	-1.8818	0.0599	1	0.236225
C-reactive protein	No	Liver	EED	11	85955586	85989855	0.251	rs7114331	4.12	rs3824954	0.025099	3.95	-0.8991	535	535	blup	0.088	0.00012	-0.902621	0.367	1	0.621621
C-reactive protein	No	Whole_Blood	EEFSEC	3	127965679	128127485	0.0843	rs17203673	-3.26	rs7641133	0.021935	-4.45	-1.5885	377	2	lasso	0.031	0.0004	1.61953	0.105	1	0.332939
C-reactive protein	No	Whole_Blood	EEPD1	7	36192758	36341152	0.2036	rs2718016	7.06	rs4302748	0.077223	-5.75	2.744	500	1	top1	0.077	3.6e-08	-2.744	0.00607	1	0.049178
C-reactive protein	No	Brain_Cortex	EEPD1	7	36192758	36341152	0.2201	rs2718016	7.06	rs10951464	0.02026	3.78	-0.722624	499	499	blup	0.027	0.033	-0.4694	0.639	1	0.819322
C-reactive protein	No	Brain_Cortex	EFCAB1	8	49623348	49647870	0.6329	rs35066354	-3.24	rs12548278	0.45238	7.86	1.469	292	1	top1	0.45	2.5e-19	1.469	0.142	1	0.377024
C-reactive protein	No	Whole_Blood	EFCAB12	3	129120164	129147494	0.1919	rs11708449	3.11	rs3138345	0.055785	5.28	-0.06533	277	5	lasso	0.056	2.7e-06	-0.32529	0.745	1	0.896748
C-reactive protein	No	Whole_Blood	EFCAB13	17	45400656	45518678	0.0966	rs11079750	-3.87	rs2317676	0.00732	-4.37	0.11769	346	346	blup	0.025	0.0012	-0.2229	0.824	1	0.92944
C-reactive protein	No	Brain_Cortex	EFCAB13	17	45400656	45518678	0.2058	rs11079750	-3.87	rs3809863	0.125144	5.07	1.1419	346	4	lasso	0.13	1.1e-05	1.095	0.274	1	0.53632
C-reactive protein	No	Liver	EFCAB13	17	45400656	45518678	0.5868	rs11079750	-3.87	rs6504872	0.27793	6.96	0.93713	346	346	blup	0.38	9.4e-18	1.1995	0.23	1	0.485575
C-reactive protein	No	Whole_Blood	EFCAB14	1	47140831	47184824	0.2201	rs12184246	3.62	rs4660956	0.127	-7.43	-1.3679	382	21	enet	0.17	2.1e-16	0.257	0.797	1	0.919153
C-reactive protein	No	Liver	EFCAB14	1	47140831	47184824	0.1272	rs12184246	3.62	rs3766217	0.062398	-3.91	-0.772	381	13	enet	0.078	0.00029	0.1724	0.863	1	0.944694
C-reactive protein	No	Whole_Blood	EFCAB2	1	245165423	245290466	0.1948	rs1173847	2.78	rs1196366	0.137	7.32	1.0948	475	1	top1	0.14	1.3e-13	1.09	0.274	1	0.551322
C-reactive protein	No	Brain_Cortex	EFCAB2	1	245165423	245290466	0.6655	rs1173847	2.78	rs2050632	0.309	7.43	0.7824	474	66	enet	0.43	6.6e-18	0.8009	0.423	1	0.677116
C-reactive protein	No	Liver	EFCAB2	1	245165423	245290466	0.33	rs1173847	2.78	rs2291426	0.105731	4.82	0.9858	475	19	enet	0.14	1.7e-06	1.0229	0.306	1	0.561633
C-reactive protein	No	Whole_Blood	EFCAB4A	11	826144	831991	0.132	rs7935908	-4.17	rs4963120	0.00344	-5.4	-0.8471	417	3	lasso	0.014	0.012	1.1247	0.261	1	0.539363
C-reactive protein	No	Whole_Blood	EFCAB5	17	28256218	28435470	0.0738	rs12449730	-3.6	rs12941382	0.0365	5.32	-1.1019	333	333	blup	0.064	5.3e-07	-0.9124	0.362	1	0.632819
C-reactive protein	No	Brain_Cortex	EFCAB5	17	28256218	28435470	0.1402	rs12449730	-3.6	rs9902340	0.217103	5.97	-1.1907	333	1	top1	0.22	7.4e-09	-1.1907	0.234	1	0.4969
C-reactive protein	No	Brain_Cortex	EFCAB7	1	63989174	64038364	0.2879	rs6677129	2.72	rs7550452	0.089	4.78	1.636	497	497	blup	0.13	1.5e-05	1.5404	0.123	1	0.344877
C-reactive protein	No	Whole_Blood	EFEMP2	11	65633912	65641063	0.1521	rs2452681	6.2	rs1204772	0.0684	5.28	-4.2616	351	1	top1	0.068	2.2e-07	-4.2616	2.03e-05	0.117923	0.000548478
C-reactive protein	No	Brain_Cortex	EFEMP2	11	65633912	65641063	0.134	rs2452681	6.2	rs570387	-0.005151	3.54	0.16283	350	350	blup	0.0018	0.27	1.02364	0.306	1	0.569808
C-reactive protein	No	Liver	EFEMP2	11	65633912	65641063	0.139	rs2452681	6.2	rs677029	0.004494	3.73	-0.6741	350	350	blup	0.055	0.002	-3.61928	0.000295	0.82895	0.00414475
C-reactive protein	No	Whole_Blood	EFHB	3	19920964	19988517	0.539	rs13098833	-3.83	rs1133328	0.432386	12.63	-0.04817	381	1	top1	0.43	3.8e-47	-0.04817	0.962	1	0.986802
C-reactive protein	No	Brain_Cortex	EFHB	3	19920964	19988517	0.8426	rs13098833	-3.83	rs1133328	0.578251	8.8	-0.04817	381	10	lasso	0.62	4.5e-30	-0.3025	0.762	1	0.892683
C-reactive protein	No	Liver	EFHB	3	19920964	19988517	0.6134	rs13098833	-3.83	rs1133328	0.348443	7.41	-0.04817	381	1	top1	0.35	7.3e-16	-0.04817	0.962	1	0.986217
C-reactive protein	No	Brain_Cortex	EFHC1	6	52285106	52387892	0.284	rs9370105	-4.37	rs10484877	0.255613	5.89	-3.1247	529	1	top1	0.26	2.4e-10	-3.1247	0.00178	1	0.0196808
C-reactive protein	No	Liver	EFHD1	2	233470767	233547491	0.3863	rs6437090	-3.04	rs2140773	0.261627	-6.72	-0.1523	456	10	lasso	0.28	8.7e-13	0.3813	0.703	1	0.858883
C-reactive protein	No	Whole_Blood	EFNA1	1	155099936	155107333	0.1294	rs10796927	-15.68	rs2297480	0.00252	3.56	-0.60239	356	356	blup	0.012	0.022	3.26	0.00111	1	0.0132948
C-reactive protein	No	Whole_Blood	EFTUD2	17	42927311	42977030	0.0966	rs4986172	4.01	rs10853007	0.0401	-4.48	0.74958	369	1	top1	0.04	6.5e-05	-0.7496	0.454	1	0.713938
C-reactive protein	No	Brain_Cortex	EGFEM1P	3	167967310	168548387	0.2087	rs16851782	3.25	rs1522982	0.049669	-4.19	0.2283	333	1	top1	0.05	0.0054	-0.2283	0.819	1	0.922794
C-reactive protein	No	Whole_Blood	EGLN2	19	41304901	41314338	0.405	rs4257318	4.56	rs17726276	0.164267	-8.19	-0.97741	432	432	blup	0.21	2.3e-20	1.85197	0.064	1	0.246046
C-reactive protein	No	Whole_Blood	EHD4	15	42190950	42264776	0.1383	rs28364406	5.23	rs8043408	0.067909	6.29	0.1377	433	3	lasso	0.086	5.7e-09	-0.0345	0.973	1	0.992277
C-reactive protein	No	Whole_Blood	EHHADH	3	184908412	184999778	0.0833	rs13075511	-2.76	rs9818538	0.076285	-5.81	-1.5818	341	1	top1	0.076	4.3e-08	1.5818	0.114	1	0.347261
C-reactive protein	No	Whole_Blood	EHMT1	9	140513444	140764468	0.3371	NA	NA	NA	NA	NA	NA	345	0	top1	0.36	1.1e-37	NA	NA	NA	NA
C-reactive protein	No	Liver	EIF1AD	11	65764016	65769549	0.113	rs2452681	6.2	rs593525	0.058139	3.96	-4.0548	346	1	top1	0.058	0.0016	-4.0548	5.02e-05	0.141062	0.000953122
C-reactive protein	No	Whole_Blood	EIF2A	3	150270141	150302029	0.4127	rs4541447	3.22	rs2090916	0.183395	-8.45	-1.0325	435	4	lasso	0.21	4.2e-21	1.07267	0.283	1	0.561074
C-reactive protein	No	Brain_Cortex	EIF2A	3	150270141	150302029	0.8654	rs4541447	3.22	rs7631671	0.650318	-9.39	-0.96555	435	15	lasso	0.68	1.1e-34	1.1487	0.251	1	0.512639
C-reactive protein	No	Liver	EIF2A	3	150270141	150302029	0.2062	rs4541447	3.22	rs1533817	0.016682	4.08	1.22346	435	435	blup	0.06	0.0014	1.21971	0.223	1	0.476887
C-reactive protein	No	Brain_Cortex	EIF2AK1	7	6061881	6098861	0.1984	rs4724795	-4.85	rs17409602	0.078451	-4	-1.2384	331	1	top1	0.078	0.00059	1.2384	0.216	1	0.478189
C-reactive protein	No	Whole_Blood	EIF2AK2	2	37326388	37384208	0.1286	rs2252032	-6.18	rs2307483	0.0103	-5.26	0.19861	516	11	enet	0.041	5.1e-05	0.31	0.757	1	0.89945
C-reactive protein	No	Liver	EIF2AK3	2	88856259	88927056	0.1973	rs6735524	5	rs7581608	-0.00607	-3.77	1.1777	231	231	blup	0.046	0.0045	-1.2568	0.209	1	0.463528
C-reactive protein	No	Whole_Blood	EIF2AK4	15	40226347	40327797	0.2687	rs4375633	-3.64	rs3736290	0.139923	7.39	-1.1467	465	1	top1	0.14	6.9e-14	-1.1467	0.252	1	0.530964
C-reactive protein	No	Brain_Cortex	EIF2AK4	15	40226347	40327797	0.328	rs4375633	-3.64	rs8041057	0.139749	-4.6	1.5018	465	1	top1	0.14	4.7e-06	-1.5018	0.133	1	0.364025
C-reactive protein	No	Whole_Blood	EIF2B1	12	124105489	124118313	0.0747	rs10083067	6.12	rs1050448	0.035583	5.03	0.9722	386	1	top1	0.036	0.00016	0.97216	0.331	1	0.607513
C-reactive protein	No	Whole_Blood	EIF2B2	14	75469614	75476292	0.185	rs760250	4.14	rs175040	0.181781	-8.68	1.2976	415	9	enet	0.19	1.6e-18	-1.4774	0.14	1	0.386898
C-reactive protein	No	Brain_Cortex	EIF2B2	14	75469614	75476292	0.148	rs760250	4.14	rs2012627	0.122117	-4.72	1.0673	414	1	top1	0.12	1.9e-05	-1.0673	0.286	1	0.547991
C-reactive protein	No	Brain_Cortex	EIF2B3	1	45316450	45452282	0.1563	rs3768440	2.54	rs263975	0.0932	4.32	-0.6909	318	11	enet	0.094	0.00017	-0.1494	0.881	1	0.952769
C-reactive protein	No	Brain_Cortex	EIF2B5	3	183853052	184402546	0.2969	rs262998	5.09	rs4912474	0.055984	4.09	-0.54202	492	1	top1	0.056	0.0033	-0.542	0.588	1	0.786485
C-reactive protein	No	Whole_Blood	EIF2S2P3	10	94428502	94429500	0.1078	rs2068888	-7.01	rs10882101	0.097628	6.22	1.441	392	1	top1	0.098	5.4e-10	1.441	0.15	1	0.400069
C-reactive protein	No	Whole_Blood	EIF3C	16	28699879	28747051	0.1516	rs28472312	-6	rs12443881	0.013478	4.27	5.7542	204	19	enet	0.051	7.3e-06	4.01177	6.03e-05	0.350283	0.00133696
C-reactive protein	No	Brain_Cortex	EIF3C	16	28699879	28747051	0.0755	rs28472312	-6	rs27741	0.022733	3.66	5.4203	204	1	top1	0.023	0.044	5.4203	5.95e-08	0.000232228	3.2254e-06
C-reactive protein	No	Brain_Cortex	EIF3CL	16	28390900	28415200	0.2663	rs28472312	-6	rs151227	-0.007194	-2.85	-0.30074	244	244	blup	0.031	0.022	3.50597	0.000455	1	0.006505
C-reactive protein	No	Brain_Cortex	EIF3E	8	109213972	109447562	0.1357	rs904176	2.07	rs2298603	0.04048	3.69	0.1174	345	7	enet	0.048	0.006	-0.00559	0.996	1	0.997533
C-reactive protein	No	Whole_Blood	EIF3EP1	6	74001685	74003000	0.0885	rs10943075	3.04	rs10943088	0.0339	4.34	0.1575	386	1	top1	0.034	0.00023	0.1575	0.875	1	0.955248
C-reactive protein	No	Brain_Cortex	EIF3EP1	6	74001685	74003000	0.21	rs10943075	3.04	rs16883573	0.08801	4.96	0.1163	386	4	lasso	0.12	3e-05	-0.10714	0.915	1	0.965985
C-reactive protein	No	Whole_Blood	EIF3F	11	7991798	8023409	0.1636	rs10840052	3.93	rs7941107	0.11	6.95	1.2949	694	3	lasso	0.13	3.1e-13	1.6923	0.0906	1	0.305986
C-reactive protein	No	Whole_Blood	EIF3G	19	10226155	10230594	0.2119	rs12610468	-4.98	rs12460842	0.114994	-6.65	-1.8531	372	26	enet	0.12	1.2e-11	4.01262	6e-05	0.34854	0.0013354
C-reactive protein	No	Brain_Cortex	EIF3KP1	5	102368080	102368735	0.1686	rs187580	-3.04	rs42431	0.120123	4.7	-2.2871	310	7	lasso	0.12	2.2e-05	-2.61358	0.00896	1	0.0671226
C-reactive protein	No	Whole_Blood	EIF4A3	17	78109013	78120982	0.1401	rs8072921	-3.62	rs1285289	-0.00264	3.39	-1.4762	466	466	blup	0.039	8.8e-05	-2.1434	0.0321	1	0.158383
C-reactive protein	No	Whole_Blood	EIF4B	12	53399942	53435993	0.1971	rs11170319	3.68	rs10783555	0.058187	5.16	0.4906	596	1	top1	0.058	1.7e-06	0.49063	0.624	1	0.824196
C-reactive protein	No	Liver	EIF4BP3	9	98908289	98910138	0.352	rs817167	-2.69	rs10122178	0.001758	3.31	0.44118	463	463	blup	0.015	0.069	-0.92892	0.353	1	0.608546
C-reactive protein	No	Brain_Cortex	EIF4E2	2	233415284	233448354	0.2502	rs2633254	-2.82	rs1190441	0.049016	4.13	-1.5393	443	443	blup	0.064	0.0018	-1.112	0.266	1	0.528076
C-reactive protein	No	Whole_Blood	EIF4EBP2	10	72164135	72188374	0.1239	rs10999463	-2.74	rs7074416	-0.000214	3.55	-0.53962	661	661	blup	0.035	0.00017	-1.87439	0.0609	1	0.239194
C-reactive protein	No	Brain_Cortex	EIF4EBP3	5	139927251	139929163	0.2396	rs1019933	3.07	rs12517200	0.108807	4.79	2.5706	327	1	top1	0.11	5.5e-05	2.5706	0.0102	1	0.0723829
C-reactive protein	No	Whole_Blood	EIF4ENIF1	22	31832963	31892094	0.0446	rs5753691	-3.01	rs2017301	0.022928	4.32	-0.68368	359	1	top1	0.023	0.0021	-0.68368	0.494	1	0.745944
C-reactive protein	No	Whole_Blood	EIF4H	7	73588575	73611431	0.0822	rs6956879	-4.68	rs149249	0.050019	-5.36	0.7099	303	1	top1	0.05	8.8e-06	-0.7099	0.478	1	0.733026
C-reactive protein	No	Whole_Blood	EIF4HP2	22	31298206	31298768	0.0681	rs2269964	-3.31	rs5753388	0.025408	4.45	-1.1385	393	1	top1	0.025	0.0013	-1.1385	0.255	1	0.533395
C-reactive protein	No	Brain_Cortex	EIF4HP2	22	31298206	31298768	0.2614	rs2269964	-3.31	rs9621153	0.156011	-5.12	2.1917	393	7	lasso	0.17	3.6e-07	-2.53546	0.0112	1	0.0769606
C-reactive protein	No	Brain_Cortex	EIF5	14	103799881	103811362	0.241	rs11627664	-2.74	rs8021359	0.030162	-3.48	-0.1715	356	356	blup	0.046	0.0071	-0.8001	0.424	1	0.677116
C-reactive protein	No	Brain_Cortex	EIF5A	17	7210318	7215774	0.3294	rs222835	-5.08	rs4796398	0.306512	6.64	-1.2578	458	12	enet	0.32	8.4e-13	-2.2996	0.0215	1	0.117199
C-reactive protein	No	Liver	EIF5A	17	7210318	7215774	0.3613	rs222835	-5.08	rs4796398	0.206723	5.86	-1.2578	457	1	top1	0.21	2.4e-09	-1.2578	0.208	1	0.46204
C-reactive protein	No	Whole_Blood	EIF6	20	33866714	33872788	0.254	rs2273684	-4.33	rs2275274	0.12608	6.96	-2.4472	343	5	lasso	0.15	1.2e-14	-1.9862	0.047	1	0.20209
C-reactive protein	No	Brain_Cortex	EIF6	20	33866714	33872788	0.255	rs2273684	-4.33	rs2425049	0.019986	-3.99	-1.8189	343	343	blup	0.09	0.00024	-0.35801	0.72	1	0.869211
C-reactive protein	No	Whole_Blood	ELAC2	17	12895708	12921504	0.3002	rs2072255	3.07	rs1044569	0.157	-7.8	-1.1231	570	1	top1	0.16	1.6e-15	1.1231	0.261	1	0.539363
C-reactive protein	No	Brain_Cortex	ELAC2	17	12895708	12921504	0.4006	rs2072255	3.07	rs1044569	0.391352	-7.26	-1.1231	570	1	top1	0.39	3e-16	1.1231	0.261	1	0.522134
C-reactive protein	No	Brain_Cortex	ELF1	13	41506056	41635409	0.171	rs9532820	3.94	rs4245402	-0.007513	3.46	1.728	311	311	blup	0.057	0.0031	1.0726	0.283469	1	0.545015
C-reactive protein	No	Liver	ELFN2	22	37764000	37823505	0.306	rs855791	-4.38	rs6000671	0.17012	-5.27	-1.8851	569	27	enet	0.21	1.6e-09	1.5008	0.133	1	0.364971
C-reactive protein	No	Whole_Blood	ELL	19	18553473	18632937	0.2815	rs11668719	5.99	rs34053595	0.153908	8.1	5.4692	374	8	lasso	0.2	9.9e-20	4.9336	8.07e-07	0.00468786	3.38092e-05
C-reactive protein	No	Brain_Cortex	ELMO2	20	44994688	45061704	0.193	rs7679	-8.91	rs17469458	0.046389	4.21	0.46734	532	6	lasso	0.054	0.0039	1.40046	0.161	1	0.404886
C-reactive protein	No	Whole_Blood	ELMO3	16	67233014	67237932	0.0727	rs9921803	-4.58	rs17618203	0.005526	4.45	1.4622	262	262	blup	0.013	0.016	2.38065	0.0173	1	0.104357
C-reactive protein	No	Liver	ELMOD1	11	107461817	107537505	0.405	rs17585166	-4.17	rs1939900	0.22832	6.4	0.6647	462	3	lasso	0.26	1.5e-11	-0.151696	0.879	1	0.95477
C-reactive protein	No	Whole_Blood	ELMSAN1	14	74181825	74256988	0.1276	NA	NA	NA	NA	NA	NA	0	0	enet	0.017	0.0069	NA	NA	NA	NA
C-reactive protein	No	Liver	ELOVL2	6	10980992	11044547	0.249	rs9393992	3.81	rs8523	-0.000814	-3.93	-0.7252	474	474	blup	0.046	0.0045	0.36171	0.718	1	0.865543
C-reactive protein	No	Whole_Blood	ELOVL5	6	53132196	53213947	0.1486	rs2281274	3.5	rs209489	0.00569	4.08	0.1723	566	20	enet	0.025	0.0013	0.61116	0.541	1	0.774438
C-reactive protein	No	Whole_Blood	ELOVL7	5	60047618	60140216	0.0926	rs10939844	3.19	rs6449505	0.031221	-4.82	0.53591	327	7	enet	0.037	0.00011	0.6829	0.495	1	0.746677
C-reactive protein	No	Whole_Blood	ELP2	18	33709407	33757909	0.2083	rs1565978	2.62	rs719147	0.145	7.8	1.3599	492	26	enet	0.17	1.6e-16	0.90431	0.366	1	0.637127
C-reactive protein	No	Whole_Blood	ELP3	8	27947190	28048673	0.4906	rs10503815	3.11	rs2305451	0.339935	11.33	0.7596	570	1	top1	0.34	4.2e-35	0.75957	0.448	1	0.70969
C-reactive protein	No	Brain_Cortex	ELP3	8	27947190	28048673	0.4529	rs10503815	3.11	rs13251987	0.22527	6.19	1.1746	568	7	lasso	0.28	3.3e-11	1.19167	0.233	1	0.496126
C-reactive protein	No	Whole_Blood	ELP5	17	7155401	7163221	0.1252	rs222835	-5.08	rs2106842	0.0887	5.85	-4.3009	476	1	top1	0.089	3.4e-09	-4.3009	1.7e-05	0.098753	0.000470252
C-reactive protein	No	Liver	ELP6	3	47537130	47555251	0.1485	rs295433	4.15	rs2062278	0.074639	4.08	-3.4586	149	1	top1	0.075	0.00039	-3.4586	0.000543	1	0.00672172
C-reactive protein	No	Whole_Blood	EMB	5	49692026	49739082	0.1331	rs26090	-2.17	rs10940335	0.175061	-8.13	-0.35075	183	1	top1	0.18	3e-17	0.35075	0.726	1	0.885622
C-reactive protein	No	Liver	EMB	5	49692026	49739082	0.184	rs26090	-2.17	rs10940390	0.092579	5.07	0.6545	183	5	lasso	0.11	2.6e-05	0.3273	0.743	1	0.880941
C-reactive protein	No	Brain_Cortex	EMC1	1	19542158	19578032	0.5277	rs11808495	3.28	rs710875	0.285	7.47	2.4931	505	6	lasso	0.42	8.4e-18	2.0128	0.0441	1	0.18628
C-reactive protein	No	Liver	EMC1	1	19542158	19578032	0.2779	rs11808495	3.28	rs11588032	0.104876	-5.45	-0.7087	505	22	enet	0.16	1.9e-07	2.1928	0.0283	1	0.138301
C-reactive protein	No	Whole_Blood	EMC10	19	50980200	50986325	0.1519	rs1465557	-4.11	rs1673018	0.033467	-4.74	0.70818	442	442	blup	0.042	4e-05	1.02296	0.306	1	0.584337
C-reactive protein	No	Brain_Cortex	EMC2	8	109455830	109499141	0.2313	rs904176	2.07	rs10505124	0.13466	4.71	-0.0318	346	1	top1	0.13	7.1e-06	-0.03178	0.975	1	0.986884
C-reactive protein	No	Liver	EMC9	14	24608177	24610797	0.742	rs6573778	-6.51	rs8010715	0.381366	-8.36	-0.4097	518	1	top1	0.38	1.4e-17	0.40971	0.682	1	0.845848
C-reactive protein	No	Liver	EMCN	4	101316498	101801283	0.2536	rs1348161	3.54	rs2850992	-0.002937	-3.26	-0.13561	401	401	blup	0.018	0.053	1.61581	0.10614	1	0.320014
C-reactive protein	No	Brain_Cortex	EME2	16	1823208	1831709	0.4054	rs36227	-6.5	rs1626051	0.055965	4.49	1.7733	473	473	blup	0.096	0.00015	2.84226	0.00448	1	0.0406638
C-reactive protein	No	Liver	EMILIN3	20	39989223	39995467	0.2356	rs6072279	4.91	rs4518023	0.079837	4.46	0.6212	357	357	blup	0.085	0.00015	3.2087	0.00133	1	0.0143742
C-reactive protein	No	Whole_Blood	EML3	11	62369690	62380185	0.2376	rs11231161	-4.56	rs2849030	0.203	9.19	-4.2844	384	6	lasso	0.22	1.4e-21	-4.2244	2.4e-05	0.139416	0.000625184
C-reactive protein	No	Whole_Blood	EML4	2	42396490	42559688	0.1594	rs6736913	4.52	rs7570219	0.136	-7.31	0.57712	522	1	top1	0.14	1.5e-13	-0.577	0.564	1	0.789084
C-reactive protein	No	Whole_Blood	EML6	2	54950802	55199157	0.0887	rs12713280	-4.1	rs13416919	0.0373	4.88	-0.62366	574	1	top1	0.037	0.00011	-0.624	0.533	1	0.770198
C-reactive protein	No	Liver	EMP2	16	10622279	10674555	0.357	rs11074568	-3.29	rs9928081	-0.00415	-3.44	-0.95948	579	579	blup	0.05	0.0032	3.06981	0.00214	1	0.0205235
C-reactive protein	No	Whole_Blood	EMR1	19	6887577	6940470	0.552	rs6510975	-3.36	rs10424498	0.16504	7.96	-0.0511	440	56	enet	0.31	1.5e-31	0.69899	0.485	1	0.73869
C-reactive protein	No	Whole_Blood	EMR2	19	14844559	14889353	0.4101	rs10415386	-4.76	rs9305048	0.298042	10.48	-0.79711	460	7	lasso	0.32	2.5e-32	-0.66256	0.508	1	0.75332
C-reactive protein	No	Whole_Blood	EMR4P	19	6952511	6990857	0.2709	rs11672092	-2.89	rs7248247	0.088159	5.82	1.2711	422	20	enet	0.14	2.7e-14	0.65155	0.515	1	0.757952
C-reactive protein	No	Brain_Cortex	EMR4P	19	6952511	6990857	0.477	rs11672092	-2.89	rs11665875	0.183163	5.51	-0.38557	422	37	enet	0.31	8.9e-13	-0.4506	0.652	1	0.827832
C-reactive protein	No	Liver	ENAH	1	225674537	225840844	0.5407	rs3753658	-3.03	rs2769684	0.268747	-6.46	-1.0384	421	1	top1	0.27	4.7e-12	1.0384	0.299	1	0.555681
C-reactive protein	No	Whole_Blood	ENC1	5	73923234	73937249	0.5881	rs4703635	-3.27	rs10474420	0.452773	13.23	-0.33293	540	21	enet	0.47	4.4e-53	-0.37304	0.709	1	0.876107
C-reactive protein	No	Whole_Blood	ENDOD1	11	94822974	94865809	0.1226	rs4121859	3.15	rs646809	0.0601	-5.87	0.8582	538	5	lasso	0.099	4.1e-10	-0.2678	0.789	1	0.914465
C-reactive protein	No	Whole_Blood	ENDOG	9	131580753	131581464	0.1297	rs11788115	-3.17	rs1572912	0.052226	-5.06	1.1748	313	3	lasso	0.053	4.5e-06	-1.13564	0.256	1	0.533395
C-reactive protein	No	Brain_Cortex	ENDOG	9	131580753	131581464	0.2094	rs11788115	-3.17	rs2900269	0.0249	-3.62	1.2447	313	1	top1	0.025	0.037	-1.2447	0.213	1	0.475051
C-reactive protein	No	Liver	ENDOG	9	131580753	131581464	0.275	rs11788115	-3.17	rs7033070	0.126155	-5.29	0.95472	313	3	lasso	0.13	3.2e-06	-1.0169	0.309	1	0.562728
C-reactive protein	No	Whole_Blood	ENGASE	17	77071021	77084681	0.4845	rs16971682	-3.76	rs3803780	0.0947	-7.25	-0.44439	583	63	enet	0.23	1.1e-22	1.8273	0.0677	1	0.254708
C-reactive protein	No	Whole_Blood	ENO4	10	118609023	118671299	0.1001	rs3125620	-4.05	rs10510025	0.068248	5.64	2.9581	436	1	top1	0.068	2.2e-07	2.9581	0.0031	1	0.0293288
C-reactive protein	No	Whole_Blood	ENOSF1	18	672546	712676	0.1232	rs2846651	-3.25	rs12185416	0.057	5.18	0.15964	626	3	lasso	0.078	3.2e-08	0.66237	0.508	1	0.75332
C-reactive protein	No	Liver	ENOSF1	18	672546	712676	0.464	rs2846651	-3.25	rs2847327	0.296557	-7.1	-0.0272	626	21	enet	0.3	1.1e-13	0.601	0.548	1	0.755584
C-reactive protein	No	Whole_Blood	ENPP4	6	46097730	46114436	0.2351	rs1555214	4.06	rs7357078	0.114	-7.18	0.48944	507	29	enet	0.14	1.5e-13	-0.1754	0.861	1	0.949962
C-reactive protein	No	Brain_Cortex	ENPP5	6	46126924	46138708	0.392	rs1555214	4.06	rs6930766	0.137306	5.55	0.5055	518	1	top1	0.14	5.8e-06	0.50549	0.613	1	0.802291
C-reactive protein	No	Liver	ENPP7	17	77704681	77716021	0.5652	rs8072921	-3.62	rs8065292	0.197927	6.28	0.581	503	9	lasso	0.27	5.4e-12	0.51586	0.606	1	0.793704
C-reactive protein	No	Liver	ENTPD1	10	97471536	97637023	0.2526	rs4918929	-3.56	rs2153914	0.155	-5.12	0.0199	521	1	top1	0.15	3.2e-07	-0.0199	0.984	1	0.992477
C-reactive protein	No	Whole_Blood	ENTPD1-AS1	10	97512963	97849995	0.1461	rs10509698	-3.26	rs2105359	0.020485	4.44	0.89992	478	24	enet	0.049	1e-05	0.73901	0.46	1	0.717546
C-reactive protein	No	Whole_Blood	ENTPD2	9	139942550	139948497	0.1845	NA	NA	NA	NA	NA	NA	365	0	blup	0.11	6.8e-11	NA	NA	NA	NA
C-reactive protein	No	Brain_Cortex	ENTPD3	3	40428647	40470110	0.1764	rs17075703	-3.14	rs4974047	0.107009	-5.27	2.1609	365	365	blup	0.12	1.7e-05	-1.199	0.231	1	0.493213
C-reactive protein	No	Whole_Blood	ENTPD3-AS1	3	40355293	40494820	0.1108	rs17075703	-3.14	rs6801859	0.151681	7.78	1.1474	345	1	top1	0.15	5.4e-15	1.1474	0.251	1	0.530589
C-reactive protein	No	Brain_Cortex	ENTPD3-AS1	3	40355293	40494820	0.1676	rs17075703	-3.14	rs11924598	-0.00242	-3.94	1.4272	345	38	enet	0.053	0.0043	-0.6646	0.506	1	0.73691
C-reactive protein	No	Liver	ENTPD3-AS1	3	40355293	40494820	0.3575	rs17075703	-3.14	rs6762251	0.25585	6.85	1.0347	345	4	lasso	0.27	6.6e-12	1.09857	0.272	1	0.524225
C-reactive protein	No	Whole_Blood	ENTPD4	8	23243296	23315208	0.3118	rs2466178	-2.96	rs17089243	0.116001	-7.39	-0.2269	591	3	lasso	0.18	8.3e-18	0.31946	0.749	1	0.898927
C-reactive protein	No	Whole_Blood	ENTPD5	14	74424713	74486055	0.1511	rs7155268	-4.83	rs8020310	0.050375	-5.1	3.3396	397	1	top1	0.05	8.2e-06	-3.3396	0.000839	1	0.0107243
C-reactive protein	No	Liver	ENTPD5	14	74424713	74486055	0.2621	rs7155268	-4.83	rs3815331	0.008195	-4.04	3.4064	397	397	blup	0.054	0.0023	-4.83059	1.36e-06	0.0038216	4.15391e-05
C-reactive protein	No	Whole_Blood	ENY2	8	110346615	110358182	0.0436	rs10481109	3.86	rs3133928	-0.00089	3.65	-1.7639	358	358	blup	0.014	0.014	1.46322	0.143	1	0.39128
C-reactive protein	No	Whole_Blood	EOGT	3	69024365	69063091	0.0704	rs9869412	-2.99	rs9862298	0.007269	-3.79	-2.7025	458	458	blup	0.0091	0.037	1.45923	0.145	1	0.394153
C-reactive protein	No	Brain_Cortex	EOGT	3	69024365	69063091	0.2577	rs9869412	-2.99	rs4855543	0.182494	5.07	0.28795	458	1	top1	0.18	1.4e-07	0.288	0.773	1	0.897103
C-reactive protein	No	Whole_Blood	EP300	22	41487790	41576081	0.0946	rs5758179	-6.64	rs5751056	0.002061	3.71	-1.4754	276	276	blup	0.024	0.0017	-1.89314	0.0583	1	0.23228
C-reactive protein	No	Whole_Blood	EP400NL	12	132568828	132613029	0.3758	rs7971054	4.51	rs12426418	0.18494	-8.62	0.7564	320	320	blup	0.2	2.1e-19	-1.02075	0.307	1	0.584901
C-reactive protein	No	Brain_Cortex	EP400NL	12	132568828	132613029	0.5101	rs7971054	4.51	rs12426424	0.294	-6.38	0.54618	319	1	top1	0.29	6.6e-12	-0.5462	0.585	1	0.785163
C-reactive protein	No	Liver	EP400NL	12	132568828	132613029	0.422	rs7971054	4.51	rs12322796	0.06494	-5.25	1.4684	320	24	enet	0.11	2.6e-05	-2.30654	0.0211	1	0.113584
C-reactive protein	No	Whole_Blood	EPB41	1	29213603	29445939	0.0706	rs16838010	3.45	rs570187	0.0295	3.83	-1.676	320	1	top1	0.03	0.00055	-1.68	0.0937	1	0.311922
C-reactive protein	No	Whole_Blood	EPB41L2	6	131160487	131384462	0.0934	rs11965549	3.03	rs9483210	0.0314	4.11	-2.4729	444	1	top1	0.031	0.00037	-2.4729	0.0134	1	0.08707
C-reactive protein	No	Whole_Blood	EPB41L3	18	5392383	5630699	0.1141	rs2027689	-4.22	rs4798367	0.0514	-5.56	-2.33899	589	1	top1	0.051	6.7e-06	2.33899	0.0193	1	0.112226
C-reactive protein	No	Whole_Blood	EPB41L4A	5	111478138	111755013	0.0991	rs153560	-3.33	rs6594630	0.058922	5.4	-1.03372	413	1	top1	0.059	1.5e-06	-1.03372	0.301	1	0.579744
C-reactive protein	No	Brain_Cortex	EPB41L4A	5	111478138	111755013	0.3352	rs153560	-3.33	rs17281726	0.035165	4.67	1.172	413	413	blup	0.1	0.00011	-0.7948	0.427	1	0.678023
C-reactive protein	No	Whole_Blood	EPB41L4B	9	111934255	112083244	0.2811	rs17793873	-4.31	rs12115792	0.166266	8.08	1.2448	606	1	top1	0.17	2.1e-16	1.2448	0.213	1	0.486367
C-reactive protein	No	Brain_Cortex	EPB41L5	2	120770581	120936695	0.1314	rs11892488	2.91	rs2861028	0.00883	-3.71	-0.5979	291	291	blup	0.038	0.014	-0.2466	0.805	1	0.913082
C-reactive protein	No	Brain_Cortex	EPB42	15	43398423	43513481	0.231	rs3742970	4.95	rs17779494	0.000463	-4.37	-3.1875	270	270	blup	0.1	0.00011	5.11893	3.07e-07	0.00119822	1.31673e-05
C-reactive protein	No	Whole_Blood	EPC2	2	149402009	149545130	0.0552	rs12479262	-3.24	rs6724787	0.025	-4.96	-0.15586	251	1	top1	0.025	0.0014	0.156	0.876	1	0.955456
C-reactive protein	No	Brain_Cortex	EPCAM	2	47572297	47614740	0.5704	rs6713506	-3.92	rs17036537	0.20229	5.48	-1.4113	511	1	top1	0.2	2.7e-08	-1.4113	0.158	1	0.401742
C-reactive protein	No	Whole_Blood	EPDR1	7	37960163	37991543	0.2384	rs17497544	3.41	rs4720265	0.058563	-6.01	2.1783	580	25	enet	0.083	1.1e-08	-2.17421	0.0297	1	0.151075
C-reactive protein	No	Whole_Blood	EPG5	18	43427574	43547240	0.2657	rs11664743	-3.39	rs920295	0.111	7.16	0.93325	513	4	lasso	0.12	1.9e-12	1.33712	0.181	1	0.445332
C-reactive protein	No	Brain_Cortex	EPG5	18	43427574	43547240	0.429	rs11664743	-3.39	rs3744998	0.291265	6.67	1.738	513	1	top1	0.29	8.6e-12	1.738	0.0822	1	0.274878
C-reactive protein	No	Whole_Blood	EPHA1	7	143087382	143105985	0.438	rs4252505	-2.99	rs34824368	0.178104	-8.29	-0.45494	284	8	lasso	0.18	5.2e-18	0.90541	0.365	1	0.636531
C-reactive protein	No	Whole_Blood	EPHA1-AS1	7	143104906	143220542	0.6344	rs4252505	-2.99	rs11771145	0.348991	11.4	-0.30277	285	10	lasso	0.45	3.8e-49	-0.82542	0.409	1	0.675542
C-reactive protein	No	Brain_Cortex	EPHA10	1	38179552	38230805	0.4332	rs6685425	3.38	rs11264092	0.123	4.52	2.005	452	452	blup	0.15	1.5e-06	-0.1784	0.858	1	0.94199
C-reactive protein	No	Liver	EPHA2	1	16450832	16482582	0.3498	rs907796	-4.1	rs4233540	0.184897	5.55	-2.6004	353	353	blup	0.2	4.4e-09	-2.4403	0.0147	1	0.0890237
C-reactive protein	No	Whole_Blood	EPHA4	2	222282747	222437078	0.114	rs3213844	4.13	rs4302206	0.0143	-4.41	-0.917	479	479	blup	0.02	0.0037	0.412	0.68	1	0.858722
C-reactive protein	No	Brain_Cortex	EPHA8	1	22890057	22930087	0.221	rs7524102	-5.54	rs12756490	-0.00728	3.5	-1.4408	489	489	blup	0.037	0.014	0.4069	0.684	1	0.846434
C-reactive protein	No	Whole_Blood	EPHB3	3	184279572	184300197	0.2356	rs7648737	4.79	rs4074989	0.045927	-5.63	-0.89191	440	19	enet	0.13	1.1e-12	0.10645	0.915	1	0.97224
C-reactive protein	No	Whole_Blood	EPHB4	7	100400187	100425121	0.3491	rs2898568	4.22	rs314320	0.083099	7.99	2.6326	340	7	lasso	0.16	8.2e-16	2.72449	0.00644	1	0.0512465
C-reactive protein	No	Whole_Blood	EPHX2	8	27348296	27403081	0.1353	rs10503815	3.11	rs1042064	0.083257	5.89	0.9132	641	1	top1	0.083	1e-08	0.91316	0.361	1	0.631832
C-reactive protein	No	Brain_Cortex	EPHX2	8	27348296	27403081	0.2987	rs10503815	3.11	rs7828349	0.09368	4.22	0.4764	641	1	top1	0.094	0.00018	0.47645	0.634	1	0.817207
C-reactive protein	No	Liver	EPHX2	8	27348296	27403081	0.4636	rs10503815	3.11	rs1042064	0.225979	6.06	0.9132	641	10	lasso	0.25	4.3e-11	1.1217	0.262	1	0.517008
C-reactive protein	No	Whole_Blood	EPM2A	6	145822719	146056705	0.0955	rs12192540	-2.16	rs371744	0.0524	-5.17	-0.5619	298	1	top1	0.052	5.5e-06	0.5619	0.574	1	0.796171
C-reactive protein	No	Whole_Blood	EPOR	19	11488236	11494988	0.1234	rs11667234	5.91	rs322151	0.019524	4.54	-1.2161	404	1	top1	0.02	0.0042	-1.2161	0.224	1	0.500083
C-reactive protein	No	Whole_Blood	EPRS	1	220141943	220220000	0.1347	rs17007606	-3.96	rs3816994	0.0608	5.04	1.2489	420	1	top1	0.061	1e-06	1.25	0.212	1	0.48561
C-reactive protein	No	Whole_Blood	EPS15L1	19	16466050	16582896	0.1059	rs17709809	-2.83	rs9305079	0.032222	4.4	-1.3072	384	1	top1	0.032	0.00032	-1.3072	0.191	1	0.4581
C-reactive protein	No	Whole_Blood	EPS8	12	15773092	16035263	0.1198	rs12371396	-2.93	rs4237959	0.041802	4.61	0.7047	397	1	top1	0.042	4.6e-05	0.70472	0.481	1	0.735297
C-reactive protein	No	Whole_Blood	EPS8L2	11	694438	727727	0.2077	rs7935908	-4.17	rs4075090	0.0316	-5.04	-1.6197	476	476	blup	0.059	1.6e-06	2.2174	0.0266	1	0.139458
C-reactive protein	No	Liver	EPS8L2	11	694438	727727	0.453	rs7935908	-4.17	rs4963166	0.187425	-6.2	1.8556	476	6	lasso	0.29	6.8e-13	-0.881595	0.378	1	0.629131
C-reactive protein	No	Whole_Blood	EPSTI1	13	43460524	43566385	0.3088	rs2657116	-3.03	rs3825511	0.137808	7.5	-0.4122	591	7	lasso	0.14	3e-14	-0.2087	0.835	1	0.937116
C-reactive protein	No	Liver	EPSTI1	13	43460524	43566385	0.419	rs2657116	-3.03	rs7321249	0.02943	4.56	-0.2075	591	591	blup	0.16	2.5e-07	-0.27418	0.784	1	0.906974
C-reactive protein	No	Whole_Blood	EPT1	2	26568982	26618759	0.1706	rs12467466	-7.9	rs2384317	0.00302	4.42	-0.38537	347	347	blup	0.075	6.2e-08	-1.11	0.266	1	0.544082
C-reactive protein	No	Whole_Blood	ERAP1	5	96096521	96143803	0.5896	rs1874929	-3.61	rs27434	0.354233	12.19	-1.2778	501	45	enet	0.65	2.6e-85	-0.6769	0.498	1	0.748675
C-reactive protein	No	Brain_Cortex	ERAP1	5	96096521	96143803	0.5994	rs1874929	-3.61	rs13160562	0.428741	-7.64	0.1485	499	6	lasso	0.5	3.4e-22	-0.60999	0.542	1	0.759578
C-reactive protein	No	Liver	ERAP1	5	96096521	96143803	0.507	rs1874929	-3.61	rs27434	0.275885	6.8	-1.2778	501	29	enet	0.35	7.7e-16	-0.1291	0.897	1	0.963092
C-reactive protein	No	Whole_Blood	ERAP2	5	96211643	96255420	0.7644	rs271923	-3.54	rs10051637	0.682335	15.97	1.8044	507	46	enet	0.69	6.4e-96	1.66156	0.0966	1	0.317752
C-reactive protein	No	Brain_Cortex	ERAP2	5	96211643	96255420	0.7243	rs271923	-3.54	rs2762	0.616537	9.21	1.8272	505	11	lasso	0.63	1e-30	1.83446	0.0666	1	0.244534
C-reactive protein	No	Liver	ERAP2	5	96211643	96255420	0.8267	rs271923	-3.54	rs2549794	0.659631	10.01	1.8639	507	1	top1	0.66	3.8e-37	1.8639	0.0623	1	0.234355
C-reactive protein	No	Brain_Cortex	ERC1	12	1099775	1605099	0.2656	rs10744729	-3.28	rs7974686	-0.000659	-3.58	-0.15869	405	405	blup	0.029	0.028	-0.6477	0.517	1	0.74295
C-reactive protein	No	Whole_Blood	ERCC3	2	128014866	128051752	0.1837	rs17701375	3.72	rs4150436	0.137	7.15	-0.67927	457	5	lasso	0.17	3.1e-17	-0.525	0.599	1	0.810338
C-reactive protein	No	Brain_Cortex	ERCC3	2	128014866	128051752	0.2553	rs17701375	3.72	rs7556675	0.131841	-5.18	-0.8896	457	8	lasso	0.14	3.6e-06	0.6439	0.52	1	0.745614
C-reactive protein	No	Liver	ERCC3	2	128014866	128051752	0.2523	rs17701375	3.72	rs7556675	0.096405	-4.25	-0.8896	457	1	top1	0.096	5.9e-05	0.8896	0.374	1	0.627053
C-reactive protein	No	Whole_Blood	ERCC5	13	103497194	103528345	0.1411	rs7963	-5.4	rs4771436	0.06697	-5.51	1.6315	706	5	lasso	0.086	5.6e-09	-0.6328	0.527	1	0.765527
C-reactive protein	No	Whole_Blood	ERCC6L2	9	98638260	98776842	0.08	rs41442648	-4.62	rs690633	0.051594	5.23	-1.3708	531	1	top1	0.052	6.4e-06	-1.3708	0.17	1	0.429361
C-reactive protein	No	Brain_Cortex	ERCC6L2	9	98638260	98776842	0.2575	rs41442648	-4.62	rs636311	0.0672	-4.76	-1.2434	531	20	enet	0.2	3.9e-08	-1.0336	0.301	1	0.565081
C-reactive protein	No	Liver	ERCC6L2	9	98638260	98776842	0.361	rs41442648	-4.62	rs657451	0.145847	5.37	-1.6753	531	7	lasso	0.18	2.5e-08	-0.79909	0.424	1	0.665981
C-reactive protein	No	Whole_Blood	ERCC8	5	60169658	60240900	0.0422	rs6449503	2.66	rs248685	0.008672	4.03	1.7512	310	310	blup	0.021	0.003	2.01536	0.0439	1	0.193193
C-reactive protein	No	Whole_Blood	EREG	4	75230860	75254468	0.1768	rs12503079	3.54	rs9997322	0.0535	-5.38	-1.2073	345	345	blup	0.089	3.5e-09	0.2624	0.793	1	0.916724
C-reactive protein	No	Brain_Cortex	ERG	21	39751949	40033704	0.434	rs2836882	-11.7	rs2836796	0.043729	3.55	-0.6285	685	685	blup	0.051	0.005	0.8156	0.415	1	0.670702
C-reactive protein	No	Whole_Blood	ERI1	8	8859657	8974256	0.1676	rs2126259	-17.43	rs17702351	0.119472	6.76	-1.4279	700	1	top1	0.12	5.5e-12	-1.4279	0.153	1	0.404173
C-reactive protein	No	Liver	ERI1	8	8859657	8974256	0.1847	rs2126259	-17.43	rs7011229	0.039993	-3.93	6.6237	700	700	blup	0.075	0.00036	-4.8036	1.56e-06	0.0043836	4.60608e-05
C-reactive protein	No	Whole_Blood	ERICH1	8	564746	688106	0.5168	rs13260791	4.35	rs10094564	0.174531	8.75	0.8798	591	48	enet	0.36	5e-38	0.45419	0.65	1	0.838333
C-reactive protein	No	Brain_Cortex	ERICH1	8	564746	688106	0.3316	rs13260791	4.35	rs9987240	0.02997	4.54	-1.8693	590	5	lasso	0.065	0.0016	-1.82076	0.0686	1	0.246675
C-reactive protein	No	Liver	ERICH1-AS1	8	687651	1087777	0.2357	rs13260791	4.35	rs11784100	0.137008	-4.72	0.3525	591	1	top1	0.14	1.6e-06	-0.3525	0.724	1	0.868676
C-reactive protein	No	Liver	ERMAP	1	43282795	43310660	0.2883	rs2809656	3.29	rs9960	0.102627	-4.98	1.3244	430	1	top1	0.1	3.4e-05	-1.3244	0.185	1	0.434657
C-reactive protein	No	Whole_Blood	ERMARD	6	170151718	170181680	0.1082	rs6917521	-3.92	rs2494688	0.00514	-3.75	1.1975	477	30	enet	0.015	0.011	-0.30364	0.761	1	0.901254
C-reactive protein	No	Whole_Blood	ERMP1	9	5765076	5833117	0.2815	rs10975309	-4.81	rs12377641	0.143427	-7.35	0.1978	479	8	lasso	0.16	3.5e-16	-0.44649	0.655	1	0.840118
C-reactive protein	No	Whole_Blood	ERN1	17	62116502	62208179	0.2026	rs3785568	-4.27	rs196948	0.0793	-6.11	-1.3364	307	34	enet	0.095	8.7e-10	0.8014	0.423	1	0.687331
C-reactive protein	No	Whole_Blood	ERO1L	14	53106634	53162618	0.3473	rs8004624	3.79	rs3783453	0.081179	-6.09	-0.89893	361	361	blup	0.13	1.1e-12	-1.5962	0.11	1	0.342072
C-reactive protein	No	Brain_Cortex	ERO1L	14	53106634	53162618	0.18	rs8004624	3.79	rs12888114	-0.004359	3.69	-2.1635	361	361	blup	0.035	0.017	-1.289	0.197	1	0.454965
C-reactive protein	No	Brain_Cortex	ERO1LB	1	236378855	236445319	0.2279	rs7543562	5.79	rs941239	0.195	5.19	-1.6314	585	1	top1	0.19	5.1e-08	-1.6314	0.103	1	0.309476
C-reactive protein	No	Liver	ERO1LB	1	236378855	236445319	0.4713	rs7543562	5.79	rs1749558	0.20252	6.56	-1.4638	584	22	enet	0.25	4.8e-11	-1.3856	0.166	1	0.409175
C-reactive protein	No	Whole_Blood	ERP27	12	15066969	15092016	0.0994	rs7298685	3.25	rs4764141	0.093885	-6.66	0.582	386	4	lasso	0.097	5.5e-10	-0.32225	0.747	1	0.897667
C-reactive protein	No	Liver	ERP27	12	15066969	15092016	0.129	rs7298685	3.25	rs7295480	0.06674	-4.28	0.6041	386	1	top1	0.067	0.00077	-0.60415	0.546	1	0.753936
C-reactive protein	No	Whole_Blood	ERRFI1	1	8064464	8086368	0.1377	rs172531	5.09	rs679563	-0.00262	3.53	1.6813	367	367	blup	0.005	0.093	1.66	0.0971	1	0.319216
C-reactive protein	No	Whole_Blood	ERV3-1	7	64451415	64467121	0.3233	rs7805047	-3.47	rs517258	0.102966	7.48	1.0029	255	36	enet	0.16	1e-15	2.282	0.0225	1	0.12436
C-reactive protein	No	Brain_Cortex	ERV3-1	7	64451415	64467121	0.3346	rs7805047	-3.47	rs6460232	0.252299	7.06	1.0475	255	255	blup	0.35	2.5e-14	1.9231	0.0545	1	0.213997
C-reactive protein	No	Whole_Blood	ERVK13-1	16	2710350	2723445	0.3782	rs3160	5.17	rs11648529	0.255052	-9.85	0.52537	307	1	top1	0.26	2e-25	-0.52537	0.599	1	0.810338
C-reactive protein	No	Brain_Cortex	ERVK13-1	16	2710350	2723445	0.9001	rs3160	5.17	rs11648529	0.546964	-8.72	0.52537	307	1	top1	0.55	7.6e-25	-0.52537	0.599	1	0.791971
C-reactive protein	No	Liver	ERVK13-1	16	2710350	2723445	0.6713	rs3160	5.17	rs11642783	0.284	-7.02	0.3393	306	10	lasso	0.33	8.7e-15	0.15248	0.879	1	0.95477
C-reactive protein	No	Liver	ESCO2	8	27629466	27670157	0.3997	rs10503815	3.11	rs9797	0.183397	-5.81	1.0219	633	1	top1	0.18	2.2e-08	-1.0219	0.307	1	0.562
C-reactive protein	No	Brain_Cortex	ESM1	5	54273692	54289559	0.2166	rs7708176	-2.98	rs6450264	0.003244	2.97	-1.6	515	10	lasso	0.0088	0.14	-0.32413	0.746	1	0.884727
C-reactive protein	No	Liver	ESPL1	12	53662083	53687427	0.435	rs11170319	3.68	rs6580942	0.11588	-5.68	0.8223	444	4	lasso	0.23	1.8e-10	-0.9559	0.339	1	0.595741
C-reactive protein	No	Whole_Blood	ESPN	1	6484848	6521040	0.2658	rs6577393	-3.32	rs932402	0.0896	5.95	0.65099	413	6	lasso	0.1	1.8e-10	-0.0408	0.967	1	0.98931
C-reactive protein	No	Whole_Blood	ESPNL	2	239008798	239041928	0.125	rs3754717	3.06	rs6723077	0.0518	4.78	-1.1487	492	1	top1	0.052	6.2e-06	-1.15	0.251	1	0.530589
C-reactive protein	No	Whole_Blood	ESR2	14	64550950	64770377	0.1012	rs229646	-2.94	rs6573553	0.050018	5.67	0.097029	457	9	enet	0.067	2.8e-07	-0.0358	0.971	1	0.990959
C-reactive protein	No	Whole_Blood	ESRG	3	54666149	54673884	0.3689	rs6776968	-2.99	rs10510769	0.222215	9.13	-0.29357	603	1	top1	0.22	5.6e-22	-0.29357	0.769	1	0.904825
C-reactive protein	No	Brain_Cortex	ESRP1	8	95653302	95719694	0.3217	rs2124856	-3.41	rs12675372	0.15239	-4.76	-1.5688	430	1	top1	0.15	1.7e-06	1.5688	0.117	1	0.33528
C-reactive protein	No	Brain_Cortex	ESRRB	14	76776957	76968178	0.353	rs753334	2.69	rs8020977	0.042295	-4.27	-0.2971	508	508	blup	0.099	0.00012	0.4155	0.678	1	0.846434
C-reactive protein	No	Whole_Blood	ESYT2	7	158523686	158622944	0.2381	rs2657323	3.16	rs3816463	0.182502	8.79	-1.1484	406	5	lasso	0.21	4.7e-21	-1.03627	0.3	1	0.578394
C-reactive protein	No	Brain_Cortex	ESYT3	3	138153455	138200528	0.2377	rs4678406	2.43	rs11716652	-0.006637	-3.25	-0.31033	301	35	enet	0.061	0.0023	-0.8975	0.369	1	0.627815
C-reactive protein	No	Whole_Blood	ETF1	5	137841784	137878989	0.1019	rs7720650	4.44	rs11956240	0.014896	-3.93	-0.27236	309	1	top1	0.015	0.011	0.27236	0.785	1	0.912743
C-reactive protein	No	Whole_Blood	ETFA	15	76507696	76603813	0.2148	rs2291449	-5.12	rs11631423	0.112046	7.28	-1.702	281	281	blup	0.19	2.3e-18	1.6834	0.0923	1	0.309032
C-reactive protein	No	Whole_Blood	ETFDH	4	159593408	159630285	0.0539	rs17037864	4.03	rs11726311	-0.00209	-3.31	-2.271	273	273	blup	0.0047	0.099	2.787	0.00532	1	0.0446588
C-reactive protein	No	Brain_Cortex	ETFDH	4	159593408	159630285	0.2934	rs17037864	4.03	rs4132807	0.20019	-5.83	-0.38422	273	2	lasso	0.21	9.6e-09	0.31526	0.753	1	0.887847
C-reactive protein	No	Liver	ETHE1	19	44010871	44031396	0.439	rs1055099	4.03	rs2102954	0.257899	-7.28	2.342	382	11	enet	0.29	3.9e-13	-2.71716	0.00658	1	0.049438
C-reactive protein	No	Whole_Blood	ETS2	21	40177231	40196879	0.1786	rs2836882	-11.7	rs2836884	0.072325	-5.56	-11.3186	671	7	lasso	0.073	8.7e-08	11.3619	6.47e-30	3.75842e-26	3.41675e-27
C-reactive protein	No	Liver	ETV2	19	36132647	36135773	0.343	rs7254601	-4.8	rs8110747	0.18406	-5.36	2.8668	461	1	top1	0.18	2.1e-08	-2.8668	0.00415	1	0.0343997
C-reactive protein	No	Brain_Cortex	ETV3L	1	157061836	157069600	0.4335	rs945508	-3.39	rs2244798	-0.00517	3.15	-0.0745	507	507	blup	0.018	0.063	0.2682	0.789	1	0.906503
C-reactive protein	No	Whole_Blood	ETV7	6	36322419	36356164	0.4105	rs9380593	-3.47	rs2234071	0.399	-12.14	-0.69603	490	1	top1	0.4	1.6e-42	0.69603	0.486	1	0.739632
C-reactive protein	No	Liver	ETV7	6	36322419	36356164	0.223	rs9380593	-3.47	rs2234071	0.139	-4.91	-0.696	490	1	top1	0.14	1.3e-06	0.69603	0.486	1	0.712023
C-reactive protein	No	Whole_Blood	EVA1B	1	36787632	36789216	0.1336	rs4653207	-2.68	rs522468	0.026	-4.69	-0.10725	360	1	top1	0.026	0.0011	0.107	0.915	1	0.97224
C-reactive protein	No	Brain_Cortex	EVA1B	1	36787632	36789216	0.2461	rs4653207	-2.68	rs12116935	0.198	-5.32	1.2884	360	3	lasso	0.24	1.4e-09	-1.5446	0.122	1	0.343059
C-reactive protein	No	Whole_Blood	EVA1C	21	33784350	33887707	0.2559	rs6517109	3.74	rs2833820	0.058349	-5.52	0.7591	493	493	blup	0.09	2.3e-09	-0.3004	0.764	1	0.902495
C-reactive protein	No	Liver	EVC	4	5712924	5830772	0.561	rs10937638	-4.24	rs881686	0.088	-5	2.0871	728	728	blup	0.12	5.9e-06	-1.43495	0.1513	1	0.392933
C-reactive protein	No	Liver	EVC2	4	5544499	5711275	0.3634	rs10937638	-4.24	rs4513510	0.0656	-4.51	1.492	730	12	enet	0.08	0.00025	-1.40867	0.15893	1	0.401429
C-reactive protein	No	Whole_Blood	EVI2A	17	29644578	29648902	0.1343	rs9894648	4.17	rs2189525	0.0891	-6.18	3.6716	364	1	top1	0.089	3.1e-09	-3.6716	0.000241	1	0.00397718
C-reactive protein	No	Whole_Blood	EVI2B	17	29630784	29641130	0.0701	rs9894648	4.17	rs882360	-0.00237	-3.39	1.84531	366	366	blup	0.0083	0.044	-3.3218	0.000894	1	0.0112897
C-reactive protein	No	Whole_Blood	EVI5	1	92974253	93257961	0.0962	rs1474927	-6	rs2031494	0.0321	5.61	4.412	273	273	blup	0.072	1.1e-07	5.42	5.91e-08	0.000343312	3.3658e-06
C-reactive protein	No	Brain_Cortex	EVI5	1	92974253	93257961	0.0887	rs1474927	-6	rs2774947	0.0263	3.97	4.3919	273	273	blup	0.062	0.002	4.8813	1.05e-06	0.00409815	3.903e-05
C-reactive protein	No	Liver	EVI5	1	92974253	93257961	0.1222	rs1474927	-6	rs7540564	0.044083	4.32	3.1676	273	273	blup	0.046	0.0047	4.7811	1.74e-06	0.0048894	4.93879e-05
C-reactive protein	No	Whole_Blood	EVI5L	19	7895119	7929862	0.1391	rs7258822	-3.36	rs525420	0.073838	-5.58	2.26	443	4	lasso	0.075	5.5e-08	-2.4079	0.016	1	0.0990874
C-reactive protein	No	Liver	EVI5L	19	7895119	7929862	0.41	rs7258822	-3.36	rs11666198	0.158935	5.24	-3.322	443	1	top1	0.16	2.2e-07	-3.322	0.000894	1	0.010212
C-reactive protein	No	Liver	EVL	14	100437786	100610573	0.2843	rs4905949	-3.94	rs2093	-0.005368	3.62	0.9337	416	17	enet	0.078	0.00029	2.13533	0.0327	1	0.152383
C-reactive protein	No	Liver	EVPLL	17	18280976	18292961	0.3101	rs16960835	3.96	rs584300	0.101991	5.42	1.6953	268	268	blup	0.12	4.9e-06	0.21494	0.83	1	0.934041
C-reactive protein	No	Brain_Cortex	EXD2	14	69658228	69709075	0.306	rs12586650	4.55	rs194753	0.071823	3.73	1.5675	508	3	lasso	0.11	3.8e-05	1.8638	0.0624	1	0.234857
C-reactive protein	No	Whole_Blood	EXO5	1	40974413	40982228	0.1518	rs6682701	-5.26	rs12049435	0.0239	4.99	-1.1473	435	6	lasso	0.046	2.1e-05	-0.625	0.532	1	0.769327
C-reactive protein	No	Whole_Blood	EXOC2	6	485133	693117	0.3318	rs4997129	-2.96	rs1890361	0.0749	6.92	0.14555	629	57	enet	0.18	2.1e-17	-0.20866	0.835	1	0.937116
C-reactive protein	No	Brain_Cortex	EXOC2	6	485133	693117	0.242	rs4997129	-2.96	rs11968829	0.048455	3.98	-0.2432	629	1	top1	0.048	0.0059	-0.24319	0.808	1	0.915155
C-reactive protein	No	Liver	EXOC2	6	485133	693117	0.302	rs4997129	-2.96	rs2788236	0.00754	3.9	0.6323	629	9	lasso	0.0086	0.13	0.54712	0.584	1	0.776272
C-reactive protein	No	Whole_Blood	EXOC3	5	443273	470102	0.3676	rs3792723	-2.8	rs11739543	0.313913	-10.79	-0.63887	315	1	top1	0.31	5.1e-32	0.63887	0.523	1	0.763727
C-reactive protein	No	Brain_Cortex	EXOC3	5	443273	470102	0.6611	rs3792723	-2.8	rs10072668	0.244878	-5.8	-0.2175	315	315	blup	0.28	2.3e-11	-0.84112	0.4	1	0.659569
C-reactive protein	No	Liver	EXOC3	5	443273	470102	0.2877	rs3792723	-2.8	rs2672779	0.057133	4.35	0.6554	315	315	blup	0.098	5e-05	0.6566	0.511	1	0.728149
C-reactive protein	No	Brain_Cortex	EXOC3L1	16	67218269	67224107	0.1782	rs9921803	-4.58	rs9033	-0.006893	3.05	-0.35238	261	261	blup	0.013	0.097	0.65856	0.51	1	0.738601
C-reactive protein	No	Liver	EXOC3L4	14	103566481	103576896	0.3434	rs3803286	4.22	rs710100	0.118201	4.49	-0.8015	344	1	top1	0.12	8.6e-06	-0.80155	0.423	1	0.665899
C-reactive protein	No	Brain_Cortex	EXOC4	7	132937829	133751342	0.1731	rs972420	-2.74	rs1149563	-0.003078	-3.04	-2.1605	292	292	blup	0.031	0.023	0.7341	0.463	1	0.708385
C-reactive protein	No	Liver	EXOC4	7	132937829	133751342	0.2671	rs972420	-2.74	rs17167181	0.009537	-3.88	-0.45251	292	292	blup	0.035	0.012	1.1366	0.256	1	0.512
C-reactive protein	No	Whole_Blood	EXOG	3	38537618	38583437	0.1082	rs4676592	-3.1	rs2844434	0.000619	-3.41	-0.47328	443	443	blup	0.0026	0.16	-1.93674	0.0528	1	0.218147
C-reactive protein	No	Brain_Cortex	EXOG	3	38537618	38583437	0.3007	rs4676592	-3.1	rs2186457	0.041944	4.05	-0.34176	443	9	enet	0.083	0.0004	-0.3378	0.735	1	0.879162
C-reactive protein	No	Whole_Blood	EXOSC10	1	11126675	11158213	0.0649	rs12085319	-3.12	rs11121695	0.0128	3.64	-0.91505	358	1	top1	0.013	0.017	-0.915	0.36	1	0.631795
C-reactive protein	No	Whole_Blood	EXOSC6	16	70284134	70285833	0.3157	rs3790085	7.16	rs4985407	0.19672	9.24	-3.9756	201	24	enet	0.23	2.8e-22	-4.07676	4.57e-05	0.265471	0.00109247
C-reactive protein	No	Brain_Cortex	EXOSC6	16	70284134	70285833	0.2694	rs3790085	7.16	rs4985407	0.166648	5.54	-3.9756	200	8	lasso	0.18	2.5e-07	-3.53353	0.00041	1	0.00616974
C-reactive protein	No	Liver	EXOSC6	16	70284134	70285833	0.2523	rs3790085	7.16	rs2070203	0.171	5.74	-3.9526	201	1	top1	0.17	7.2e-08	-3.9526	7.73e-05	0.217213	0.00134082
C-reactive protein	No	Whole_Blood	EXOSC9	4	122722472	122737598	0.0938	rs11733055	-3.28	rs6838153	0.0664	5.68	-0.20638	419	1	top1	0.066	3.2e-07	-0.2064	0.836	1	0.937695
C-reactive protein	No	Whole_Blood	EXT2	11	44117099	44266979	0.476	rs4755726	6.66	rs7951555	0.239	9.44	1.5793	552	34	enet	0.27	1.6e-27	1.5076	0.132	1	0.375508
C-reactive protein	No	Brain_Cortex	EXT2	11	44117099	44266979	0.274	rs4755726	6.66	rs3814767	0.008849	-4.47	-1.8311	551	3	lasso	0.068	0.0013	0.87012	0.384	1	0.643517
C-reactive protein	No	Liver	EYA2	20	45523263	45817492	0.5931	rs847087	4.62	rs6066173	0.059381	-4.24	0.8317	527	13	lasso	0.13	2.3e-06	-1.0574	0.29	1	0.54728
C-reactive protein	No	Whole_Blood	EYA3	1	28296855	28415207	0.7487	rs2231868	-2.88	rs2871807	0.0998	6.38	0.02418	260	88	enet	0.21	1.1e-20	-0.202	0.84	1	0.939823
C-reactive protein	No	Brain_Cortex	EYA3	1	28296855	28415207	0.3205	rs2231868	-2.88	rs6691100	0.198	5.95	1.0165	259	1	top1	0.2	3.9e-08	1.0165	0.309	1	0.572662
C-reactive protein	No	Liver	EZR	6	159186773	159240444	0.216	rs654690	3.19	rs901367	0.116	-5.34	0.3058	534	10	enet	0.14	1.4e-06	-0.03214	0.974	1	0.989737
C-reactive protein	No	Brain_Cortex	F11	4	187187099	187210835	0.3021	rs12504229	3.16	rs2304595	0.04131	-5.02	-0.78618	549	8	lasso	0.083	0.00042	0.58758	0.557	1	0.770912
C-reactive protein	No	Brain_Cortex	F11R	1	160965001	160991138	0.2265	rs12064957	4.16	rs2246593	0.0437	-4.16	-1.8295	442	1	top1	0.044	0.0086	1.8295	0.0673	1	0.245207
C-reactive protein	No	Liver	F12	5	176829141	176836577	0.7428	rs2962843	-3.63	rs1801020	0.425107	-8.14	-2.5712	259	1	top1	0.43	5.6e-20	2.5712	0.0101	1	0.0674133
C-reactive protein	No	Whole_Blood	F13A1	6	6144318	6321246	0.2656	rs3804490	3.29	rs3851517	0.0332	5.25	-0.719366	749	749	blup	0.062	7.5e-07	1.30536	0.192	1	0.458605
C-reactive protein	No	Whole_Blood	F2RL1	5	76114758	76131140	0.4266	rs2227827	3.7	rs4703719	0.270228	10.42	-3.014	563	10	enet	0.34	3.9e-35	-2.73843	0.00617	1	0.0497799
