## Supplementary Tables 1-16 for "Causal effect of C-reactive protein and vitamin D on human cerebral anatomy observed among genetically correlated biomarkers in blood" (part 2 of 3)

### Sheet: Table S13 (continued)
Table S13. Transcriptome-wide association study results.
C-reactive protein	No	Brain_Cortex	F2RL1	5	76114758	76131140	0.4412	rs2227827	3.7	rs4703719	0.067903	4.65	-3.014	563	32	enet	0.21	9.2e-09	-3.23364	0.00122	1	0.0144731
C-reactive protein	No	Liver	F2RL1	5	76114758	76131140	0.3884	rs2227827	3.7	rs2242993	0.21508	-5.88	0.5941	562	1	top1	0.22	1.1e-09	-0.5941	0.552	1	0.758494
C-reactive protein	No	Brain_Cortex	F2RL2	5	75911307	75919259	0.2669	rs2227827	3.7	rs2069664	0.1235	4.82	0.2952	580	4	lasso	0.14	5.6e-06	1.14752	0.251	1	0.512639
C-reactive protein	No	Whole_Blood	F2RL3	19	16999671	17003417	0.0952	rs4808552	-2.92	rs1044773	-0.002125	-3.23	-1.0388	418	418	blup	0.012	0.019	0.29012	0.772	1	0.90539
C-reactive protein	No	Whole_Blood	F5	1	169483404	169555826	0.3043	rs929133	-4.01	rs12406092	0.114	-7.41	-0.45401	560	7	lasso	0.17	3.8e-17	-0.0109	0.991	1	0.997353
C-reactive protein	No	Brain_Cortex	F5	1	169483404	169555826	0.326	rs929133	-4.01	rs6691048	0.205	5.76	-0.4535	558	20	enet	0.21	1.3e-08	0.4015	0.688	1	0.84923
C-reactive protein	No	Liver	F7	13	113760105	113774995	0.285	rs2287254	4.04	rs555212	0.08832	5.35	0.4102	448	3	lasso	0.17	8.8e-08	1.70103	0.0889	1	0.294239
C-reactive protein	No	Whole_Blood	FAAH	1	46859937	46879520	0.2939	rs946526	-2.46	rs17357628	0.138	8.35	0.72989	361	361	blup	0.21	6.1e-21	0.741	0.459	1	0.717334
C-reactive protein	No	Brain_Cortex	FAAH	1	46859937	46879520	0.3435	rs946526	-2.46	rs9865	0.043	4	0.2518	360	360	blup	0.064	0.0017	0.3823	0.702	1	0.858367
C-reactive protein	No	Brain_Cortex	FABP1	2	88422510	88427635	0.4257	rs6735524	5	rs2919872	0.257246	-5.99	4.7904	257	3	lasso	0.29	1.5e-11	-3.7965	0.000147	0.573741	0.00263184
C-reactive protein	No	Whole_Blood	FADS2	11	61583728	61634826	0.7284	rs198421	5.82	rs968567	0.511	13.7	-3.5882	427	14	lasso	0.52	8.6e-60	-3.9041	9.46e-05	0.549531	0.00193497
C-reactive protein	No	Liver	FADS3	11	61640991	61659523	0.239	rs198421	5.87	rs174566	0.122522	-4.83	-3.2916	441	1	top1	0.12	5.9e-06	3.2916	0.000996	1	0.0111504
C-reactive protein	No	Liver	FADS6	17	72873428	72889708	0.5905	rs1037170	-10.44	rs513167	0.270209	6.67	-0.59909	425	15	lasso	0.28	1.1e-12	-0.8313	0.406	1	0.653039
C-reactive protein	No	Brain_Cortex	FAH	15	80444832	80479288	0.278	rs4778745	3.28	rs12593336	0.116811	-4.61	2.1364	528	1	top1	0.12	2.9e-05	-2.1364	0.0326	1	0.151835
C-reactive protein	No	Whole_Blood	FAHD1	16	1877196	1890208	0.1728	rs36227	-6.5	rs2247696	0.18465	8.59	0.44491	476	12	lasso	0.2	2.1e-19	0.82128	0.411	1	0.677497
C-reactive protein	No	Brain_Cortex	FAHD1	16	1877196	1890208	0.6761	rs36227	-6.5	rs12325218	0.536013	8.72	0.92695	474	1	top1	0.54	3.8e-24	0.92695	0.354	1	0.615166
C-reactive protein	No	Liver	FAHD1	16	1877196	1890208	0.64	rs36227	-6.5	rs3743854	0.503	9.09	0.95162	476	50	enet	0.56	6.3e-29	0.74397	0.457	1	0.694573
C-reactive protein	No	Whole_Blood	FAHD2B	2	97749320	97760619	0.0808	rs7582249	4.09	rs1257101	0.017	-4.37	-1.6885	124	4	lasso	0.022	0.0028	0.632	0.527	1	0.765527
C-reactive protein	No	Brain_Cortex	FAHD2B	2	97749320	97760619	0.2859	rs7582249	4.09	rs6758151	-0.005202	-3.81	1.4204	124	124	blup	0.038	0.013	0.3237	0.746	1	0.884727
C-reactive protein	No	Whole_Blood	FAHD2CP	2	96676299	96689056	0.0574	rs17419569	-2.39	rs7058	0.0208	-4.33	1.6677	113	113	blup	0.03	0.00049	-1.5	0.134	1	0.377867
C-reactive protein	No	Liver	FAHD2CP	2	96676299	96689056	0.1382	rs17419569	-2.39	rs11695514	0.122595	4.75	-1.1145	113	1	top1	0.12	5.8e-06	-1.1145	0.265	1	0.518904
C-reactive protein	No	Brain_Cortex	FAIM	3	138327451	138352218	0.1862	rs633876	2.88	rs9878436	0.074491	-4.55	1.2307	276	1	top1	0.074	0.0008	-1.2307	0.218	1	0.480166
C-reactive protein	No	Whole_Blood	FAM101B	17	289769	295730	0.1967	rs2740345	-3.07	rs4968169	0.069	5.73	-1.8042	319	26	enet	0.13	7.8e-13	-1.4122	0.158	1	0.411026
C-reactive protein	No	Brain_Cortex	FAM101B	17	289769	295730	0.3642	rs2740345	-3.07	rs28445967	0.054822	4.3	0.2209	319	6	lasso	0.11	6.5e-05	-0.257	0.797	1	0.909825
C-reactive protein	No	Whole_Blood	FAM105B	5	14664773	14699820	0.1967	rs2455458	3.48	rs40578	0.16547	7.87	-0.88124	464	1	top1	0.17	2.6e-16	-0.88124	0.378	1	0.647729
C-reactive protein	No	Whole_Blood	FAM106A	17	18427880	18430160	0.1448	rs16960835	3.96	rs584300	0.0545	5.74	1.6953	293	293	blup	0.079	2.4e-08	1.5835	0.113	1	0.345483
C-reactive protein	No	Brain_Cortex	FAM106A	17	18427880	18430160	0.2496	rs16960835	3.96	rs584300	0.114864	5.09	1.6953	293	21	enet	0.25	4.5e-10	0.8126	0.416	1	0.671762
C-reactive protein	No	Liver	FAM106A	17	18427880	18430160	0.1487	rs16960835	3.96	rs7222009	0.03662	4.13	1.6563	293	4	lasso	0.051	0.0029	2.28341	0.0224	1	0.118539
C-reactive protein	No	Whole_Blood	FAM107B	10	14560556	14816896	0.209	rs12770830	3.39	rs11259164	0.023121	4.71	-1.2978	618	618	blup	0.051	6.8e-06	-1.07086	0.284	1	0.561523
C-reactive protein	No	Whole_Blood	FAM109A	12	111798455	111806925	0.0533	rs7314285	-4.84	rs933307	-0.001825	3.64	-2.4456	236	4	lasso	0.0098	0.032	-2.70129	0.00691	1	0.0539519
C-reactive protein	No	Whole_Blood	FAM109B	22	42470255	42475445	0.1541	rs5751129	5.25	rs133382	0.076339	-6.02	1.3545	341	22	enet	0.084	8.4e-09	-0.83477	0.404	1	0.670716
C-reactive protein	No	Brain_Cortex	FAM109B	22	42470255	42475445	0.3077	rs5751129	5.25	rs133369	0.068138	-4.45	1.1705	340	340	blup	0.13	9.2e-06	-1.44935	0.147	1	0.38403
C-reactive protein	No	Whole_Blood	FAM110A	20	814358	838106	0.218	rs3746807	2.85	rs491100	0.107293	6.41	0.7173	674	1	top1	0.11	7.1e-11	0.7173	0.473	1	0.728049
C-reactive protein	No	Liver	FAM111A	11	58910245	58922512	0.159	rs17578360	2.04	rs7933787	0.058795	4.11	0.2029	339	1	top1	0.059	0.0015	0.2029	0.839	1	0.935303
C-reactive protein	No	Brain_Cortex	FAM114A1	4	38869298	38947360	0.2964	rs7658893	4.76	rs9999294	-0.00421	-2.9	-1.536	510	510	blup	0.011	0.11	2.98515	0.00283	1	0.0286153
C-reactive protein	No	Whole_Blood	FAM114A2	5	153369688	153418465	0.099	rs10035289	4.82	rs1057772	0.011909	-4.82	-3.5315	550	20	enet	0.051	7.9e-06	5.00755	5.51e-07	0.00320076	2.50059e-05
C-reactive protein	No	Liver	FAM115A	7	143548468	143599291	0.2874	rs2158576	2.48	rs11505615	0.061943	-4.22	-1.2147	230	230	blup	0.062	0.0011	0.7605	0.447	1	0.686377
C-reactive protein	No	Whole_Blood	FAM115C	7	143318043	143427502	0.1653	rs2158576	2.48	rs4640977	0.110259	6.48	-0.87162	294	1	top1	0.11	3.8e-11	-0.87162	0.383	1	0.651493
C-reactive protein	No	Whole_Blood	FAM117B	2	203499901	203634480	0.3167	rs7572505	4.35	rs10189685	0.221	-9.34	-1.9164	241	7	enet	0.24	7.9e-24	2.13	0.0335	1	0.162033
C-reactive protein	No	Whole_Blood	FAM118A	22	45704849	45737836	0.7722	rs5766565	3.96	rs104664	0.635498	15.4	0.65114	615	25	enet	0.68	6e-93	1.26979	0.204	1	0.474774
C-reactive protein	No	Brain_Cortex	FAM118A	22	45704849	45737836	0.7743	rs5766565	3.96	rs3827393	0.539773	8.8	0.5498	615	17	lasso	0.59	2e-27	1.01856	0.308	1	0.571352
C-reactive protein	No	Liver	FAM118A	22	45704849	45737836	0.881	rs5766565	3.96	rs3827393	0.416903	8	0.5498	615	28	lasso	0.53	9e-27	2.0808	0.0375	1	0.165424
C-reactive protein	No	Whole_Blood	FAM118B	11	126081309	126132813	0.5415	rs555228	-3.22	rs17461553	0.294	10.85	1.9926	631	11	lasso	0.38	7.3e-40	2.6725	0.00753	1	0.0577831
C-reactive protein	No	Whole_Blood	FAM120B	6	170599791	170716153	0.1066	rs6917521	-3.92	rs3800266	0.000632	-3.79	-0.14334	394	394	blup	0.048	1.3e-05	0.67723	0.498	1	0.748675
C-reactive protein	No	Liver	FAM120B	6	170599791	170716153	0.223	rs6917521	-3.92	rs714869	0.037	-3.61	-0.3281	394	394	blup	0.041	0.0073	-0.48262	0.629	1	0.80818
C-reactive protein	No	Liver	FAM131A	3	184053714	184063972	0.3326	rs1464323	4.92	rs2293604	0.053197	4.42	-2.82232	514	6	lasso	0.061	0.0013	-2.7546	0.00588	1	0.0455174
C-reactive protein	No	Whole_Blood	FAM134B	5	16473147	16617167	0.2536	rs17613411	-3.68	rs257174	0.085941	5.78	1.585	497	1	top1	0.086	6e-09	1.585	0.113	1	0.345483
C-reactive protein	No	Brain_Cortex	FAM138B	2	114334959	114336429	0.2709	rs6734238	17.8	rs4849261	0.094898	4.82	-2.3682	376	4	lasso	0.099	0.00012	-2.4996	0.0124	1	0.0834434
C-reactive protein	No	Whole_Blood	FAM13A-AS1	4	89630940	89651254	0.1061	rs1965869	-4.61	rs17014483	0.0796	-5.86	0.80496	412	1	top1	0.08	2.2e-08	-0.805	0.421	1	0.684847
C-reactive protein	No	Whole_Blood	FAM149A	4	187025573	187093821	0.1637	rs12504229	3.16	rs2036912	0.0101	-3.71	-0.43692	592	592	blup	0.018	0.0055	1.1006	0.271	1	0.548133
C-reactive protein	No	Brain_Cortex	FAM149A	4	187025573	187093821	0.447	rs12504229	3.16	rs2036912	0.32755	-6.74	-0.43692	591	1	top1	0.33	2.5e-13	0.43692	0.662	1	0.834556
C-reactive protein	No	Whole_Blood	FAM149B1	10	74927924	75004262	0.0913	rs12247028	-4.69	rs16930547	0.01426	4.19	0.51542	225	1	top1	0.014	0.012	0.51542	0.606	1	0.81412
C-reactive protein	No	Liver	FAM149B1	10	74927924	75004262	0.0912	rs12247028	-4.69	rs11000637	0.0159	3.75	0.5181	225	225	blup	0.024	0.032	0.7874	0.431	1	0.670232
C-reactive protein	No	Whole_Blood	FAM151B	5	79783883	79838382	0.1801	rs11744364	3.52	rs1824837	0.099249	-6.66	0.40821	442	442	blup	0.13	1.6e-12	0.17507	0.861	1	0.949962
C-reactive protein	No	Whole_Blood	FAM153A	5	177134982	177210399	0.2314	rs33921462	3.53	rs6601075	0.110394	6.62	-2.069	294	1	top1	0.11	3.7e-11	-2.069	0.0385	1	0.176656
C-reactive protein	No	Brain_Cortex	FAM153A	5	177134982	177210399	0.2804	rs33921462	3.53	rs6600989	0.142102	5.01	-2.5983	294	1	top1	0.14	3.9e-06	-2.5983	0.00937	1	0.0687427
C-reactive protein	No	Liver	FAM153A	5	177134982	177210399	0.4476	rs33921462	3.53	rs6601075	0.03952	5.06	-2.069	294	6	lasso	0.097	5.6e-05	-1.9336	0.0532	1	0.211745
C-reactive protein	No	Whole_Blood	FAM153B	5	175487692	175559261	0.2231	rs2115512	2.64	rs7443800	0.136809	-7.71	0.05756	314	3	lasso	0.14	2.9e-14	-0.68231	0.495	1	0.746677
C-reactive protein	No	Whole_Blood	FAM153C	5	177433406	177482560	0.1526	rs1366223	-3.12	rs28375402	0.064663	-5.95	1.3433	365	5	lasso	0.074	7.3e-08	-1.64371	0.1	1	0.324707
C-reactive protein	No	Brain_Cortex	FAM153C	5	177433406	177482560	0.3065	rs1366223	-3.12	rs11960651	0.012135	4.09	-0.643	365	8	lasso	0.027	0.033	-0.70855	0.479	1	0.720161
C-reactive protein	No	Brain_Cortex	FAM154B	15	82555151	82577271	0.658	rs17258267	-2.81	rs12439679	0.337845	6.98	-1.975	243	16	enet	0.46	6.4e-20	-1.75514	0.0792	1	0.268331
C-reactive protein	No	Liver	FAM154B	15	82555151	82577271	0.5021	rs17258267	-2.81	rs9972386	0.26544	6.44	-2.007	243	1	top1	0.27	6.7e-12	-2.0072	0.0447	1	0.188034
C-reactive protein	No	Whole_Blood	FAM157B	9	141106637	141143444	0.2987	NA	NA	NA	NA	NA	NA	175	0	top1	0.066	3.4e-07	NA	NA	NA	NA
C-reactive protein	No	Whole_Blood	FAM157C	16	90168679	90244752	0.351	rs1230	-4.11	rs12925933	0.15027	-7.67	0.61143	234	4	lasso	0.17	4.6e-17	-0.75612	0.45	1	0.711306
C-reactive protein	No	Whole_Blood	FAM160A1	4	152330368	152584784	0.2021	rs9996742	3.85	rs2709828	0.131	8.18	-1.8517	308	6	lasso	0.17	8.2e-17	-2.3931	0.0167	1	0.102332
C-reactive protein	No	Whole_Blood	FAM160A2	11	6232565	6255941	0.4057	rs2682093	3.01	rs11602274	0.235	9.38	-0.24	614	48	enet	0.27	7.6e-27	0.2012	0.841	1	0.940217
C-reactive protein	No	Whole_Blood	FAM160B1	10	116581503	116659591	0.127	rs10787524	2.47	rs758585	0.066989	-5.51	0.44959	375	1	top1	0.067	2.9e-07	-0.44959	0.653	1	0.839577
C-reactive protein	No	Liver	FAM160B1	10	116581503	116659591	0.2331	rs10787524	2.47	rs758585	-5.93e-05	-4.07	0.4496	375	375	blup	0.0031	0.23	-0.2132	0.831	1	0.934053
C-reactive protein	No	Liver	FAM160B2	8	21946695	21962409	0.5442	rs4739285	-3.82	rs1456	0.053964	4.57	1.8925	439	16	lasso	0.14	9.4e-07	0.2406	0.81	1	0.922245
C-reactive protein	No	Whole_Blood	FAM161B	14	74398204	74416995	0.1352	rs1540343	-5.66	rs12895268	0.02897	-4.28	-0.74947	411	411	blup	0.043	3.4e-05	-0.116	0.908	1	0.968878
C-reactive protein	No	Liver	FAM162B	6	117073363	117086886	0.533	rs9400909	4.26	rs548101	0.287	6.7	0.152	376	1	top1	0.29	7.1e-13	0.15205	0.879	1	0.95477
C-reactive protein	No	Liver	FAM163B	9	136444079	136451319	0.582	rs495828	10.14	rs1611115	0.222203	6.06	-1.3174	615	1	top1	0.22	5.3e-10	-1.3174	0.188	1	0.438407
C-reactive protein	No	Liver	FAM166A	9	140138160	140142222	0.719	NA	NA	NA	NA	NA	NA	361	0	lasso	0.38	1e-17	NA	NA	NA	NA
C-reactive protein	No	Liver	FAM166B	9	35561896	35563896	0.14	rs10114937	3.4	rs10758312	0.06624	4.3	0.043493	382	5	lasso	0.095	6.6e-05	0.58331	0.56	1	0.763883
C-reactive protein	No	Whole_Blood	FAM167A	8	11278972	11332224	0.3823	rs1616534	-9.72	rs13277113	0.19677	9.29	4.4344	626	12	enet	0.2	3.4e-20	4.76554	1.88e-06	0.0109209	7.00059e-05
C-reactive protein	No	Brain_Cortex	FAM167A	8	11278972	11332224	0.3029	rs1616534	-9.72	rs2409798	0.01759	-4.1	7.233	626	626	blup	0.07	0.0012	-6.27294	3.54e-10	1.38166e-06	3.54272e-08
C-reactive protein	No	Whole_Blood	FAM168A	11	73111532	73309234	0.0727	rs1783575	5.81	rs17851510	0.0501	4.98	0.7037	341	1	top1	0.05	8.7e-06	0.7037	0.482	1	0.736438
C-reactive protein	No	Liver	FAM170A	5	118965254	118971517	0.2619	rs351114	-3.62	rs3797371	0.065848	5.25	0.1913	376	21	enet	0.17	7.5e-08	1.2822	0.2	1	0.452496
C-reactive protein	No	Whole_Blood	FAM170B	10	50339199	50342053	0.2135	rs6537523	2.9	rs17773666	0.114244	7.05	-1.81389	623	8	enet	0.12	6e-12	-1.70364	0.0884	1	0.301182
C-reactive protein	No	Brain_Cortex	FAM171A1	10	15253642	15413061	0.411	rs17137762	2.69	rs4750626	0.004617	-3.75	-0.08111	487	16	enet	0.067	0.0014	-1.05186	0.293	1	0.556757
C-reactive protein	No	Liver	FAM171A1	10	15253642	15413061	0.3171	rs17137762	2.69	rs7897087	0.116	4.81	0.3128	487	1	top1	0.12	1.1e-05	0.3128	0.754	1	0.889106
C-reactive protein	No	Whole_Blood	FAM173B	5	10226442	10244612	0.1265	rs3797123	3.3	rs3844305	-0.002597	3.33	-0.92914	606	606	blup	0.0094	0.035	0.02164	0.983	1	0.994817
C-reactive protein	No	Whole_Blood	FAM174A	5	99871009	99922445	0.075	rs424395	-2.75	rs4702982	0.016615	-4.95	2.4052	276	2	lasso	0.017	0.0074	-2.40576	0.0161	1	0.0996005
C-reactive protein	No	Whole_Blood	FAM174B	15	93160673	93353114	0.2002	rs1545189	3.58	rs8038332	0.021204	-5.07	-0.3259	657	28	enet	0.07	1.5e-07	1.029	0.303	1	0.582245
C-reactive protein	No	Whole_Blood	FAM177A1	14	35514113	35582336	0.2895	rs11156875	4.32	rs799488	0.142381	7.68	1.409	373	373	blup	0.19	6.4e-19	1.0956	0.273	1	0.550263
C-reactive protein	No	Whole_Blood	FAM177B	1	222910549	222924147	0.2073	rs5744106	2.23	rs2378607	0.091	-6.05	0.48306	324	7	lasso	0.099	3.9e-10	-0.369	0.712	1	0.878693
C-reactive protein	No	Whole_Blood	FAM178A	10	102672497	102724893	0.1072	rs3802727	3.59	rs1467616	-0.002697	-3.17	-0.19617	424	424	blup	0.0068	0.061	0.71859	0.472	1	0.727088
C-reactive protein	No	Brain_Cortex	FAM178B	2	97541620	97674921	0.2503	rs7582249	4.09	rs6717064	0.06226	-3.77	1.217	148	3	lasso	0.085	0.00035	-1.2623	0.207	1	0.467276
C-reactive protein	No	Whole_Blood	FAM179A	2	29179477	29284239	0.1643	rs6723311	-4.21	rs10197378	0.0985	6.23	-2.3561	596	24	enet	0.11	5.1e-11	-2.29	0.0219	1	0.122324
C-reactive protein	No	Brain_Cortex	FAM179A	2	29179477	29284239	0.7676	rs6723311	-4.21	rs10197378	0.583761	8.89	-2.3561	596	8	lasso	0.6	1.3e-28	-2.451	0.0142	1	0.0914564
C-reactive protein	No	Liver	FAM179A	2	29179477	29284239	0.3946	rs6723311	-4.21	rs11676763	0.183488	5.39	-1.0694	596	1	top1	0.18	2.2e-08	-1.0694	0.285	1	0.541115
C-reactive protein	No	Brain_Cortex	FAM182A	20	26035291	26073683	0.538	rs6115214	6.38	rs2752931	0.128224	-5.69	1.9007	85	7	lasso	0.34	4.8e-14	-4.62276	3.79e-06	0.0147924	0.000113787
C-reactive protein	No	Brain_Cortex	FAM182B	20	25744102	25848861	0.576	rs6115214	6.38	rs2424750	0.206764	-5.97	-5.5349	157	1	top1	0.21	1.8e-08	5.5349	3.11e-08	0.000121383	1.83914e-06
C-reactive protein	No	Liver	FAM183B	7	38724946	38726637	0.2776	rs17176375	-3.97	rs11770470	0.118269	-4.43	0.63392	546	1	top1	0.12	8.5e-06	-0.6339	0.526	1	0.741469
C-reactive protein	No	Brain_Cortex	FAM184A	6	119280928	119470552	0.258	rs11153824	-2.67	rs4945630	0.154852	5.1	-0.4296	421	1	top1	0.15	1.4e-06	-0.42958	0.668	1	0.839409
C-reactive protein	No	Liver	FAM184A	6	119280928	119470552	0.552	rs11153824	-2.67	rs794266	0.425	-8.45	-1.3232	421	9	enet	0.44	5.2e-21	1.19102	0.234	1	0.48997
C-reactive protein	No	Whole_Blood	FAM185A	7	102389418	102449672	0.188	rs367634	5.97	rs11760934	0.06089	5.23	-0.73779	190	1	top1	0.061	9.8e-07	-0.73779	0.461	1	0.718141
C-reactive protein	No	Liver	FAM188B	7	30811033	30932002	0.4363	rs7794247	3.87	rs2302340	0.204433	5.75	1.005	487	6	lasso	0.22	4.6e-10	1.2108	0.226	1	0.481106
C-reactive protein	No	Liver	FAM198A	3	43020759	43101703	0.6481	rs418736	4.11	rs12497427	0.287874	-6.94	-0.13757	392	7	lasso	0.29	3.9e-13	-0.07537	0.94	1	0.976444
C-reactive protein	No	Whole_Blood	FAM198B	4	159045626	159094470	0.1809	rs17037309	-3.69	rs8370	0.159	8.14	-2.0265	307	6	lasso	0.16	6.8e-16	-2.3278	0.0199	1	0.11491
C-reactive protein	No	Brain_Cortex	FAM198B	4	159045626	159094470	0.1514	rs17037309	-3.69	rs12645131	0.08051	-4.14	-2.1609	307	1	top1	0.081	0.0005	2.1609	0.0307	1	0.146841
C-reactive protein	No	Whole_Blood	FAM19A2	12	62102040	62672931	0.2291	rs10735900	-4.25	rs1245651	0.073896	6.15	-0.8155	477	29	enet	0.17	1.2e-16	-1.63614	0.102	1	0.327358
C-reactive protein	No	Brain_Cortex	FAM200B	4	15683303	15692070	0.325	rs9918079	-4.23	rs1786	0.24007	-5.88	1.2543	558	1	top1	0.24	9.8e-10	-1.2543	0.21	1	0.471594
C-reactive protein	No	Whole_Blood	FAM206A	9	111696461	111713024	0.0715	rs4978776	3.56	rs1417713	0.042916	-4.87	-3.4279	608	1	top1	0.043	3.7e-05	3.4279	0.000608	1	0.00834958
C-reactive protein	No	Whole_Blood	FAM208A	3	56654573	56717265	0.1322	rs1344142	-4.7	rs17216664	0.10458	6.46	-1.4356	445	1	top1	0.1	1.3e-10	-1.4356	0.151	1	0.40163
C-reactive protein	No	Brain_Cortex	FAM208B	10	5726801	5805703	0.438	rs4077511	-3.55	rs11253250	0.018956	3.9	-0.70542	690	690	blup	0.076	0.00071	-0.702112	0.483	1	0.723388
C-reactive protein	No	Whole_Blood	FAM209B	20	55108302	55111576	0.1727	rs913664	-3.31	rs6069746	0.032556	-4.5	-0.0184	608	608	blup	0.035	0.00018	-1.3028	0.193	1	0.460048
C-reactive protein	No	Whole_Blood	FAM20A	17	66531254	66597530	0.3363	rs6501873	-2.99	rs11654879	0.3	-10.57	0.59888	467	1	top1	0.3	2.2e-30	-0.5989	0.549	1	0.77936
C-reactive protein	No	Liver	FAM20A	17	66531254	66597530	0.3127	rs6501873	-2.99	rs2952317	0.18414	-5.38	-0.03296	467	1	top1	0.18	2.1e-08	0.03296	0.974	1	0.989737
C-reactive protein	No	Brain_Cortex	FAM20B	1	178994939	179045697	0.2876	rs10798625	2.48	rs9725887	0.201	-5.36	0.0564	459	1	top1	0.2	2.9e-08	-0.0564	0.955	1	0.978311
C-reactive protein	No	Whole_Blood	FAM20C	7	192969	300711	0.1657	rs9969233	2.85	rs12718096	0.009616	-4.21	0.56942	112	112	blup	0.029	0.00063	-0.54871	0.583	1	0.801573
C-reactive protein	No	Brain_Cortex	FAM20C	7	192969	300711	0.2274	rs9969233	2.85	rs4617107	-0.007224	3.28	0.88317	112	112	blup	0.051	0.0048	0.2658	0.79	1	0.906503
C-reactive protein	No	Whole_Blood	FAM213A	10	82167585	82192753	0.1314	rs11186592	-3.43	rs1870145	0.057201	-5.33	2.0907	547	1	top1	0.057	2.1e-06	-2.0907	0.0366	1	0.171736
C-reactive protein	No	Brain_Cortex	FAM213A	10	82167585	82192753	0.22	rs11186592	-3.43	rs10788622	0.038935	-4.05	-0.99828	547	1	top1	0.039	0.012	0.99828	0.318	1	0.581882
C-reactive protein	No	Whole_Blood	FAM213B	1	2517930	2522908	0.1117	rs4609377	-3.27	rs4648648	0.0765	-5.53	2.5971	377	1	top1	0.077	4.1e-08	-2.6	0.0094	1	0.0684996
C-reactive protein	No	Brain_Cortex	FAM215A	17	41994576	41995326	0.3372	rs732508	3.8	rs231458	0.175014	-4.94	0.6856	364	1	top1	0.18	2.7e-07	-0.6857	0.493	1	0.730705
C-reactive protein	No	Whole_Blood	FAM216A	12	110906181	110928190	0.0996	rs11064885	-3.67	rs7976889	0.100815	-6.32	-0.4638	250	1	top1	0.1	2.8e-10	0.46384	0.643	1	0.834306
C-reactive protein	No	Brain_Cortex	FAM218A	4	165878100	165880273	0.4485	rs17687381	-3.4	rs7680569	0.2187	5.85	-0.72418	458	1	top1	0.22	6.4e-09	-0.72418	0.469	1	0.712537
C-reactive protein	No	Whole_Blood	FAM21A	10	51827648	51893269	0.5206	rs7904833	-2.78	rs2338050	0.328705	-11.03	0.37841	262	9	enet	0.36	7.5e-38	-0.88388	0.377	1	0.646779
C-reactive protein	No	Brain_Cortex	FAM21A	10	51827648	51893269	0.821	rs7904833	-2.78	rs2338050	0.492036	-8.18	0.37841	262	1	top1	0.49	1.6e-21	-0.37841	0.705	1	0.859611
C-reactive protein	No	Liver	FAM21A	10	51827648	51893269	0.5764	rs7904833	-2.78	rs2338050	0.338	-7.25	0.3784	262	1	top1	0.34	2.6e-15	-0.3784	0.705	1	0.859458
C-reactive protein	No	Whole_Blood	FAM21C	10	46222680	46288409	0.4508	rs11239572	2.84	rs963029	0.096083	-7.8	1.4116	173	19	enet	0.25	2.6e-25	0.59932	0.549	1	0.77936
C-reactive protein	No	Brain_Cortex	FAM21C	10	46222680	46288409	0.225	rs11239572	2.84	rs7898761	0.108298	-4.17	-2.0093	173	1	top1	0.11	5.8e-05	2.0093	0.0445	1	0.187766
C-reactive protein	No	Whole_Blood	FAM21FP	10	46201879	46222647	0.2592	rs11239572	2.84	rs7074524	0.124315	6.99	-0.47362	173	1	top1	0.12	2e-12	-0.47362	0.636	1	0.831162
C-reactive protein	No	Whole_Blood	FAM220A	7	6369040	6388612	0.1073	rs4724795	-4.85	rs2042524	0.05719	5.59	-1.81319	299	4	lasso	0.065	4.3e-07	-2.93842	0.0033	1	0.0308195
C-reactive protein	No	Brain_Cortex	FAM220CP	9	99883941	99884771	0.2421	rs10817135	3.16	rs6478095	0.0785	-4.38	1.4698	299	30	enet	0.12	2.1e-05	-0.6824	0.495	1	0.730705
C-reactive protein	No	Brain_Cortex	FAM221A	7	23719749	23742868	0.2044	rs17796841	-7.28	rs993179	0.17005	4.94	0.033233	439	14	enet	0.17	3.7e-07	2.3093	0.0209	1	0.115706
C-reactive protein	No	Liver	FAM221A	7	23719749	23742868	0.4001	rs17796841	-7.28	rs6461722	0.040159	3.92	1.5066	439	439	blup	0.044	0.0055	0.3857	0.7	1	0.856707
C-reactive protein	No	Brain_Cortex	FAM227A	22	38974125	39052634	0.3093	rs1569492	-12.5	rs5750627	0.251769	5.95	-11.343	369	1	top1	0.25	3.4e-10	-11.343	8.03e-30	3.13411e-26	5.22352e-27
C-reactive protein	No	Whole_Blood	FAM228A	2	24397938	24423718	0.1512	rs2044148	-3.39	rs6545275	0.072	5.52	1.7093	283	1	top1	0.072	1e-07	1.71	0.0874	1	0.299532
C-reactive protein	No	Brain_Cortex	FAM228A	2	24397938	24423718	0.1562	rs2044148	-3.39	rs6754391	0.168454	5.33	0.7216	283	3	lasso	0.19	1e-07	1.1698	0.242	1	0.506177
C-reactive protein	No	Liver	FAM228A	2	24397938	24423718	0.2651	rs2044148	-3.39	rs6713263	0.143611	5.47	0.4628	282	56	enet	0.19	9.3e-09	-0.0588	0.953	1	0.981237
C-reactive protein	No	Whole_Blood	FAM228B	2	24299396	24392509	0.1812	rs2044148	-3.39	rs7596060	0.0638	5.39	1.6128	318	318	blup	0.073	8.8e-08	0.35	0.726	1	0.885622
C-reactive protein	No	Brain_Cortex	FAM228B	2	24299396	24392509	0.3316	rs2044148	-3.39	rs6716256	0.248202	-5.92	0.4863	318	1	top1	0.25	4.7e-10	-0.4863	0.627	1	0.813287
C-reactive protein	No	Liver	FAM228B	2	24299396	24392509	0.2684	rs2044148	-3.39	rs13006081	0.048091	-4.55	0.5492	317	1	top1	0.048	0.0038	-0.5492	0.583	1	0.776272
C-reactive protein	No	Liver	FAM229B	6	112408802	112423993	0.33	rs174402	5.05	rs12204892	0.118	-5.6	-0.4888	500	500	blup	0.17	6.5e-08	0.23317	0.816	1	0.9257
C-reactive protein	No	Whole_Blood	FAM26F	6	116782533	116784934	0.4828	rs1338668	7.78	rs11755235	0.0488	-6.6	-1.803	380	30	enet	0.22	7.1e-22	1.55416	0.12	1	0.355291
C-reactive protein	No	Brain_Cortex	FAM26F	6	116782533	116784934	0.301	rs1338668	7.78	rs12209580	0.042096	-4.02	-1.8879	380	23	enet	0.16	1.2e-06	2.77476	0.00552	1	0.0478572
C-reactive protein	No	Liver	FAM35A	10	88853918	88951225	0.2934	rs11202429	-2.59	rs7081609	0.114	4.26	1.4889	250	1	top1	0.11	1.3e-05	1.4889	0.137	1	0.370877
C-reactive protein	No	Whole_Blood	FAM3B	21	42676139	42729358	0.5398	rs1964927	-3.78	rs2838009	0.144464	8.33	-0.3366	627	15	enet	0.37	4.3e-39	-0.0987	0.921	1	0.975048
C-reactive protein	No	Brain_Cortex	FAM3C	7	120988905	121036418	0.2424	rs7806789	3.13	rs2707460	0.009976	-4.47	1.2579	369	1	top1	0.01	0.13	-1.2579	0.208	1	0.468991
C-reactive protein	No	Whole_Blood	FAM43A	3	194406622	194409762	0.2772	rs6437455	-3.28	rs789859	0.124949	-6.89	-1.5316	538	1	top1	0.12	1.7e-12	1.5316	0.126	1	0.365601
C-reactive protein	No	Brain_Cortex	FAM47E	4	77135193	77204933	0.4257	rs4124581	-3.67	rs6849069	0.34138	6.85	-0.07271	484	5	lasso	0.37	4e-15	-0.05902	0.953	1	0.978059
C-reactive protein	No	Liver	FAM47E	4	77135193	77204933	0.3884	rs4124581	-3.67	rs1876539	0.203078	-6.34	2.0327	484	6	lasso	0.27	5.1e-12	-1.715	0.08634	1	0.2878
C-reactive protein	No	Whole_Blood	FAM47E-STBD1	4	77227179	77232752	0.1942	rs4124581	-3.67	rs11737407	0.0559	-5.43	-1.1296	499	1	top1	0.056	2.7e-06	1.1296	0.259	1	0.537909
C-reactive protein	No	Brain_Cortex	FAM47E-STBD1	4	77227179	77232752	0.4689	rs4124581	-3.67	rs3733249	0.06179	-4.6	-0.15048	499	499	blup	0.23	2.8e-09	0.62044	0.535	1	0.754646
C-reactive protein	No	Liver	FAM47E-STBD1	4	77227179	77232752	0.1984	rs4124581	-3.67	rs13140663	-0.006191	-3.67	-0.28584	499	499	blup	0.091	9.8e-05	-1.3248	0.18524	1	0.434857
C-reactive protein	No	Brain_Cortex	FAM49A	2	16730727	16847599	0.4512	rs10207081	2.82	rs4441471	0.023769	-2.87	-1.0964	489	1	top1	0.024	0.041	1.0964	0.273	1	0.535706
C-reactive protein	No	Whole_Blood	FAM53A	4	1619642	1686029	0.2083	rs2187692	2.82	rs798727	0.082	6.75	0.7435	273	273	blup	0.094	1e-09	0.3914	0.696	1	0.868542
C-reactive protein	No	Liver	FAM53A	4	1619642	1686029	0.2727	rs2187692	2.82	rs798727	0.127976	4.95	0.7435	273	3	lasso	0.14	1.9e-06	1.25953	0.20784	1	0.46204
C-reactive protein	No	Brain_Cortex	FAM57A	17	635652	646206	0.5359	rs333635	-3.53	rs2657621	0.283246	6.25	1.0375	395	1	top1	0.28	1.9e-11	1.0375	0.3	1	0.564561
C-reactive protein	No	Brain_Cortex	FAM58DP	13	19956348	19957525	0.313	rs9634442	2.69	rs4359305	0.152925	5.35	1.642	354	354	blup	0.17	5e-07	0.5826	0.560158	1	0.771997
C-reactive protein	No	Whole_Blood	FAM63B	15	59063391	59154099	0.111	rs1532085	6.57	rs12905507	0.003151	4.14	-0.5576	502	12	enet	0.012	0.022	-0.0359	0.971	1	0.990959
C-reactive protein	No	Brain_Cortex	FAM66A	8	12219527	12268510	0.3483	rs4840599	-8.11	rs6601649	0.20713	-6.58	-4.8059	173	17	enet	0.28	2.7e-11	6.55652	5.51e-11	2.15055e-07	6.51683e-09
C-reactive protein	No	Brain_Cortex	FAM66D	8	11973291	12008698	0.2396	rs1616534	-9.72	rs7816040	0.00187	3.84	-2.3586	244	244	blup	0.05	0.0052	-4.54721	5.44e-06	0.0212323	0.000153857
C-reactive protein	No	Brain_Cortex	FAM69A	1	93307724	93427057	0.1557	rs12138486	-6.47	rs10874753	0.0648	4.43	2.5997	268	268	blup	0.067	0.0014	1.0184	0.308	1	0.571352
C-reactive protein	No	Whole_Blood	FAM69B	9	139607022	139618502	0.1743	rs4266763	7.52	rs4880136	0.046593	-5.43	1.8446	389	389	blup	0.06	1.2e-06	0.85776	0.391	1	0.660075
C-reactive protein	No	Brain_Cortex	FAM71F1	7	128349115	128371797	0.2265	rs7808907	-5.76	rs731770	0.083781	4.77	-0.49738	367	7	enet	0.12	1.6e-05	-1.5508	0.121	1	0.341477
C-reactive protein	No	Whole_Blood	FAM71F2	7	128312342	128326929	0.1104	rs7808907	-5.76	rs10230965	0.053645	4.68	-1.3475	370	1	top1	0.054	4.2e-06	-1.3475	0.178	1	0.441315
C-reactive protein	No	Brain_Cortex	FAM71F2	7	128312342	128326929	0.4723	rs7808907	-5.76	rs13224451	0.070754	-5.07	0.96285	370	370	blup	0.24	8.3e-10	-0.9707	0.332	1	0.596042
C-reactive protein	No	Brain_Cortex	FAM72B	1	120837756	120855681	0.1307	rs2282403	-2.71	rs2319969	-0.00161	3.2	-0.3403	101	101	blup	0.043	0.0089	0.1543	0.877	1	0.950286
C-reactive protein	No	Whole_Blood	FAM76B	11	95502106	95523573	0.1672	rs4121859	3.15	rs566204	0.101	-6.96	0.1011	618	1	top1	0.1	2.5e-10	-0.1011	0.919	1	0.974351
C-reactive protein	No	Whole_Blood	FAM83A	8	124191200	124222314	0.1468	rs16898635	-3.07	rs6988636	0.061494	5.02	-1.4397	522	1	top1	0.061	8.7e-07	-1.4397	0.15	1	0.400069
C-reactive protein	No	Whole_Blood	FAM83D	20	37554955	37581703	0.0675	rs220495	3.27	rs6729	0.071564	-5.36	0.6868	405	1	top1	0.072	1.1e-07	-0.6868	0.492	1	0.743697
C-reactive protein	No	Whole_Blood	FAM83G	17	18872102	18908117	0.245	rs2074280	2.97	rs7218569	0.101	6.24	-0.88665	178	4	lasso	0.1	1.4e-10	-0.9248	0.355	1	0.628335
C-reactive protein	No	Brain_Cortex	FAM83H	8	144806103	144815971	0.3955	rs12541647	-6.04	rs11993154	0.04201	4.27	-2.6046	315	7	lasso	0.2	4.4e-08	-0.16898	0.866	1	0.944661
C-reactive protein	No	Liver	FAM84A	2	14772810	14786589	0.3535	rs10186602	-3.78	rs1400030	0.099794	4.79	-0.262	482	7	lasso	0.17	6.9e-08	0.3905	0.696	1	0.853671
C-reactive protein	No	Whole_Blood	FAM84B	8	127564687	127570638	0.1925	rs1010086	3.14	rs12546489	0.032214	-5.14	-0.5177	497	1	top1	0.032	0.00032	0.51773	0.605	1	0.813341
C-reactive protein	No	Liver	FAM85A	8	12051976	12053789	0.0897	rs1616534	-9.72	rs1004712	0.035879	4.28	6.3647	202	8	enet	0.07	0.00056	7.8925	2.96e-15	8.3176e-12	7.56145e-13
C-reactive protein	No	Brain_Cortex	FAM85B	8	8025341	8084136	0.3835	rs777709	7.43	rs2980436	0.24136	-7.48	6.0943	319	21	enet	0.34	1e-13	-7.00869	2.41e-12	9.40623e-09	3.35937e-10
C-reactive protein	No	Liver	FAM85B	8	8025341	8084136	0.1764	rs777709	7.43	rs2948300	0.039564	-4.76	6.7793	320	320	blup	0.093	8e-05	-6.2354	4.51e-10	1.26731e-06	3.42516e-08
C-reactive protein	No	Brain_Cortex	FAM86B3P	8	8086117	8102387	0.4128	rs777709	7.43	rs2980436	0.4415	-7.86	6.0943	323	1	top1	0.44	9.4e-19	-6.0943	1.1e-09	4.2933e-06	1.02221e-07
C-reactive protein	No	Whole_Blood	FAM86C1	11	71498556	71512282	0.569	rs4073394	2.81	rs10898585	0.409	12.32	-2.3004	336	1	top1	0.41	6.7e-44	-2.3004	0.0214	1	0.120927
C-reactive protein	No	Whole_Blood	FAM86JP	3	125635463	125648867	0.1849	rs9824351	3.34	rs2971253	0.065627	5.94	-1.60307	408	12	enet	0.071	1.2e-07	-2.07569	0.0379	1	0.175427
C-reactive protein	No	Brain_Cortex	FAM86JP	3	125635463	125648867	0.5889	rs9824351	3.34	rs9821905	0.373111	7.8	-1.4749	408	5	lasso	0.51	8.5e-23	-1.9213	0.0547	1	0.214352
C-reactive protein	No	Liver	FAM86JP	3	125635463	125648867	0.5955	rs9824351	3.34	rs17334039	0.23215	7.28	-1.61661	408	8	lasso	0.35	4.5e-16	-1.50556	0.132	1	0.362935
C-reactive protein	No	Brain_Cortex	FAM87A	8	325931	333174	0.3642	rs6558696	-4.22	rs7000863	0.14494	-5.04	-2.1105	396	8	lasso	0.16	6.2e-07	2.43011	0.0151	1	0.0945992
C-reactive protein	No	Brain_Cortex	FAM89A	1	231154704	231175992	0.5939	rs853443	3.03	rs4543780	0.192	-6.3	-0.1656	600	13	lasso	0.34	6.1e-14	0.3966	0.692	1	0.851206
C-reactive protein	No	Whole_Blood	FAM8A1	6	17600586	17611950	0.143	rs1175988	-3.34	rs9371004	0.03	-5.32	0.859288	355	10	enet	0.053	4.7e-06	-1.11666	0.264	1	0.542475
C-reactive protein	No	Brain_Cortex	FAM90A25P	8	12272589	12275599	0.2981	rs4840599	-8.11	rs11998678	0.14237	4.57	7.3193	188	14	enet	0.16	6.8e-07	6.14529	7.98e-10	3.11459e-06	7.59657e-08
C-reactive protein	No	Liver	FAM99A	11	1686827	1689086	0.311	rs12221580	3.61	rs16927442	0.121744	5.16	-2.2863	427	2	lasso	0.19	8.4e-09	-2.34586	0.019	1	0.105514
C-reactive protein	No	Liver	FAM99B	11	1704499	1706859	0.494	rs12221580	3.61	rs7131362	0.110152	4.7	1.5597	437	10	lasso	0.15	6.9e-07	2.43295	0.015	1	0.0900641
C-reactive protein	No	Whole_Blood	FAN1	15	31196055	31235311	0.2662	rs17815905	-2.46	rs1524878	0.167015	-7.98	-0.278	321	25	enet	0.21	4.7e-21	0.4817	0.63	1	0.827605
C-reactive protein	No	Brain_Cortex	FAN1	15	31196055	31235311	0.213	rs17815905	-2.46	rs798125	0.084137	5.47	-0.1941	321	16	enet	0.17	4.5e-07	-0.27769	0.781	1	0.901847
C-reactive protein	No	Whole_Blood	FANCA	16	89803957	89883065	0.3252	rs1230	-4.11	rs2159116	0.203827	-8.81	1.1396	365	22	enet	0.21	1.6e-20	-0.14011	0.889	1	0.960067
C-reactive protein	No	Brain_Cortex	FANCA	16	89803957	89883065	0.385	rs1230	-4.11	rs258322	-0.003676	-3.43	-3.3382	366	35	enet	0.041	0.011	0.55577	0.578	1	0.78331
C-reactive protein	No	Liver	FANCA	16	89803957	89883065	0.4768	rs1230	-4.11	rs8058895	0.154	-6.44	1.1671	366	8	lasso	0.2	3.5e-09	-1.3936	0.163	1	0.406155
C-reactive protein	No	Whole_Blood	FANCD2	3	10068098	10143614	0.0976	rs9876943	-4.16	rs3755783	0.06147	-4.94	-0.20227	528	1	top1	0.061	8.8e-07	0.20227	0.84	1	0.939823
C-reactive protein	No	Liver	FANCG	9	35073832	35080013	0.185	rs10114937	3.4	rs634801	0.15944	5.07	0.45376	343	15	enet	0.17	1.2e-07	1.18409	0.236	1	0.491491
C-reactive protein	No	Liver	FANCI	15	89787180	89860492	0.1672	NA	NA	NA	NA	NA	NA	0	0	enet	0.032	0.016	NA	NA	NA	NA
C-reactive protein	No	Brain_Cortex	FANK1	10	127585108	127698161	0.213	rs12415903	3.98	rs3736479	0.027239	4.62	1.3819	603	603	blup	0.05	0.0054	1.008	0.313	1	0.576789
C-reactive protein	No	Whole_Blood	FARP1	13	98794816	99102027	0.0983	rs7338676	-3.33	rs9584855	0.044481	5.19	-1.1446	577	1	top1	0.044	2.7e-05	-1.1446	0.252	1	0.530964
C-reactive protein	No	Whole_Blood	FARP2	2	242295658	242431094	0.2015	rs1476698	7.1	rs2018761	0.176	-8.35	-2.5054	373	373	blup	0.18	5.3e-18	2.33	0.02	1	0.115372
C-reactive protein	No	Brain_Cortex	FARP2	2	242295658	242431094	0.2846	rs1476698	7.1	rs6745662	0.149367	-5.72	-2.0166	373	15	enet	0.2	2.6e-08	2.2072	0.0273	1	0.136956
C-reactive protein	No	Whole_Blood	FARSA	19	13033293	13044851	0.1258	rs4804715	-3.12	rs2965216	0.030976	-5	0.34268	325	1	top1	0.031	0.00041	-0.34268	0.732	1	0.888749
C-reactive protein	No	Whole_Blood	FARSB	2	223435255	223521056	0.0885	rs1371647	-2.53	rs12151627	0.00704	3.88	0.75039	448	448	blup	0.014	0.012	0.72	0.472	1	0.727088
C-reactive protein	No	Whole_Blood	FAS	10	90750414	90775542	0.158	rs2246833	10.44	rs3740286	0.125843	6.91	2.0461	572	1	top1	0.13	1.4e-12	2.0461	0.0407	1	0.183561
C-reactive protein	No	Brain_Cortex	FAS	10	90750414	90775542	0.562	rs2246833	10.44	rs1926196	0.395287	7.39	-2.7559	571	11	enet	0.4	8.6e-17	-2.8036	0.00505	1	0.0445805
C-reactive protein	No	Whole_Blood	FASN	17	80036214	80056208	0.0691	rs4789671	2.89	rs7222764	0.0328	-5.27	-0.6558	316	6	enet	0.045	2.4e-05	1.5309	0.126	1	0.365601
C-reactive protein	No	Brain_Cortex	FASTKD1	2	170386259	170430385	0.3149	rs1862069	-8.97	rs12478568	0.093025	4.86	2.7227	433	433	blup	0.1	8e-05	1.7844	0.0744	1	0.257889
C-reactive protein	No	Liver	FASTKD1	2	170386259	170430385	0.4163	rs1862069	-8.97	rs746271	0.151197	5.31	2.4322	433	433	blup	0.16	2.4e-07	1.6847	0.0921	1	0.299538
C-reactive protein	No	Whole_Blood	FASTKD2	2	207630272	207657233	0.0982	rs1263613	-3.77	rs6707178	0.0281	-4.46	-0.09341	482	1	top1	0.028	0.00073	0.0934	0.926	1	0.976427
C-reactive protein	No	Whole_Blood	FASTKD5	20	3127165	3129906	0.058	rs6084306	3.43	rs16988490	0.031384	-4.43	-1.6883	419	5	enet	0.041	5e-05	2.5504	0.0108	1	0.0748654
C-reactive protein	No	Liver	FASTKD5	20	3127165	3129906	0.2339	rs6084306	3.43	rs7260750	-0.006153	-3.18	-1.1172	419	419	blup	0.038	0.0094	-0.7404	0.459	1	0.694573
C-reactive protein	No	Whole_Blood	FAXDC2	5	154198051	154238812	0.1929	rs277311	3.75	rs4865	0.09154	5.98	-2.22442	446	4	lasso	0.11	5.3e-11	-3.15334	0.00161	1	0.0179166
C-reactive protein	No	Brain_Cortex	FBF1	17	73905655	73937137	0.6194	rs820144	-3.49	rs1135889	0.289057	6.32	-0.4711	402	62	enet	0.29	7.5e-12	-1.4076	0.159	1	0.402972
C-reactive protein	No	Brain_Cortex	FBLL1	5	167956121	167957639	0.2233	rs12516671	-3.67	rs6873664	0.021749	4.14	3.4394	612	5	lasso	0.023	0.045	3.43813	0.000586	1	0.00802512
C-reactive protein	No	Liver	FBLL1	5	167956121	167957639	0.6195	rs12516671	-3.67	rs6555817	0.379944	7.62	-0.1395	612	8	lasso	0.41	3e-19	0.8674	0.386	1	0.634675
C-reactive protein	No	Whole_Blood	FBLN5	14	92335756	92414331	0.2718	rs11160010	-3.25	rs2284339	0.17253	-8.04	1.616	473	7	lasso	0.18	1.5e-17	-1.5695	0.117	1	0.351242
C-reactive protein	No	Brain_Cortex	FBLN7	2	112895962	112945791	0.3518	rs6737707	-5.89	rs12328678	-0.005399	4.02	1.5126	350	5	lasso	0.1	8.2e-05	-1.9538	0.0507	1	0.204635
C-reactive protein	No	Whole_Blood	FBN1	15	48700503	48938046	0.1965	rs11857757	-3.61	rs11070641	0.122983	-7.62	-1.9701	345	7	lasso	0.13	2.7e-13	1.9496	0.0512	1	0.213511
C-reactive protein	No	Whole_Blood	FBN2	5	127593601	127994878	0.372	rs17164094	-2.43	rs1363469	0.329484	11.1	0.3894	452	17	enet	0.33	5.5e-34	0.18625	0.852	1	0.94578
C-reactive protein	No	Brain_Cortex	FBN2	5	127593601	127994878	0.1632	rs17164094	-2.43	rs4339399	0.130917	4.72	0.6873	452	1	top1	0.13	9.6e-06	0.6873	0.492	1	0.730705
C-reactive protein	No	Brain_Cortex	FBP1	9	97365415	97402531	0.19	rs12340107	4.36	rs16910850	0.00742	3.59	0.2281	371	371	blup	0.038	0.014	0.6267	0.531	1	0.75259
C-reactive protein	No	Brain_Cortex	FBP2	9	97321002	97356075	0.1453	rs12340107	4.36	rs10993269	0.0552	-3.83	-0.9932	378	378	blup	0.06	0.0024	2.3983	0.0165	1	0.0999992
C-reactive protein	No	Liver	FBP2	9	97321002	97356075	0.214	rs12340107	4.36	rs540124	0.172516	5.26	2.5874	378	1	top1	0.17	6.2e-08	2.5874	0.00967	1	0.0651624
C-reactive protein	No	Whole_Blood	FBRSL1	12	133066137	133161774	0.2764	rs12423664	4.08	rs1882297	0.065748	5.94	-1.274	288	17	enet	0.13	7e-13	-2.29524	0.0217	1	0.122
C-reactive protein	No	Whole_Blood	FBXL17	5	107194736	107717799	0.046	rs172305	-5.49	rs4128456	0.030581	-4.37	-0.89324	379	1	top1	0.031	0.00044	0.89324	0.372	1	0.641421
C-reactive protein	No	Liver	FBXL4	6	99316420	99395849	0.282	rs2572116	-3.19	rs2388830	-0.000711	3.7	0.524	454	29	enet	0.12	6.4e-06	1.56947	0.117	1	0.340694
C-reactive protein	No	Whole_Blood	FBXO10	9	37510889	37576346	0.1839	rs17502738	-2.51	rs10973393	0.061155	5.28	-1.4483	420	6	lasso	0.093	1.4e-09	-1.44644	0.148	1	0.398393
C-reactive protein	No	Brain_Cortex	FBXO17	19	39432044	39466550	0.337	rs1865092	4.79	rs4803027	0.104794	4.29	1.2912	398	7	lasso	0.13	9.6e-06	0.8793	0.379	1	0.637602
C-reactive protein	No	Liver	FBXO17	19	39432044	39466550	0.398	rs1865092	4.79	rs4803027	-0.006421	2.93	1.2912	399	399	blup	0.069	0.00065	0.60534	0.545	1	0.753936
C-reactive protein	No	Whole_Blood	FBXO18	10	5932194	5979556	0.1656	rs678395	3.73	rs17146857	0.010963	-4.56	0.09992	698	16	enet	0.035	0.00018	0.36736	0.713	1	0.879367
C-reactive protein	No	Liver	FBXO18	10	5932194	5979556	0.2978	rs678395	3.73	rs636578	0.012	-3.46	-1.2162	697	697	blup	0.039	0.0088	-0.3783	0.705	1	0.859458
C-reactive protein	No	Whole_Blood	FBXO2	1	11708424	11715842	0.3285	rs926269	-3.13	rs909934	0.123	7.57	1.07942	457	6	lasso	0.19	1.4e-18	0.588	0.556	1	0.784314
C-reactive protein	No	Whole_Blood	FBXO28	1	224301789	224349749	0.1004	rs12080565	-3.02	rs869945	0.058	5.2	-0.1544	322	1	top1	0.058	1.8e-06	-0.154	0.877	1	0.955456
C-reactive protein	No	Whole_Blood	FBXO31	16	87361033	87423366	0.0897	rs8056235	3.39	rs1050847	0.003239	-3.82	-2.2971	585	585	blup	0.02	0.0038	1.10439	0.269	1	0.546753
C-reactive protein	No	Whole_Blood	FBXO38	5	147763498	147822399	0.1845	rs13161058	-3.44	rs13174534	0.150291	-7.93	0.75622	458	1	top1	0.15	7.3e-15	-0.75622	0.45	1	0.711306
C-reactive protein	No	Liver	FBXO39	17	6679542	6700420	0.4668	rs222835	-5.08	rs425694	0.046612	-4.29	2.59282	524	1	top1	0.047	0.0044	-2.59282	0.00952	1	0.0647522
C-reactive protein	No	Whole_Blood	FBXO40	3	121311966	121349139	0.0962	rs6782025	2.68	rs1492177	0.067375	5.36	-1.4531	340	1	top1	0.067	2.6e-07	-1.4531	0.146	1	0.395576
C-reactive protein	No	Whole_Blood	FBXO41	2	73481810	73511559	0.0953	rs2135985	-3.22	rs6737648	0.0347	-4.92	1.5899	291	4	lasso	0.045	2.2e-05	-1.47	0.143	1	0.39128
C-reactive protein	No	Brain_Cortex	FBXO42	1	16573334	16678949	0.2979	rs11260738	-4.12	rs4291495	0.237	5.67	2.9869	272	27	enet	0.26	2.3e-10	2.1899	0.0285	1	0.140626
C-reactive protein	No	Whole_Blood	FBXO6	1	11724181	11734411	0.1822	rs926269	-3.13	rs3117066	0.0666	-5.11	-1.79746	461	1	top1	0.067	3.1e-07	1.8	0.0723	1	0.265985
C-reactive protein	No	Brain_Cortex	FBXO7	22	32870663	32894818	0.3251	rs130457	3.52	rs3788448	0.139421	5.25	-0.9921	644	1	top1	0.14	4.9e-06	-0.99215	0.321	1	0.58463
C-reactive protein	No	Brain_Cortex	FBXW11P1	21	32999440	33000913	0.261	rs16988472	4.86	rs2833485	0.036687	-3.7	1.6502	513	17	enet	0.087	0.00031	-2.9135	0.00357	1	0.0344042
C-reactive protein	No	Whole_Blood	FBXW4P1	22	23605323	23606541	0.1405	rs6003402	-2.53	rs5751614	0.08206	5.74	-1.0246	428	1	top1	0.082	1.3e-08	-1.0246	0.306	1	0.584337
C-reactive protein	No	Brain_Cortex	FBXW4P1	22	23605323	23606541	0.2729	rs6003402	-2.53	rs131356	-0.005869	-3.34	0.8038	428	428	blup	0.095	0.00017	-0.38271	0.702	1	0.858367
C-reactive protein	No	Whole_Blood	FBXW5	9	139834887	139839148	0.0974	NA	NA	NA	NA	NA	NA	388	0	top1	0.044	2.7e-05	NA	NA	NA	NA
C-reactive protein	No	Whole_Blood	FBXW8	12	117348761	117468953	0.3796	rs10507274	-3.87	rs7294919	0.234857	9.59	1.1002	456	1	top1	0.23	2.7e-23	1.1002	0.271	1	0.548133
C-reactive protein	No	Liver	FBXW8	12	117348761	117468953	0.247	rs10507274	-3.87	rs3782193	0.06643	4.63	0.6625	454	4	lasso	0.088	0.00012	0.54905	0.583	1	0.776272
C-reactive protein	No	Whole_Blood	FCER1A	1	159259504	159278014	0.1222	rs7553007	-68.29	rs2251746	0.0696	5.56	-11.44	435	1	top1	0.07	1.7e-07	-11.4	2.64e-30	1.53358e-26	1.53358e-27
C-reactive protein	No	Whole_Blood	FCER1G	1	161185024	161190489	0.3345	rs12064957	4.16	rs2070902	0.185	8.42	0.29205	392	4	lasso	0.21	1.3e-20	1.15	0.248	1	0.528091
C-reactive protein	No	Whole_Blood	FCF1P2	3	48332283	48332865	0.1182	rs1352420	-6.58	rs6801801	0.061353	-5.59	1.7147	255	255	blup	0.066	3.3e-07	-2.66919	0.0076	1	0.0582433
C-reactive protein	No	Brain_Cortex	FCF1P2	3	48332283	48332865	0.0984	rs1352420	-6.58	rs7619865	0.065169	-3.91	1.7254	254	1	top1	0.065	0.0016	-1.7254	0.0845	1	0.27855
C-reactive protein	No	Whole_Blood	FCGBP	19	40353963	40440533	0.4911	rs4239504	5.68	rs3890526	0.203732	8.83	-1.45	395	20	enet	0.29	4.7e-29	-1.44501	0.148	1	0.398393
C-reactive protein	No	Brain_Cortex	FCGBP	19	40353963	40440533	0.367	rs4239504	5.68	rs34466648	0.176157	5.3	-0.67224	395	3	lasso	0.18	1.3e-07	-0.8415	0.4	1	0.659569
C-reactive protein	No	Liver	FCGBP	19	40353963	40440533	0.256	rs4239504	5.68	rs2767607	0.180903	5.63	-1.1288	395	1	top1	0.18	2.8e-08	-1.1288	0.259	1	0.51487
C-reactive protein	No	Whole_Blood	FCGR1C	1	149369294	149378365	0.0433	NA	NA	NA	NA	NA	NA	12	0	blup	0.033	0.00028	NA	NA	NA	NA
C-reactive protein	No	Whole_Blood	FCGR2B	1	161551101	161648444	0.3384	rs12064957	4.16	rs35835689	0.172	8.08	2.53743	453	10	lasso	0.23	4.7e-23	2.17	0.0302	1	0.152417
C-reactive protein	No	Whole_Blood	FCGR2C	1	161552880	161575452	0.1962	rs12064957	4.16	rs12731669	0.0312	-4.21	1.24305	451	21	enet	0.074	6.5e-08	-2.25	0.0243	1	0.130461
C-reactive protein	No	Brain_Cortex	FCGRT	19	50015536	50029590	0.224	rs11669977	-2.91	rs10419198	-0.001554	-3.66	-1.2219	365	365	blup	0.016	0.076	2.1422	0.0322	1	0.150872
C-reactive protein	No	Whole_Blood	FCHO1	19	17858527	17899377	0.3481	rs12609740	4.47	rs13382133	0.241841	9.64	0.33958	420	8	lasso	0.25	3.2e-25	0.27821	0.781	1	0.910096
C-reactive protein	No	Whole_Blood	FCHO2	5	72251808	72386349	0.2289	rs2673911	-4.61	rs7713398	0.108489	6.93	-2.4168	352	20	enet	0.13	1.1e-12	-0.96785	0.333	1	0.608492
C-reactive protein	No	Liver	FCHO2	5	72251808	72386349	0.1669	rs2673911	-4.61	rs268793	0.006778	3.72	-2.4449	352	352	blup	0.086	0.00014	-1.1584	0.247	1	0.503314
C-reactive protein	No	Whole_Blood	FCHSD1	5	141018869	141030986	0.0964	rs396682	3.47	rs6878257	-0.001633	3.88	-2.2811	518	15	enet	0.026	0.0011	-2.5288	0.0114	1	0.077544
C-reactive protein	No	Whole_Blood	FCN1	9	137801431	137809809	0.3844	rs7866572	3.71	rs11103600	0.166958	8.04	1.2303	680	5	lasso	0.24	2.5e-24	0.41601	0.677	1	0.856983
C-reactive protein	No	Liver	FCN3	1	27695603	27701315	0.2967	rs12410656	-6.78	rs2474287	-0.000796	-3.88	-0.4198	229	229	blup	0.056	0.002	0.2527	0.801	1	0.9172
C-reactive protein	No	Whole_Blood	FCRL1	1	157764193	157789895	0.1374	rs12132140	2.7	rs11264825	0.0674	-6.14	0.94796	504	1	top1	0.067	2.6e-07	-0.948	0.343	1	0.618209
C-reactive protein	No	Whole_Blood	FCRL2	1	157715523	157746922	0.0845	rs12132140	2.7	rs2765493	-0.000428	3.57	-0.72996	525	525	blup	0.034	0.00022	0.351	0.726	1	0.885622
C-reactive protein	No	Whole_Blood	FCRL3	1	157644111	157670647	0.244	rs12132140	2.7	rs3761959	0.245	9.82	-0.1555	540	1	top1	0.25	2.3e-24	-0.156	0.876	1	0.955456
C-reactive protein	No	Liver	FCRL3	1	157644111	157670647	0.1607	rs12132140	2.7	rs7522061	0.116925	5.17	-0.0971	540	1	top1	0.12	9.6e-06	-0.0971	0.923	1	0.971332
C-reactive protein	No	Whole_Blood	FCRL5	1	157483167	157522310	0.4471	rs2031626	2.77	rs1581997	0.392	12.06	0.65038	512	1	top1	0.39	1e-41	0.65	0.515	1	0.757952
C-reactive protein	No	Brain_Cortex	FCRLB	1	161691353	161697933	0.4954	rs12064957	4.16	rs6683580	0.0883	-4.59	0.8196	491	491	blup	0.13	8.6e-06	-2.4066	0.0161	1	0.0984926
C-reactive protein	No	Whole_Blood	FDFT1	8	11653082	11696818	0.2014	rs1616534	-9.72	rs804267	0.031762	-5.06	-5.7739	470	1	top1	0.032	0.00035	5.7739	7.75e-09	4.50198e-05	5.17468e-07
C-reactive protein	No	Whole_Blood	FDX1	11	110300607	110335605	0.0842	rs7926456	-3.86	rs7950145	0.0273	4.67	-2.9027	434	1	top1	0.027	0.00086	-2.9027	0.0037	1	0.0335309
C-reactive protein	No	Liver	FDX1	11	110300607	110335605	0.144	rs7926456	-3.86	rs11213485	0.025822	-3.98	-2.3509	434	434	blup	0.056	0.0019	1.83413	0.0666	1	0.244955
C-reactive protein	No	Brain_Cortex	FDXR	17	72858619	72869156	0.2709	rs1037170	-10.44	rs521002	0.18647	-5.17	0.8527	429	20	enet	0.19	6.8e-08	-2.1669	0.0302	1	0.145161
C-reactive protein	No	Whole_Blood	FEM1C	5	114856608	114880591	0.1894	rs10051090	2.82	rs766454	0.07668	-5.41	-0.50194	505	1	top1	0.077	4e-08	0.50194	0.616	1	0.820157
C-reactive protein	No	Whole_Blood	FER1L4	20	34146636	34195484	0.1096	rs6060612	3.95	rs6060540	0.03643	4.27	-2.7736	309	1	top1	0.036	0.00014	-2.7736	0.00554	1	0.0459741
C-reactive protein	No	Brain_Cortex	FER1L4	20	34146636	34195484	0.125	rs6060612	3.95	rs7270009	0.128679	-4.68	1.4958	309	1	top1	0.13	1.1e-05	-1.4958	0.135	1	0.367181
C-reactive protein	No	Whole_Blood	FES	15	91426925	91439006	0.1562	rs2290202	-3.72	rs1894400	0.023073	-5.28	-0.7717	505	24	enet	0.056	2.6e-06	0.1362	0.892	1	0.960628
C-reactive protein	No	Whole_Blood	FEZ2	2	36778570	36873230	0.3793	rs2252032	-6.18	rs1533946	0.288	10.53	1.9862	611	7	lasso	0.29	2.7e-29	1.85	0.065	1	0.248575
C-reactive protein	No	Brain_Cortex	FEZ2	2	36778570	36873230	0.3554	rs2252032	-6.18	rs10172196	0.182071	-5.51	2.9543	610	1	top1	0.18	1.5e-07	-2.9543	0.00313	1	0.0311643
C-reactive protein	No	Liver	FEZ2	2	36778570	36873230	0.2886	rs2252032	-6.18	rs6716891	0.021748	-3.8	-4.4386	610	32	enet	0.099	4.7e-05	1.3479	0.178	1	0.424962
C-reactive protein	No	Brain_Cortex	FEZF1-AS1	7	121944627	121950131	0.213	rs702418	-3.44	rs17144133	0.233406	-5.67	0.090646	330	1	top1	0.23	1.8e-09	-0.0906	0.928	1	0.971041
C-reactive protein	No	Brain_Cortex	FFAR3	19	35849362	35851387	0.219	rs41523449	-6.76	rs3761072	0.001866	-3.12	-0.00654	484	4	lasso	0.013	0.096	1.3233	0.186	1	0.441849
C-reactive protein	No	Whole_Blood	FGD3	9	95709733	95798518	0.5113	rs2275848	-3.67	rs10992587	0.254182	9.88	1.8003	416	10	lasso	0.27	6.1e-27	1.94719	0.0515	1	0.214454
C-reactive protein	No	Whole_Blood	FGD5-AS1	3	14961854	14989931	0.1921	rs7636830	2.95	rs7610682	0.078241	6.89	0.89296	536	18	enet	0.11	4.2e-11	0.96466	0.335	1	0.609654
C-reactive protein	No	Liver	FGD5-AS1	3	14961854	14989931	0.4061	rs7636830	2.95	rs6442490	0.237784	6.12	0.83499	536	9	lasso	0.25	3.7e-11	0.77914	0.436	1	0.676137
C-reactive protein	No	Whole_Blood	FGFBP2	4	15961866	15964859	0.142	rs9918079	-4.23	rs4698431	0.0249	-4.88	0.19489	574	4	lasso	0.035	0.00019	-0.4203	0.674	1	0.854862
C-reactive protein	No	Whole_Blood	FGFR1	8	38268656	38326352	0.364	rs10958704	5.02	rs10958704	0.167796	7.93	5.0165	287	6	lasso	0.26	3e-26	4.06143	4.88e-05	0.283479	0.00114769
C-reactive protein	No	Whole_Blood	FGFR1OP	6	167412670	167466201	0.138	rs10484530	-2.65	rs9459874	0.0725	5.51	-1.708	630	1	top1	0.073	9.3e-08	-1.708	0.0876	1	0.30004
C-reactive protein	No	Whole_Blood	FGFR4	5	176513887	176525145	0.1136	rs479270	-3.65	rs506370	0.02181	4.27	-2.5962	387	18	enet	0.042	4e-05	-2.30905	0.0209	1	0.118678
C-reactive protein	No	Brain_Cortex	FGFR4	5	176513887	176525145	0.42	rs479270	-3.65	rs451643	0.07834	-4.97	0.1436	387	37	enet	0.21	1e-08	-1.9472	0.0515	1	0.206795
C-reactive protein	No	Brain_Cortex	FGGY	1	59762310	60233347	0.2958	rs6699576	-3.12	rs4244020	0.0774	-4.54	0.1273	394	7	lasso	0.093	0.00019	-0.4557	0.649	1	0.826443
C-reactive protein	No	Liver	FGGY	1	59762310	60233347	0.3168	rs6699576	-3.12	rs12563198	0.051188	4.47	-0.1825	394	23	enet	0.16	1.6e-07	-1.1331	0.257	1	0.513269
C-reactive protein	No	Brain_Cortex	FGL1	8	17721889	17767874	0.4263	rs4646250	4.9	rs9942826	0.01149	-4.09	0.17	863	863	blup	0.035	0.017	0.74476	0.456	1	0.701525
C-reactive protein	No	Whole_Blood	FGL2	7	76822688	76829143	0.1466	rs17156247	3.88	rs17544690	0.022775	-4.63	-1.5305	299	15	enet	0.037	0.00011	-0.17864	0.858	1	0.947912
C-reactive protein	No	Whole_Blood	FHDC1	4	153857504	153900848	0.0967	rs12644284	-3.79	rs11732223	0.0361	4.76	-0.85435	413	1	top1	0.036	0.00014	-0.8543	0.393	1	0.660763
C-reactive protein	No	Brain_Cortex	FHDC1	4	153857504	153900848	0.2333	rs12644284	-3.79	rs11932276	0.00676	-3.87	-0.77086	413	22	enet	0.011	0.11	0.993	0.321	1	0.58463
C-reactive protein	No	Whole_Blood	FHL3	1	38462442	38471278	0.6507	rs11210569	3.46	rs4634868	0.406	12.29	1.2249	465	8	lasso	0.43	1.3e-46	1.31	0.19	1	0.456456
C-reactive protein	No	Liver	FHL3	1	38462442	38471278	0.1729	rs11210569	3.46	rs12130112	0.031436	-3.93	0.4555	465	4	lasso	0.052	0.0028	0.2925	0.77	1	0.900791
C-reactive protein	No	Whole_Blood	FHOD1	16	67263292	67281561	0.1733	rs363206	-4.41	rs4783585	0.087522	-6.09	1.3053	242	1	top1	0.088	4.3e-09	-1.3053	0.192	1	0.458605
C-reactive protein	No	Brain_Cortex	FIBP	11	65651392	65656010	0.42	rs2452681	6.2	rs656980	0.10873	4.94	4.1642	347	347	blup	0.17	3.8e-07	4.87207	1.1e-06	0.0042933	4.05028e-05
C-reactive protein	No	Brain_Cortex	FIG4	6	110012499	110146631	0.382	rs9784763	-4.89	rs6933624	0.007649	-3.36	1.4383	438	438	blup	0.055	0.0035	-0.10494	0.916	1	0.966256
C-reactive protein	No	Whole_Blood	FIGNL1	7	50511831	50518088	0.1214	rs4917129	-3.49	rs12719019	0.114959	6.78	-2.99106	500	4	lasso	0.15	2.2e-14	-1.80293	0.0714	1	0.264012
C-reactive protein	No	Brain_Cortex	FIGNL1	7	50511831	50518088	0.664	rs4917129	-3.49	rs6945253	0.266749	-6.79	1.91599	500	38	enet	0.37	2.5e-15	-1.7976	0.0722	1	0.252959
C-reactive protein	No	Liver	FIGNL1	7	50511831	50518088	0.2822	rs4917129	-3.49	rs4947582	0.11182	5.49	-2.7192	500	7	lasso	0.19	1.2e-08	-2.3498	0.0188	1	0.105514
C-reactive protein	No	Whole_Blood	FILIP1L	3	99548985	99833357	0.0728	rs7432913	-2.39	rs12486901	0.026057	-4.23	-0.28878	377	17	enet	0.047	1.7e-05	1.01219	0.311	1	0.588277
C-reactive protein	No	Whole_Blood	FIS1	7	100882739	100895597	0.1766	rs2898568	4.22	rs10241107	0.083242	-5.85	1.4334	380	1	top1	0.083	1e-08	-1.4334	0.152	1	0.402998
C-reactive protein	No	Whole_Blood	FKBP11	12	49315742	49319610	0.0997	rs2446990	3.42	rs2926806	0.019997	3.86	-1.146	334	1	top1	0.02	0.0038	-1.146	0.252	1	0.530964
C-reactive protein	No	Brain_Cortex	FKBP11	12	49315742	49319610	0.24	rs2446990	3.42	rs3104163	0.141	5.19	-1.2028	334	4	lasso	0.15	1.6e-06	-0.9431	0.346	1	0.608146
C-reactive protein	No	Liver	FKBP11	12	49315742	49319610	0.242	NA	NA	NA	NA	NA	NA	334	0	top1	0.15	7e-07	NA	NA	NA	NA
C-reactive protein	No	Whole_Blood	FKBP15	9	115923286	115983641	0.2544	rs3088235	3.59	rs17762224	0.049916	-6.05	2.5939	584	7	lasso	0.15	7.6e-15	-1.6241	0.104	1	0.330852
C-reactive protein	No	Liver	FKBP1B	2	24272571	24286551	0.2456	rs2044148	-3.39	rs13006081	0.027254	3.74	0.5492	332	332	blup	0.058	0.0016	1.7403	0.0818	1	0.280657
C-reactive protein	No	Whole_Blood	FKBP9	7	32997017	33046543	0.1601	rs961679	2.46	rs10252042	0.061609	-5.06	-1.48859	329	1	top1	0.062	8.5e-07	1.48859	0.137	1	0.383719
C-reactive protein	No	Liver	FKBP9	7	32997017	33046543	0.184	rs961679	2.46	rs10252042	0.11325	-4.63	-1.48859	329	1	top1	0.11	1.3e-05	1.4886	0.137	1	0.370877
C-reactive protein	No	Whole_Blood	FKBPL	6	32096484	32098068	0.1107	NA	NA	NA	NA	NA	NA	157	0	top1	0.058	1.8e-06	NA	NA	NA	NA
C-reactive protein	No	Whole_Blood	FKRP	19	47249303	47280231	0.1567	rs4802307	6.99	rs3848528	0.03933	5.04	-1.8942	339	4	lasso	0.046	2.1e-05	-2.35632	0.0185	1	0.109214
C-reactive protein	No	Brain_Cortex	FKRP	19	47249303	47280231	0.294	rs4802307	6.99	rs3848528	0.154256	5.4	-1.8942	339	5	lasso	0.15	1.4e-06	-1.8441	0.0652	1	0.240981
C-reactive protein	No	Whole_Blood	FKSG48	1	33439268	33439642	0.073	rs6694085	-4.23	rs1534893	0.0235	-4.47	-3.199	305	305	blup	0.033	0.00025	4.26	2.08e-05	0.120827	0.000556807
C-reactive protein	No	Liver	FKSG62	15	47425693	47426320	0.2016	rs4775698	-3.73	rs11070570	0.17261	-5.57	1.921	438	1	top1	0.17	6.1e-08	-1.9213	0.0547	1	0.215881
C-reactive protein	No	Whole_Blood	FLCN	17	17115526	17140496	0.1215	rs1242488	3.97	rs1708628	0.0248	-4.3	1.7216	397	1	top1	0.025	0.0014	-1.7216	0.0851	1	0.294424
C-reactive protein	No	Brain_Cortex	FLCN	17	17115526	17140496	0.3951	rs1242488	3.97	rs1708618	0.216659	-5.71	1.4031	397	1	top1	0.22	7.7e-09	-1.4031	0.161	1	0.404886
C-reactive protein	No	Liver	FLCN	17	17115526	17140496	0.3592	rs1242488	3.97	rs1708618	0.090714	-4.95	1.4031	397	397	blup	0.11	1.4e-05	0.79226	0.428	1	0.667785
C-reactive protein	No	Brain_Cortex	FLG-AS1	1	152140601	152339163	0.7493	rs941934	-4.19	rs17648141	0.199	-6.26	1.4878	376	23	enet	0.5	7.8e-22	-2.6721	0.00754	1	0.0589353
C-reactive protein	No	Liver	FLG-AS1	1	152140601	152339163	0.7397	rs941934	-4.19	rs1552991	0.366238	7.57	-0.909	376	22	enet	0.41	3.2e-19	-1.4237	0.155	1	0.395955
C-reactive protein	No	Liver	FLI1	11	128562389	128683162	0.217	rs7932088	-4.38	rs3924289	0.016696	3.79	-1.0213	566	566	blup	0.023	0.035	1.03029	0.303	1	0.558315
C-reactive protein	No	Whole_Blood	FLJ27365	22	46476192	46509808	0.1197	rs10453441	4.3	rs9627403	0.009594	-4.45	-0.04955	453	453	blup	0.015	0.01	0.59639	0.551	1	0.781245
C-reactive protein	No	Whole_Blood	FLNB	3	57994127	58157982	0.3765	rs12630504	3.96	rs268769	0.027715	5.02	0.15709	400	7	lasso	0.062	7.8e-07	-0.08305	0.934	1	0.978821
C-reactive protein	No	Brain_Cortex	FLNB	3	57994127	58157982	0.1607	rs12630504	3.96	rs3732634	-0.006683	-3.47	-1.6139	400	400	blup	0.035	0.016	0.6541	0.513	1	0.740199
C-reactive protein	No	Whole_Blood	FLOT1	6	30695486	30710510	0.2827	NA	NA	NA	NA	NA	NA	77	0	blup	0.099	4e-10	NA	NA	NA	NA
C-reactive protein	No	Whole_Blood	FLT1P1	3	46183850	46185169	0.2249	rs2673059	2.96	rs4490403	0.008801	-4.59	1.1646	457	457	blup	0.059	1.5e-06	-0.73035	0.465	1	0.72147
C-reactive protein	No	Brain_Cortex	FLT3	13	28577411	28674729	0.715	rs7981979	-3.08	rs6491248	0.599452	8.98	2.043	525	6	lasso	0.61	1.9e-29	2.02	0.043387	1	0.18412
C-reactive protein	No	Liver	FLT3	13	28577411	28674729	0.293	rs7981979	-3.08	rs1320534	0.07857	4.92	2.3052	526	30	enet	0.12	9.5e-06	1.73177	0.0833	1	0.283715
C-reactive protein	No	Whole_Blood	FLT4	5	180028506	180076624	0.2572	rs249307	3.36	rs10052782	0.13188	7.09	1.1663	407	1	top1	0.13	3.9e-13	1.1663	0.243	1	0.524364
C-reactive protein	No	Whole_Blood	FLVCR1	1	213031597	213072705	0.4748	rs906363	-3.74	rs3768548	0.291	10.51	0.33768	414	1	top1	0.29	2e-29	0.338	0.736	1	0.890342
C-reactive protein	No	Brain_Cortex	FLVCR1	1	213031597	213072705	0.2398	rs906363	-3.74	rs1890932	0.0486	3.91	0.3156	414	4	lasso	0.084	0.00037	0.3377	0.736	1	0.87928
C-reactive protein	No	Whole_Blood	FLVCR1-AS1	1	213025450	213031430	0.5791	rs906363	-3.74	rs2279692	0.494	-13.48	0.25157	414	30	enet	0.51	1.8e-58	-0.378	0.705	1	0.874326
C-reactive protein	No	Brain_Cortex	FLVCR1-AS1	1	213025450	213031430	0.7082	rs906363	-3.74	rs2279692	0.488	-8.16	0.2516	414	34	enet	0.55	9e-25	-0.8888	0.374	1	0.631641
C-reactive protein	No	Liver	FLVCR1-AS1	1	213025450	213031430	0.6494	rs906363	-3.74	rs2279692	0.499141	-8.75	0.2516	413	1	top1	0.5	1.7e-24	-0.2516	0.801	1	0.9172
C-reactive protein	No	Whole_Blood	FLVCR2	14	76045932	76114507	0.1237	rs760250	4.14	rs7157098	0.018715	4.28	1.3324	429	3	lasso	0.019	0.0046	0.9469	0.344	1	0.619243
C-reactive protein	No	Brain_Cortex	FLVCR2	14	76045932	76114507	0.153	rs760250	4.14	rs2359983	0.040325	3.47	-0.0192	428	3	lasso	0.04	0.011	0.709	0.478	1	0.719489
C-reactive protein	No	Whole_Blood	FLYWCH1	16	2961938	3001209	0.8502	rs4412969	2.91	rs9928222	0.620108	15.1	0.02091	340	45	enet	0.66	8.4e-88	0.14027	0.888	1	0.959522
C-reactive protein	No	Brain_Cortex	FLYWCH1	16	2961938	3001209	0.8118	rs4412969	2.91	rs9928222	0.668327	9.49	0.02091	340	1	top1	0.67	6.8e-34	0.02091	0.983	1	0.990359
C-reactive protein	No	Liver	FLYWCH1	16	2961938	3001209	0.83	rs4412969	2.91	rs9928222	0.544	9.12	0.02091	339	1	top1	0.54	1.5e-27	0.02091	0.983	1	0.99218
C-reactive protein	No	Whole_Blood	FLYWCH2	16	2933187	2949383	0.398	rs4412969	2.91	rs9934223	0.204978	9.72	-0.13475	329	7	lasso	0.28	7.5e-28	-0.75448	0.451	1	0.711918
C-reactive protein	No	Whole_Blood	FMN1	15	33057747	33486897	0.3593	rs11637395	-3.79	rs4567671	0.094471	-6.84	1.7651	808	23	enet	0.23	2.9e-23	-2.7409	0.00613	1	0.0495949
C-reactive protein	No	Liver	FMO1	1	171217638	171255117	0.2442	rs7881379	4.5	rs1963273	0.183268	5.64	0.6391	559	1	top1	0.18	2.3e-08	0.6391	0.523	1	0.738508
C-reactive protein	No	Brain_Cortex	FMO2	1	171154347	171181822	0.2167	rs7881379	4.5	rs28384819	0.0589	-4.24	1.6506	548	1	top1	0.059	0.0026	-1.6506	0.0988	1	0.304662
C-reactive protein	No	Liver	FMO2	1	171154347	171181822	0.312	rs7881379	4.5	rs2075987	0.039878	-4.54	2.4327	549	4	lasso	0.072	0.0005	-3.1274	0.00176	1	0.0178542
C-reactive protein	No	Brain_Cortex	FMO3	1	171060018	171086959	0.2065	rs7881379	4.5	rs2103351	0.119	4.39	4.0676	530	1	top1	0.12	2.4e-05	4.0676	4.75e-05	0.185392	0.00100212
C-reactive protein	No	Liver	FMO4	1	171283347	171311223	0.6546	rs7881379	4.5	rs12737633	0.394153	7.91	0.6727	599	7	lasso	0.4	2.2e-18	1.2553	0.209	1	0.463528
C-reactive protein	No	Brain_Cortex	FMO5	1	146646930	146714700	0.3934	rs6686414	-2.37	rs586000	-0.00622	3.72	0.4783	407	31	enet	0.039	0.012	0.6796	0.497	1	0.73172
C-reactive protein	No	Whole_Blood	FN3K	17	80693451	80709073	0.2987	rs28515154	-2.56	rs1046896	0.101	-7.15	-0.53251	359	4	lasso	0.14	1.3e-13	0.4147	0.678	1	0.857875
C-reactive protein	No	Whole_Blood	FN3KRP	17	80674559	80688204	0.3964	rs8072110	-2.62	rs2243523	0.277	10.13	-0.45207	367	3	lasso	0.32	2.8e-32	-0.2918	0.77	1	0.90539
C-reactive protein	No	Brain_Cortex	FN3KRP	17	80674559	80688204	0.4523	rs8072110	-2.62	rs3848403	0.313181	-6.73	-0.0638	366	1	top1	0.31	1e-12	0.0638	0.949	1	0.976007
C-reactive protein	No	Liver	FN3KRP	17	80674559	80688204	0.5339	rs8072110	-2.62	rs3848403	0.29371	-7	-0.06379	367	3	lasso	0.3	2.1e-13	-0.0986	0.921	1	0.971111
C-reactive protein	No	Whole_Blood	FNBP1	9	132649466	132805473	0.0834	rs3780700	-4.1	rs1322671	0.034981	4.62	-0.33636	420	1	top1	0.035	0.00018	-0.33636	0.737	1	0.890995
C-reactive protein	No	Whole_Blood	FNBP1L	1	93913688	94020218	0.1485	rs12138486	-6.47	rs11164922	0.0586	5.97	-4.12974	318	4	lasso	0.067	3e-07	-4.12	3.73e-05	0.216676	0.000932432
C-reactive protein	No	Whole_Blood	FNBP1P1	2	74347807	74350345	0.161	rs7569066	2.39	rs4429500	0.0516	5.53	0.71269	360	6	lasso	0.068	2.2e-07	0.985	0.325	1	0.603171
C-reactive protein	No	Brain_Cortex	FNBP1P1	2	74347807	74350345	0.6176	rs7569066	2.39	rs828842	0.422081	7.62	1.1318	360	1	top1	0.42	9.3e-18	1.1318	0.258	1	0.518791
C-reactive protein	No	Liver	FNBP1P1	2	74347807	74350345	0.3254	rs7569066	2.39	rs828844	0.138159	5.58	0.9802	360	2	lasso	0.22	6.7e-10	0.9405	0.347	1	0.601895
C-reactive protein	No	Whole_Blood	FNBP4	11	47738072	47788995	0.0525	rs10769253	-10.01	rs10838702	0.00879	-3.79	3.0933	281	281	blup	0.01	0.028	-2.3454	0.019	1	0.110703
C-reactive protein	No	Whole_Blood	FNDC9	5	156768608	156772729	0.0752	rs1979006	-6.54	rs10037858	0.000151	3.84	-3.5628	504	2	lasso	0.0058	0.077	-3.61192	0.000304	1	0.00489179
C-reactive protein	No	Whole_Blood	FNIP2	4	159690290	159829201	0.1088	rs17037864	4.03	rs17037716	0.0152	3.66	-0.92219	264	25	enet	0.03	0.00048	-0.1472	0.883	1	0.95804
C-reactive protein	No	Whole_Blood	FNTA	8	42889337	42940931	0.0439	rs2356610	3.93	rs754518	0.01785	-3.55	-1.4943	207	3	lasso	0.019	0.0047	1.05154	0.293	1	0.571729
C-reactive protein	No	Whole_Blood	FNTB	14	65453438	65529316	0.1571	rs229646	-2.94	rs12434868	0.0897	5.84	-1.2217	474	1	top1	0.09	2.8e-09	-1.2217	0.222	1	0.497914
C-reactive protein	No	Brain_Cortex	FOCAD	9	20658308	20995954	0.3136	rs2780839	3.26	rs883601	-0.00686	-3.81	0.6887	522	61	enet	0.076	0.00069	-0.5042	0.614	1	0.802291
C-reactive protein	No	Brain_Cortex	FOLH1	11	49168187	49230222	0.215	rs12293923	-7.65	rs660439	0.116013	4.14	-2.346	168	1	top1	0.12	3.1e-05	-2.346	0.019	1	0.109054
C-reactive protein	No	Liver	FOLH1B	11	89371683	89431886	0.329	rs1847134	3.43	rs7929532	0.014834	3.63	0.8727	184	30	enet	0.12	1.1e-05	0.422108	0.673	1	0.840876
C-reactive protein	No	Whole_Blood	FOLR2	11	71927645	71932994	0.5167	rs10898849	3.06	rs7925545	0.209	8.86	0.4662	295	1	top1	0.21	1.4e-20	0.4662	0.641	1	0.8332
C-reactive protein	No	Whole_Blood	FOLR3	11	71825915	71850936	0.7811	rs10898849	3.06	rs7925545	0.253	9.67	0.4662	258	26	enet	0.42	8.4e-45	0.3367	0.736	1	0.890342
C-reactive protein	No	Liver	FOLR3	11	71825915	71850936	0.438	rs10898849	3.06	rs7925545	0.070676	4.46	0.4662	258	258	blup	0.14	8.9e-07	-0.027596	0.978	1	0.989978
C-reactive protein	No	Whole_Blood	FOXC1	6	1610681	1614127	0.2245	rs12524544	-3.72	rs12206258	0.0921	-7.01	-0.71585	662	5	lasso	0.11	6.9e-11	0.72044	0.471	1	0.726318
C-reactive protein	No	Whole_Blood	FOXD2-AS1	1	47897805	47900313	0.0637	rs12184246	3.62	rs2165193	-0.00223	3.14	-0.35074	456	456	blup	0.0051	0.09	-0.625	0.532	1	0.769327
C-reactive protein	No	Whole_Blood	FOXD4	9	116237	118417	0.1828	rs10813804	2.92	rs10757084	0.064528	5.19	0.43756	388	1	top1	0.065	4.7e-07	0.43756	0.662	1	0.844992
C-reactive protein	No	Whole_Blood	FOXI1	5	169532901	169536727	0.1766	rs261590	-3.94	rs10073750	0.078481	6.04	0.3976	737	1	top1	0.078	2.8e-08	0.3976	0.691	1	0.866024
C-reactive protein	No	Whole_Blood	FOXN2	2	48541776	48606433	0.2848	rs11690845	4.09	rs12475492	0.0911	6.87	2.1295	360	5	lasso	0.13	7.5e-13	2.42	0.0153	1	0.0962922
C-reactive protein	No	Brain_Cortex	FOXN2	2	48541776	48606433	0.4281	rs11690845	4.09	rs12475492	0.333062	6.8	2.1295	359	1	top1	0.33	1.4e-13	2.1295	0.0332	1	0.153895
C-reactive protein	No	Liver	FOXN2	2	48541776	48606433	0.4753	rs11690845	4.09	rs12475492	0.230935	6.12	2.1295	360	1	top1	0.23	2.2e-10	2.1295	0.0332	1	0.15365
C-reactive protein	No	Whole_Blood	FOXN3	14	89591215	90085493	0.1217	rs10484024	3.82	rs2241127	0.071006	-5.4	1.5712	513	1	top1	0.071	1.3e-07	-1.5712	0.116	1	0.350049
C-reactive protein	No	Liver	FOXO6	1	41827594	41849262	0.5138	rs710242	-3.88	rs11209363	0.2528	6.5	-3.6077	442	11	lasso	0.29	7e-13	-3.4282	0.000608	1	0.00727013
C-reactive protein	No	Whole_Blood	FOXRED1	11	126139040	126148026	0.4768	rs1540239	3.67	rs574198	0.427	-12.8	-2.2077	651	16	lasso	0.46	6e-51	2.1061	0.0352	1	0.167193
C-reactive protein	No	Brain_Cortex	FOXRED1	11	126139040	126148026	0.631	rs1540239	3.67	rs574198	0.39822	-7.72	-2.2077	651	37	enet	0.51	2.5e-22	2.35722	0.0184	1	0.106551
C-reactive protein	No	Liver	FOXRED1	11	126139040	126148026	0.739	rs1540239	3.67	rs574198	0.541598	-9.17	-2.2077	651	22	enet	0.56	2e-28	2.30361	0.0212	1	0.113904
C-reactive protein	No	Whole_Blood	FOXRED2	22	36883237	36903148	0.2642	rs5756456	-3.86	rs139999	0.116339	7.97	-1.6101	642	3	lasso	0.17	1.4e-16	-1.71141	0.087	1	0.29869
C-reactive protein	No	Liver	FOXRED2	22	36883237	36903148	0.38	rs5756456	-3.86	rs1000427	0.075029	5.2	-1.4162	641	11	lasso	0.11	1.7e-05	-1.1773	0.239	1	0.49418
C-reactive protein	No	Whole_Blood	FPGT	1	74663896	74699770	0.2573	rs10493546	3.88	rs489941	0.112	-7.46	-1.291	361	9	lasso	0.12	2.3e-12	1.23	0.22	1	0.49611
C-reactive protein	No	Brain_Cortex	FPGT	1	74663896	74699770	0.1981	rs10493546	3.88	rs11579809	0.15	-4.84	-1.0094	361	1	top1	0.15	2e-06	1.0094	0.313	1	0.576789
C-reactive protein	No	Liver	FPGT	1	74663896	74699770	0.1824	rs10493546	3.88	rs10789387	0.164106	5.65	0.6658	361	1	top1	0.16	1.3e-07	0.6658	0.506	1	0.724699
C-reactive protein	No	Whole_Blood	FPR1	19	52248425	52307363	0.2614	rs17756805	4.76	rs4802861	0.135957	-7.53	-0.51049	604	1	top1	0.14	1.6e-13	0.51049	0.61	1	0.816284
C-reactive protein	No	Whole_Blood	FRA10AC1	10	95427640	95462329	0.346	rs12219199	-4.33	rs11187596	0.17417	8.73	0.42212	532	6	lasso	0.22	8.8e-22	0.83438	0.404	1	0.670716
C-reactive protein	No	Brain_Cortex	FRA10AC1	10	95427640	95462329	0.453	rs12219199	-4.33	rs4919491	0.143107	5.42	0.19051	532	11	lasso	0.25	3.2e-10	0.324755	0.745	1	0.884617
C-reactive protein	No	Brain_Cortex	FRAS1	4	78978724	79465423	0.3448	rs11733759	3.08	rs1502877	0.12335	-4.65	0.91088	477	1	top1	0.12	1.8e-05	-0.91088	0.362	1	0.621869
C-reactive protein	No	Whole_Blood	FRAT1	10	99079022	99081672	0.0721	rs953097	3.23	rs11189041	-0.001765	3.78	0.60784	473	473	blup	0.015	0.011	2.81731	0.00484	1	0.0414684
C-reactive protein	No	Whole_Blood	FRAT2	10	99092255	99094320	0.213	rs953097	3.23	rs10882904	0.122265	7.03	0.54441	476	1	top1	0.12	3e-12	0.54441	0.586	1	0.801902
C-reactive protein	No	Brain_Cortex	FREM1	9	14734664	14910993	0.3106	rs303727	4.86	rs1916312	-0.00228	-3.99	0.2777	712	12	enet	0.047	0.0067	-1.9915	0.0464	1	0.193482
C-reactive protein	No	Brain_Cortex	FREM2	13	39261266	39460074	0.563	rs12427831	-3.44	rs12020645	0.41062	-7.57	0.93	469	5	lasso	0.43	6.5e-18	-0.6335	0.526413	1	0.749577
C-reactive protein	No	Liver	FRG1B	20	29611857	29634010	0.0982	rs7273790	-3.88	rs2145078	0.03954	-3.75	-0.0728	91	91	blup	0.057	0.0017	-0.6138	0.539	1	0.749426
C-reactive protein	No	Brain_Cortex	FRK	6	116252312	116381921	0.353	rs1338668	7.78	rs1547030	0.030487	4.16	-6.2856	402	10	lasso	0.045	0.0075	-4.83339	1.34e-06	0.00523002	4.79818e-05
C-reactive protein	No	Whole_Blood	FRMD8	11	65154070	65180996	0.0601	rs6591188	5.09	rs3200401	-0.00247	-3.4	4.0908	359	3	lasso	0.0073	0.056	-2.8511	0.00436	1	0.037915
C-reactive protein	No	Brain_Cortex	FRMPD2	10	49364601	49482941	0.493	rs1051509	-4.46	rs769008	0.342945	7.08	-1.3704	346	1	top1	0.34	5.2e-14	-1.3704	0.171	1	0.419493
C-reactive protein	No	Whole_Blood	FRRS1	1	100174259	100231349	0.1488	rs12027179	2.55	rs7541580	0.0571	5.94	0.74181	467	8	lasso	0.062	7.8e-07	0.537	0.591	1	0.804574
C-reactive protein	No	Brain_Cortex	FRYL	4	48499378	48782339	0.2492	rs7659631	-3.56	rs10029732	0.06558	4.13	1.6666	225	225	blup	0.11	5.2e-05	1.16353	0.245	1	0.509449
C-reactive protein	No	Whole_Blood	FSD1	19	4304597	4323833	0.1826	rs7248231	3.44	rs11671916	0.011455	-4.01	1.8364	372	372	blup	0.042	4.8e-05	0.05991	0.952	1	0.983491
C-reactive protein	No	Whole_Blood	FSD1L	9	108210077	108314714	0.0892	rs4556142	3.1	rs10820813	0.015334	4.34	-0.58308	463	463	blup	0.031	0.00038	-0.46722	0.64	1	0.832459
C-reactive protein	No	Liver	FSD2	15	83424114	83474822	0.2718	rs12910606	-4.08	rs1124911	0.07782	4.59	-1.193	261	261	blup	0.1	4.3e-05	-2.04408	0.0409	1	0.177086
C-reactive protein	No	Whole_Blood	FSTL3	19	676392	683385	0.2278	rs168405	4.23	rs916904	0.003017	-3.62	1.2034	473	473	blup	0.04	6.2e-05	1.3124	0.189	1	0.455183
C-reactive protein	No	Whole_Blood	FSTL4	5	132532147	132948255	0.2258	rs27435	-3.11	rs455728	0.106368	6.49	-0.00988	647	1	top1	0.11	8.7e-11	-0.00988	0.992	1	0.997464
C-reactive protein	No	Brain_Cortex	FTCD	21	47556176	47575481	0.682	rs2070429	2.74	rs4818826	0.313392	-6.61	-0.5862	498	18	lasso	0.34	7.8e-14	1.7619	0.0781	1	0.265758
C-reactive protein	No	Brain_Cortex	FTCD-AS1	21	47571652	47572561	0.284	rs2070429	2.74	rs2839134	0.032287	-4.13	-0.5903	496	13	lasso	0.07	0.0011	0.9497	0.342	1	0.605089
C-reactive protein	No	Whole_Blood	FTCDNL1	2	200625267	200715896	0.2086	rs1919367	-3.56	rs4530349	0.121	7.12	-1.105	319	19	enet	0.13	8.5e-13	-0.518	0.604	1	0.813314
C-reactive protein	No	Brain_Cortex	FTCDNL1	2	200625267	200715896	0.5838	rs1919367	-3.56	rs6759018	0.352916	7.12	-1.1118	318	1	top1	0.35	1.9e-14	-1.1118	0.266	1	0.528076
C-reactive protein	No	Liver	FTCDNL1	2	200625267	200715896	0.6508	rs1919367	-3.56	rs6759018	0.393803	7.78	-1.1118	319	1	top1	0.39	3.1e-18	-1.1118	0.266	1	0.518904
C-reactive protein	No	Liver	FTLP14	16	68856490	68856973	0.2549	rs16958711	4.99	rs1801552	0.217	5.94	0.6456	308	1	top1	0.22	9e-10	0.6456	0.519	1	0.734335
C-reactive protein	No	Whole_Blood	FTSJ2	7	2273866	2281840	0.3036	rs4721302	3.45	rs7787274	0.018838	5.02	-0.28007	420	11	lasso	0.11	8.6e-11	-0.79469	0.427	1	0.690546
C-reactive protein	No	Brain_Cortex	FTSJ2	7	2273866	2281840	0.2435	rs4721302	3.45	rs7799006	0.169057	5.27	-0.26468	420	1	top1	0.17	4.4e-07	-0.2647	0.791	1	0.906503
C-reactive protein	No	Whole_Blood	FTSJ3	17	61896793	61907372	0.1586	rs3785568	-4.27	rs1376110	0.176	-8.6	-0.3661	330	10	lasso	0.18	8.6e-18	-0.0842	0.933	1	0.978821
C-reactive protein	No	Brain_Cortex	FTSJ3	17	61896793	61907372	0.5063	rs3785568	-4.27	rs6504177	0.557241	-8.91	-0.0619	330	31	enet	0.61	3.4e-29	-0.1665	0.868	1	0.945786
C-reactive protein	No	Liver	FTSJ3	17	61896793	61907372	0.3262	rs3785568	-4.27	rs6504179	0.318975	-7.33	-0.22195	330	5	lasso	0.34	1.9e-15	0.05719	0.954	1	0.981237
C-reactive protein	No	Whole_Blood	FUCA1	1	24171567	24194784	0.1767	rs4448470	6.01	rs2502979	0.0922	-6.48	-0.2569	377	4	lasso	0.11	2.7e-11	-0.914	0.361	1	0.631832
C-reactive protein	No	Whole_Blood	FUT10	8	33228342	33330903	0.453	rs2304748	-3.6	rs2676403	0.394653	12.2	-3.5408	252	6	lasso	0.4	6.2e-43	-3.72419	0.000196	1	0.00341911
C-reactive protein	No	Liver	FUT10	8	33228342	33330903	0.2331	rs2304748	-3.6	rs3098657	0.290589	6.94	-3.4309	252	1	top1	0.29	4.7e-13	-3.4309	0.000602	1	0.00726017
C-reactive protein	No	Whole_Blood	FUT11	10	75532379	75540009	0.0787	rs12256103	-6.1	rs4746139	0.020788	-4.49	-1.0059	241	241	blup	0.033	0.0003	3.52954	0.000416	1	0.00626048
C-reactive protein	No	Brain_Cortex	FUT11	10	75532379	75540009	0.288	rs12256103	-6.1	rs7076585	0.119354	-4.76	-5.9681	241	241	blup	0.2	3.5e-08	3.427	0.00061	1	0.00820976
C-reactive protein	No	Whole_Blood	FUT4	11	94277156	94283063	0.0685	rs658234	-3.01	rs7926234	0.0183	4.29	0.9294	437	1	top1	0.018	0.0053	0.9294	0.353	1	0.627472
C-reactive protein	No	Liver	FUT4	11	94277156	94283063	0.187	rs658234	-3.01	rs1805360	-0.002329	3.17	-0.0627	437	437	blup	0.0062	0.17	-1.07021	0.285	1	0.541115
C-reactive protein	No	Whole_Blood	FUT7	9	139924626	139926449	0.2538	NA	NA	NA	NA	NA	NA	368	0	enet	0.19	1.2e-18	NA	NA	NA	NA
C-reactive protein	No	Whole_Blood	FUT8	14	65877310	66210839	0.1177	rs1953231	2.07	rs10143920	0.000964	3.82	-0.091933	374	374	blup	0.0022	0.18	-1.8382	0.066	1	0.249931
C-reactive protein	No	Whole_Blood	FXR2	17	7494548	7518189	0.1231	rs222835	-5.08	rs8068222	0.00341	-3.93	-1.764	498	498	blup	0.024	0.0017	2.2665	0.0234	1	0.127634
C-reactive protein	No	Brain_Cortex	FXYD2	11	117671559	117699413	0.347	rs7947338	3.3	rs564989	0.044844	4.15	0.76385	685	29	enet	0.17	4.2e-07	0.44494	0.656	1	0.830479
C-reactive protein	No	Whole_Blood	FXYD5	19	35645633	35660786	0.1383	rs41523449	-6.76	rs7249921	0.078203	-5.57	0.19902	487	1	top1	0.078	2.9e-08	-0.19902	0.842	1	0.940792
C-reactive protein	No	Whole_Blood	FZD1	7	90893783	90898123	0.2798	rs10953044	-4.35	rs2278303	0.121403	-6.86	2.2957	406	16	enet	0.14	6.6e-14	-0.92057	0.357	1	0.629764
C-reactive protein	No	Whole_Blood	FZD3	8	28351729	28431775	0.1951	rs17452348	2.67	rs1946583	0.09762	-6.52	-2.4623	447	1	top1	0.098	5.4e-10	2.4623	0.0138	1	0.0888738
C-reactive protein	No	Brain_Cortex	G2E3	14	31028329	31089269	0.235	rs761958	2.82	rs2518661	-0.000332	3.82	-1.1834	386	386	blup	0.065	0.0017	0.6166	0.537	1	0.75692
C-reactive protein	No	Brain_Cortex	G3BP2	4	76567966	76649709	0.1649	rs6531816	-4.3	rs4394025	0.01483	-3.93	-0.12794	460	14	enet	0.066	0.0015	0.02905	0.977	1	0.987372
C-reactive protein	No	Whole_Blood	G6PC3	17	42148103	42153709	0.1532	rs1534402	-3.29	rs2523166	0.0992	6.17	2.0647	361	1	top1	0.099	3.9e-10	2.0647	0.039	1	0.178809
C-reactive protein	No	Whole_Blood	GAA	17	78075355	78093678	0.5135	rs8072921	-3.62	rs12450199	0.279	-10.28	1.1468	437	8	lasso	0.33	1.9e-33	-0.3939	0.694	1	0.867537
C-reactive protein	No	Brain_Cortex	GAA	17	78075355	78093678	0.4523	rs8072921	-3.62	rs12452616	0.324312	-6.84	0.0105	437	1	top1	0.32	3.4e-13	-0.0105	0.992	1	0.994293
C-reactive protein	No	Liver	GAB2	11	77926343	78129394	0.155	rs4945305	2.93	rs2063724	0.200763	5.59	0.7937	391	1	top1	0.2	4.3e-09	0.79367	0.427	1	0.667707
C-reactive protein	No	Whole_Blood	GABPB1-AS1	15	50647606	50659636	0.3939	rs2614763	-4	rs2414049	0.310008	11.05	1.1505	421	6	lasso	0.35	9.6e-36	0.9598	0.337	1	0.611952
C-reactive protein	No	Brain_Cortex	GABPB1-AS1	15	50647606	50659636	0.592	rs2614763	-4	rs677143	0.458293	8.27	1.2118	421	16	enet	0.53	1.2e-23	0.18589	0.853	1	0.939672
C-reactive protein	No	Brain_Cortex	GABRA2	4	46250444	46477247	0.201	rs12649389	-3.31	rs17598295	0.01755	3.85	-0.50833	266	30	enet	0.094	0.00017	-0.21594	0.829	1	0.927368
C-reactive protein	No	Whole_Blood	GABRR2	6	89967239	90025018	0.1193	rs734242	-4.76	rs9294432	0.0876	5.78	3.6081	445	21	enet	0.099	4e-10	3.98313	6.8e-05	0.395012	0.00147945
C-reactive protein	No	Whole_Blood	GAD1	2	171669723	171717661	0.3721	rs7582822	5.63	rs701491	0.189	8.78	0.34649	435	6	lasso	0.19	9.6e-19	0.188	0.851	1	0.945574
C-reactive protein	No	Whole_Blood	GAK	4	843065	926161	0.0732	rs7666226	3.78	rs6843423	0.0537	-5.08	0.06679	417	1	top1	0.054	4.2e-06	-0.0668	0.947	1	0.981993
C-reactive protein	No	Whole_Blood	GAL	11	68451247	68458643	0.2261	rs2458268	4.97	rs2510389	0.15	7.5	-0.8959	400	1	top1	0.15	7.2e-15	-0.8959	0.37	1	0.641208
C-reactive protein	No	Liver	GAL3ST2	2	242716240	242743623	0.6079	rs1476698	7.1	rs10755057	0.284194	-7.16	0.3012	203	20	enet	0.36	1.9e-16	-1.3433	0.179	1	0.425902
C-reactive protein	No	Liver	GALC	14	88304164	88460009	0.6095	rs10147393	4.15	rs3906821	0.469499	8.53	2.3414	473	1	top1	0.47	1.3e-22	2.3414	0.0192	1	0.106414
C-reactive protein	No	Whole_Blood	GALK1	17	73747675	73761792	0.0916	rs820144	-3.49	rs17581498	0.0181	-4.49	-0.40946	360	1	top1	0.018	0.0056	0.4095	0.682	1	0.859939
C-reactive protein	No	Liver	GALK1	17	73747675	73761792	0.3909	rs820144	-3.49	rs7209235	0.152809	5.94	-1.2797	360	7	lasso	0.23	2.7e-10	-1.12653	0.26	1	0.51487
C-reactive protein	No	Whole_Blood	GALK2	15	49447859	49660066	0.1087	rs11857757	-3.61	rs753857	0.076597	-6.55	0.3683	333	6	lasso	0.089	3.1e-09	-0.3611	0.718	1	0.880486
C-reactive protein	No	Whole_Blood	GALM	2	38893052	38968379	0.1435	rs368451	-2.16	rs7603676	0.0656	-5.33	-1.8438	372	1	top1	0.066	3.8e-07	1.84	0.0652	1	0.248576
C-reactive protein	No	Brain_Cortex	GALM	2	38893052	38968379	0.2482	rs368451	-2.16	rs3821023	0.188041	5.39	1.8982	371	1	top1	0.19	8.9e-08	1.8982	0.0577	1	0.222313
C-reactive protein	No	Whole_Blood	GALNS	16	88880142	88923378	0.2224	rs4426338	7.46	rs16965110	0.086964	-6.27	-0.91218	422	21	enet	0.095	9.6e-10	0.70585	0.48	1	0.734348
C-reactive protein	No	Brain_Cortex	GALNS	16	88880142	88923378	0.3337	rs4426338	7.46	rs7196578	0.004884	3.04	6.891	422	8	lasso	0.0079	0.15	5.33934	9.33e-08	0.00036415	4.60949e-06
C-reactive protein	No	Brain_Cortex	GALNT10	5	153570290	153800544	0.1803	rs10035289	4.82	rs890794	0.000484	-3.89	4.3264	496	496	blup	0.061	0.0022	-2.45755	0.014	1	0.0904669
C-reactive protein	No	Whole_Blood	GALNT11	7	151722759	151819425	0.1013	rs13238117	-3.17	rs9969322	0.038563	-3.96	0.81262	377	1	top1	0.039	8.8e-05	-0.81262	0.416	1	0.681484
C-reactive protein	No	Whole_Blood	GALNT14	2	31133333	31378068	0.1106	rs10164462	-3.2	rs6737493	0.0143	-4.34	-0.61356	610	1	top1	0.014	0.012	0.614	0.54	1	0.773769
C-reactive protein	No	Liver	GALNT15	3	16216156	16273499	0.5942	rs2255248	3.72	rs1454769	0.143409	-5.31	-1.0725	528	13	lasso	0.15	3.5e-07	0.95441	0.34	1	0.597125
C-reactive protein	No	Liver	GALNT2	1	230193536	230417870	0.2522	rs1474926	4.6	rs348334	-0.006552	-3.27	1.2391	510	510	blup	0.058	0.0017	0.5742	0.566	1	0.76871
C-reactive protein	No	Brain_Cortex	GALNT3	2	166604101	166651192	0.3467	rs6744911	-5.19	rs2304002	0.203237	5.68	0.3856	435	6	lasso	0.21	1e-08	-0.4476	0.654	1	0.828754
C-reactive protein	No	Liver	GALNT3	2	166604101	166651192	0.1766	rs6744911	-5.19	rs717027	0.128105	-5.18	0.1709	436	1	top1	0.13	3.6e-06	-0.171	0.864	1	0.945421
C-reactive protein	No	Whole_Blood	GALNT4	12	89913185	89918583	0.0662	rs10858942	6.42	rs10858894	0.034955	-4.41	0.4651	355	13	enet	0.048	1.3e-05	1.90985	0.0562	1	0.226712
C-reactive protein	No	Whole_Blood	GALNT6	12	51745031	51786651	0.199	rs4761976	-4.06	rs10876168	0.14	7.35	-2.1522	412	1	top1	0.14	6.8e-14	-2.1522	0.0314	1	0.155767
C-reactive protein	No	Brain_Cortex	GALNT6	12	51745031	51786651	0.3369	rs4761976	-4.06	rs2241545	0.173	-5.1	1.2671	412	1	top1	0.17	3.1e-07	-1.2671	0.205	1	0.463835
C-reactive protein	No	Liver	GALNT9	12	132680924	132905789	0.219	rs7971054	4.51	rs12309945	0.04434	4.12	1.5579	302	1	top1	0.044	0.0053	1.5579	0.119	1	0.342262
C-reactive protein	No	Brain_Cortex	GALNTL5	7	151653464	151717019	0.5752	rs13238117	-3.17	rs11770440	0.102829	-4.07	0.16141	388	14	lasso	0.16	9.8e-07	-0.4459	0.656	1	0.830479
C-reactive protein	No	Brain_Cortex	GALR1	18	74962505	74980858	0.314	rs8091710	-3.08	rs9807208	-0.007238	-3.53	1.7386	717	717	blup	0.054	0.0037	-2.0143	0.044	1	0.186059
C-reactive protein	No	Liver	GALR3	22	38219389	38221502	0.267	rs2899297	4.71	rs13911	0.224236	6.4	1.8861	408	1	top1	0.22	4.3e-10	1.8861	0.0593	1	0.227288
C-reactive protein	No	Whole_Blood	GALT	9	34646633	34650698	0.1956	rs10972101	2.72	rs2070074	0.106296	-6.39	-0.9434	366	1	top1	0.11	8.8e-11	0.9434	0.345	1	0.619316
C-reactive protein	No	Whole_Blood	GANAB	11	62392298	62414104	0.1293	rs11231161	-4.56	rs1058678	0.043	-4.92	0.9649	368	1	top1	0.043	3.6e-05	-0.9649	0.335	1	0.609654
C-reactive protein	No	Whole_Blood	GAPDHP14	21	30594642	30595578	0.1377	rs2832266	-3.23	rs1034123	0.085044	6.22	-1.8354	452	24	enet	0.089	3.1e-09	-0.2412	0.809	1	0.925095
C-reactive protein	No	Brain_Cortex	GAPDHP58	1	120038459	120039464	0.2477	rs539708	3.65	rs10923838	0.0707	4.14	1.3892	435	20	enet	0.1	0.0001	1.0997	0.271	1	0.53339
C-reactive protein	No	Whole_Blood	GAPT	5	57787262	57792917	0.3011	rs2936194	3.85	rs7704785	0.237105	-9.88	-0.43752	523	7	lasso	0.24	1.1e-23	0.4637	0.643	1	0.834306
C-reactive protein	No	Whole_Blood	GAPVD1	9	128024073	128129486	0.0828	rs2416963	3.17	rs10760397	0.074805	5.8	-0.59527	317	1	top1	0.075	5.8e-08	-0.59527	0.552	1	0.7816
C-reactive protein	No	Brain_Cortex	GAR1	4	110736666	110745893	0.2636	rs1005595	-3.26	rs6533470	0.16598	-5.11	1.4362	403	1	top1	0.17	5.6e-07	-1.4362	0.151	1	0.389269
C-reactive protein	No	Liver	GAS2	11	22688129	22834601	0.425	rs11602297	2.78	rs1125897	0.244916	-6.77	-1.5085	394	5	lasso	0.25	2.5e-11	1.28931	0.197	1	0.450057
C-reactive protein	No	Whole_Blood	GAS2L1	22	29702572	29708774	0.1039	rs4055	4.71	rs715494	0.002542	-3.39	-0.53306	421	421	blup	0.023	0.002	1.33259	0.183	1	0.447787
C-reactive protein	No	Brain_Cortex	GAS2L1	22	29702572	29708774	0.2842	rs4055	4.71	rs909798	0.150408	5.58	0.9637	421	4	lasso	0.19	1.1e-07	0.86508	0.387	1	0.646878
C-reactive protein	No	Whole_Blood	GAS5	1	173833080	173838020	0.2678	rs12066153	-3.83	rs35571466	0.0259	-3.41	-1.88062	266	1	top1	0.026	0.0011	1.88	0.06	1	0.236459
C-reactive protein	No	Whole_Blood	GAS6	13	114523524	114567046	0.0874	rs7996853	2.49	rs7335819	0.014608	4.16	0.2686	346	346	blup	0.023	0.0023	0.87566	0.381	1	0.649803
C-reactive protein	No	Whole_Blood	GAS6-AS1	13	114518603	114542321	0.147	rs7996853	2.49	rs7399637	0.113486	7.04	0.9575	352	2	lasso	0.13	6.2e-13	0.84648	0.397	1	0.664795
C-reactive protein	No	Brain_Cortex	GAS8	16	90086037	90111383	0.5745	rs1230	-4.11	rs12930631	0.14052	-5.22	0.19495	278	8	lasso	0.22	7.4e-09	-1.76952	0.0768	1	0.262939
C-reactive protein	No	Liver	GAS8	16	90086037	90111383	0.2828	rs1230	-4.11	rs868045	0.0879	-4.13	-0.14552	277	1	top1	0.088	0.00012	0.14552	0.884	1	0.95761
C-reactive protein	No	Liver	GATAD1	7	92076767	92088150	0.3888	rs2188513	-2.95	rs7777732	0.13279	-4.81	0.47619	307	1	top1	0.13	2.3e-06	-0.4762	0.634	1	0.810897
C-reactive protein	No	Whole_Blood	GATAD2A	19	19496635	19619740	0.1354	rs10401969	8.77	rs4808203	0.199284	8.64	4.1692	346	14	enet	0.2	1.1e-19	5.24565	1.56e-07	0.000906204	8.164e-06
C-reactive protein	No	Brain_Cortex	GATAD2A	19	19496635	19619740	0.13	rs10401969	8.77	rs2023883	0.005882	-3.9	4.4796	346	346	blup	0.032	0.022	-3.9045	9.44e-05	0.368443	0.00175449
C-reactive protein	No	Whole_Blood	GATC	12	120884241	120899389	0.1226	rs7969196	-35.31	rs787818	0.048266	-5.4	2.4218	392	5	lasso	0.054	3.7e-06	-3.31696	0.00091	1	0.011442
C-reactive protein	No	Brain_Cortex	GATC	12	120884241	120899389	0.5847	rs7969196	-35.31	rs542407	0.421	-7.79	2.286	392	7	lasso	0.51	2.1e-22	-2.6406	0.00828	1	0.0629958
C-reactive protein	No	Liver	GATC	12	120884241	120899389	0.246	rs7969196	-35.31	rs542407	0.03245	-3.88	2.286	391	9	enet	0.1	3.2e-05	-0.79844	0.425	1	0.666434
C-reactive protein	No	Whole_Blood	GATM	15	45653322	45694525	0.1636	rs11629994	3.48	rs11852800	0.104292	-6.89	-2.483	339	11	enet	0.12	6.4e-12	2.5332	0.0113	1	0.0772255
C-reactive protein	No	Whole_Blood	GATS	7	99798276	99844171	0.1164	rs4134917	-5.22	rs4134909	0.040531	-4.22	-0.32797	282	1	top1	0.041	5.9e-05	0.32797	0.743	1	0.895454
C-reactive protein	No	Liver	GATS	7	99798276	99844171	0.1751	rs4134917	-5.22	rs941288	0.019207	3.45	2.4005	282	1	top1	0.019	0.048	2.4005	0.0164	1	0.095412
C-reactive protein	No	Whole_Blood	GATSL3	22	30681106	30685616	0.3557	rs2269964	-3.31	rs2074732	0.276813	-10.32	1.1163	426	4	lasso	0.28	3.2e-28	-0.85576	0.392	1	0.66042
C-reactive protein	No	Whole_Blood	GBA	1	155204243	155214490	0.2681	rs6427128	5.39	rs1045253	0.233	9.37	-2.30598	318	3	lasso	0.24	2.6e-23	-2.35	0.0188	1	0.110536
C-reactive protein	No	Whole_Blood	GBA2	9	35737002	35749983	0.1805	rs10114937	3.4	rs3750434	0.159995	7.85	-1.6533	418	1	top1	0.16	8.6e-16	-1.6533	0.0983	1	0.321523
C-reactive protein	No	Liver	GBA2	9	35737002	35749983	0.194	rs10114937	3.4	rs3750434	0.005477	3.71	-1.6533	418	418	blup	0.036	0.011	-1.04861	0.294	1	0.55076
C-reactive protein	No	Brain_Cortex	GBA3	4	22694537	22821198	0.7234	rs6448141	3.53	rs6854336	0.53954	8.53	1.3097	316	10	lasso	0.55	3.1e-25	1.17165	0.241	1	0.504897
C-reactive protein	No	Liver	GBA3	4	22694537	22821198	0.4767	rs6448141	3.53	rs7695833	0.321418	7.13	-0.22206	316	1	top1	0.32	1.6e-14	-0.22206	0.82427	1	0.930948
C-reactive protein	No	Whole_Blood	GBAP1	1	155183616	155197214	0.1881	rs6427128	5.45	rs2049805	0.16	7.83	5.0944	328	1	top1	0.16	8.9e-16	5.09	3.5e-07	0.00203315	1.68029e-05
C-reactive protein	No	Brain_Cortex	GBAP1	1	155183616	155197214	0.139	rs6427128	5.45	rs12034326	0.0219	3.88	-2.3872	328	1	top1	0.022	0.047	-2.3872	0.017	1	0.101454
C-reactive protein	No	Liver	GBAP1	1	155183616	155197214	0.3704	rs6427128	5.45	rs4072037	0.258195	6.37	4.803	328	1	top1	0.26	1.4e-11	4.803	1.56e-06	0.0043836	4.60608e-05
C-reactive protein	No	Whole_Blood	GBP3	1	89472349	89488577	0.4688	rs17489258	3.21	rs10493821	0.389	-12.11	-0.62446	345	7	lasso	0.4	3.4e-43	0.854	0.393	1	0.660763
C-reactive protein	No	Brain_Cortex	GBP3	1	89472349	89488577	0.5185	rs17489258	3.21	rs17433780	0.348	-6.97	-0.582	344	6	lasso	0.39	2.8e-16	1.0438	0.297	1	0.560537
C-reactive protein	No	Liver	GBP3	1	89472349	89488577	0.7018	rs17489258	3.21	rs10493821	0.391782	-7.91	-0.6245	345	8	lasso	0.43	2e-20	0.7793	0.436	1	0.676137
C-reactive protein	No	Whole_Blood	GCAT	22	38203912	38213183	0.4902	rs2899297	4.71	rs1894644	0.181624	9.56	-1.7157	417	5	lasso	0.29	1.6e-29	-1.09595	0.273	1	0.550263
C-reactive protein	No	Brain_Cortex	GCC1	7	127220672	127233665	0.2035	rs17675445	-2.63	rs806214	0.036619	-3.66	0.9422	472	30	enet	0.056	0.0033	-1.2115	0.226	1	0.486798
C-reactive protein	No	Liver	GCC1	7	127220672	127233665	0.4274	rs17675445	-2.63	rs17133015	0.223395	6.18	-0.17898	473	1	top1	0.22	4.7e-10	-0.179	0.858	1	0.942157
C-reactive protein	No	Whole_Blood	GCC2	2	109065017	109125854	0.4486	rs12469531	-3.19	rs826691	0.454	-12.94	-2.4201	358	7	lasso	0.46	5.5e-51	2.38	0.0173	1	0.104357
C-reactive protein	No	Brain_Cortex	GCC2	2	109065017	109125854	0.3531	rs12469531	-3.19	rs1821867	0.054023	4.42	2.2877	356	356	blup	0.085	0.00036	1.9328	0.0533	1	0.211198
C-reactive protein	No	Liver	GCC2	2	109065017	109125854	0.4846	rs12469531	-3.19	rs7601939	0.162006	5.87	0.7143	357	6	lasso	0.25	3.1e-11	1.8899	0.0588	1	0.22665
C-reactive protein	No	Whole_Blood	GCDH	19	13001840	13025021	0.2138	rs4804715	-3.12	rs8012	0.186527	-8.56	0.315	325	1	top1	0.19	2.3e-18	-0.315	0.753	1	0.898927
C-reactive protein	No	Brain_Cortex	GCDH	19	13001840	13025021	0.493	rs4804715	-3.12	rs8012	0.374794	-7.2	0.315	324	1	top1	0.37	1.8e-15	-0.315	0.753	1	0.887847
C-reactive protein	No	Whole_Blood	GCH1	14	55308726	55369570	0.2734	rs8021250	3.31	rs17128077	0.177719	-8.25	-0.54651	396	9	enet	0.2	1.3e-19	0.3174	0.751	1	0.898927
C-reactive protein	No	Brain_Cortex	GCLC	6	53362139	53409927	0.247	rs2281274	3.5	rs574389	0.097802	-4.4	-1.3541	547	1	top1	0.098	0.00013	1.3541	0.176	1	0.42587
C-reactive protein	No	Whole_Blood	GCM1	6	52991762	53013627	0.1582	rs9296688	4.12	rs11756086	0.139	-7.24	0.13793	543	1	top1	0.14	8.2e-14	-0.13793	0.89	1	0.960076
C-reactive protein	No	Whole_Blood	GCN1L1	12	120565007	120632513	0.1124	rs541619	-28.48	rs6490286	0.079327	-5.95	-2.9625	376	1	top1	0.079	2.3e-08	2.9625	0.00305	1	0.0291402
C-reactive protein	No	Whole_Blood	GCNT1	9	79034752	79122332	0.0831	rs883830	2.81	rs618145	0.024715	4.57	-0.68165	667	1	top1	0.025	0.0014	-0.68165	0.495	1	0.746677
C-reactive protein	No	Whole_Blood	GCNT2	6	10492456	10629601	0.2461	rs4712557	-3.56	rs504117	0.153	-7.78	-1.3535	526	4	lasso	0.17	4.4e-17	1.40867	0.159	1	0.412704
C-reactive protein	No	Whole_Blood	GCNT7	20	55066548	55100859	0.1512	rs913664	-3.31	rs6069767	0.022711	4.18	-1.3361	605	605	blup	0.032	0.00032	-0.2014	0.84	1	0.939823
C-reactive protein	No	Liver	GCNT7	20	55066548	55100859	0.3174	rs913664	-3.31	rs913000	-0.004654	3.59	-0.9404	604	604	blup	0.0061	0.17	-2.4226	0.0154	1	0.0911032
C-reactive protein	No	Brain_Cortex	GCOM2	4	68904262	68905368	0.2016	rs2306810	-3.3	rs1843593	0.06788	4.35	-1.4563	302	4	lasso	0.081	0.00048	-1.30105	0.193	1	0.449719
C-reactive protein	No	Whole_Blood	GCSAM	3	111839688	111852152	0.091	rs2399400	3.63	rs4682374	-0.002724	-3.44	0.12614	551	551	blup	0.022	0.0025	0.39944	0.69	1	0.86533
C-reactive protein	No	Whole_Blood	GDE1	16	19513212	19533467	0.2345	rs11343	-4.96	rs3830052	0.01502	-4.83	-1.8083	458	7	enet	0.05	9.2e-06	1.54639	0.122	1	0.35938
C-reactive protein	No	Whole_Blood	GDF15	19	18485541	18499986	0.1524	rs11668719	6.14	rs7226	0.107722	6.57	-3.1261	385	1	top1	0.11	6.5e-11	-3.1261	0.00177	1	0.0191827
C-reactive protein	No	Brain_Cortex	GDF6	8	97154562	97173020	0.2733	rs16894111	3.18	rs2543093	0.06413	4.49	-2.467	559	22	enet	0.07	0.0011	-2.39502	0.0166	1	0.100449
C-reactive protein	No	Whole_Blood	GDI2	10	5807186	5884095	0.3022	rs678395	3.91	rs2275774	0.176005	-8.48	-1.1568	701	12	enet	0.19	3.4e-19	0.97966	0.327	1	0.604298
C-reactive protein	No	Whole_Blood	GDPD3	16	30116131	30125177	0.2332	rs4609871	-6.66	rs11865086	0.048292	5.67	-5.50371	227	227	blup	0.1	1.4e-10	-4.9419	7.74e-07	0.00449617	3.30307e-05
C-reactive protein	No	Brain_Cortex	GDPD3	16	30116131	30125177	0.2878	rs4609871	-6.66	rs10445105	-0.00197	3.31	-0.7251	226	23	enet	0.02	0.057	-1.97204	0.0486	1	0.198624
C-reactive protein	No	Whole_Blood	GDPD5	11	75145685	75236948	0.2294	rs11236540	-5.09	rs2276443	0.0518	5.58	-1.8136	441	6	lasso	0.078	2.8e-08	-0.8755	0.381	1	0.649803
C-reactive protein	No	Whole_Blood	GEMIN4	17	647654	655899	0.2033	rs333635	-3.53	rs16954846	0.037	-4.33	-0.55827	394	1	top1	0.037	0.00012	0.5583	0.577	1	0.797666
C-reactive protein	No	Whole_Blood	GEMIN7	19	45582453	45594782	0.1114	rs4420638	-65.73	rs3745157	0.070552	-5.23	1.0462	368	1	top1	0.071	1.4e-07	-1.0462	0.295	1	0.573512
C-reactive protein	No	Liver	GEMIN7	19	45582453	45594782	0.244	rs4420638	-65.73	rs7259567	0.006776	-3.5	0.7602	368	367	blup	0.022	0.037	-1.92302	0.0545	1	0.215394
C-reactive protein	No	Whole_Blood	GEN1	2	17935125	17966632	0.1497	rs13015992	3.04	rs6748561	0.00414	3.61	1.299	485	36	enet	0.0074	0.054	1.88	0.0598	1	0.236225
C-reactive protein	No	Brain_Cortex	GEN1	2	17935125	17966632	0.4008	rs13015992	3.04	rs17381084	0.032773	4.19	2.0087	485	485	blup	0.067	0.0014	2.3006	0.0214	1	0.116981
C-reactive protein	No	Liver	GEN1	2	17935125	17966632	0.5507	rs13015992	3.04	rs6531052	0.238325	6.45	2.2285	485	35	enet	0.3	2.2e-13	2.9198	0.0035	1	0.0303549
C-reactive protein	No	Whole_Blood	GFER	16	2034208	2037750	0.1017	rs36227	-6.5	rs1046495	0.017069	4.74	1.23677	439	439	blup	0.028	0.00072	2.71428	0.00664	1	0.0522653
C-reactive protein	No	Brain_Cortex	GFER	16	2034208	2037750	0.3747	rs36227	-6.5	rs3785272	0.060012	4.65	-1.2971	437	3	lasso	0.093	0.00018	0.01008	0.992	1	0.994293
C-reactive protein	No	Brain_Cortex	GFM1	3	158362067	158410364	0.2939	rs1112930	-2.71	rs17642107	0.167635	-5.2	-0.61526	388	1	top1	0.17	4.9e-07	0.6153	0.538	1	0.757509
C-reactive protein	No	Liver	GFM2	5	74017114	74063196	0.4421	rs4703635	-3.27	rs10515193	0.137555	4.82	0.2918	476	1	top1	0.14	1.5e-06	0.2918	0.77	1	0.900791
C-reactive protein	No	Liver	GFOD1	6	13358062	13487894	0.216	rs11757278	-3.32	rs492676	-0.00304	-3.6	-0.7466	495	495	blup	0.028	0.022	-0.57102	0.568	1	0.769937
C-reactive protein	No	Brain_Cortex	GFOD2	16	67708434	67753324	0.2625	rs12927959	-3	rs7204974	0.011261	-3.3	2.4615	227	14	enet	0.052	0.0045	-1.64886	0.0992	1	0.30516
C-reactive protein	No	Whole_Blood	GFPT1	2	69546905	69614382	0.1258	rs1912118	4.46	rs13427243	0.0836	6.8	2.5394	416	416	blup	0.12	1.7e-12	2.2	0.0275	1	0.143015
C-reactive protein	No	Brain_Cortex	GFRA1	10	117816444	118032979	0.393	rs7910135	-3.66	rs10749194	0.229877	-6.02	-0.46843	535	1	top1	0.23	2.4e-09	0.46843	0.639	1	0.819322
C-reactive protein	No	Whole_Blood	GFRA2	8	21547915	21669869	0.139	rs4739285	-3.82	rs1479057	0.091253	-6.05	3.2003	535	1	top1	0.091	2e-09	-3.2003	0.00137	1	0.0157279
C-reactive protein	No	Whole_Blood	GGA1	22	38004481	38029571	0.3329	rs743837	3.44	rs12157904	0.010271	4.83	-0.59698	502	33	enet	0.13	4.9e-13	-0.18592	0.853	1	0.946167
C-reactive protein	No	Whole_Blood	GGA2	16	23474863	23533316	0.095	rs2234433	-2.93	rs240745	0.044678	-4.31	-0.69216	433	1	top1	0.045	2.6e-05	0.69216	0.489	1	0.741478
C-reactive protein	No	Whole_Blood	GGA3	17	73232694	73257754	0.1594	rs729405	-6.04	rs9988	0.0564	4.9	-3.5354	377	1	top1	0.056	2.4e-06	-3.5354	0.000407	1	0.00618818
C-reactive protein	No	Liver	GGA3	17	73232694	73257754	0.2395	rs729405	-6.04	rs2291030	0.068513	4.41	-3.4449	377	1	top1	0.069	0.00066	-3.4449	0.000571	1	0.00700659
C-reactive protein	No	Whole_Blood	GGACT	13	101183810	101241782	0.346	rs8002928	3.79	rs9557454	0.033372	5.31	0.1653	511	7	lasso	0.079	2.3e-08	-1.85816	0.0631	1	0.244855
C-reactive protein	No	Brain_Cortex	GGACT	13	101183810	101241782	0.251	rs8002928	3.79	rs11842969	0.003897	3.82	-3.486	510	510	blup	0.042	0.0095	-4.2148	2.5e-05	0.097575	0.000570614
C-reactive protein	No	Brain_Cortex	GGCT	7	30536237	30544460	0.2039	rs6959001	-2.87	rs38494	0.070917	4.77	0.44307	455	3	lasso	0.11	3.7e-05	0.665	0.506	1	0.73691
C-reactive protein	No	Whole_Blood	GGCX	2	85772404	85788670	0.3488	rs6747629	5.17	rs10198569	0.279	10.18	0.51715	473	6	lasso	0.28	2.4e-28	0.224	0.822	1	0.928988
C-reactive protein	No	Brain_Cortex	GGCX	2	85772404	85788670	0.3884	rs6747629	5.17	rs6705971	0.249885	6.4	0.7874	473	4	lasso	0.26	1e-10	0.5171	0.605	1	0.796665
C-reactive protein	No	Whole_Blood	GGH	8	63927638	63951730	0.1062	rs9298076	5.02	rs10504360	0.002891	4.09	2.7046	413	413	blup	0.036	0.00014	-0.90346	0.366	1	0.637127
C-reactive protein	No	Brain_Cortex	GGH	8	63927638	63951730	0.298	rs9298076	5.02	rs1031551	0.25902	5.99	1.3137	413	1	top1	0.26	1.8e-10	1.3137	0.189	1	0.44411
C-reactive protein	No	Brain_Cortex	GGNBP1	6	33551515	33556803	0.37	NA	NA	NA	NA	NA	NA	500	0	lasso	0.18	1.7e-07	NA	NA	NA	NA
C-reactive protein	No	Whole_Blood	GGNBP2	17	34900737	34946278	0.1992	rs2306589	3.44	rs1483544	0.0953	7.09	-2.5066	321	321	blup	0.14	1.8e-13	-1.1269	0.26	1	0.538446
C-reactive protein	No	Whole_Blood	GGPS1	1	235490803	235507847	0.1401	rs696247	-3.42	rs7515496	0.0787	6.65	-1.997	346	3	lasso	0.09	2.6e-09	-2.38	0.0174	1	0.104634
C-reactive protein	No	Whole_Blood	GGT5	22	24615622	24641110	0.0897	rs5751770	-4.81	rs2001106	0.016011	4.08	0.08683	356	3	lasso	0.023	0.0022	0.59331	0.553	1	0.7816
C-reactive protein	No	Whole_Blood	GGT7	20	33432523	33460663	0.0926	rs6060001	-4.56	rs17122844	0.028004	-4.15	1.6636	349	349	blup	0.042	4.8e-05	-0.5708	0.568	1	0.79163
C-reactive protein	No	Whole_Blood	GGTA1P	9	124207269	124262306	0.3734	rs4503172	4.83	rs10117389	0.293458	-10.83	0.12774	442	8	lasso	0.31	2.9e-31	-0.15983	0.873	1	0.9545
C-reactive protein	No	Whole_Blood	GHITM	10	85901218	85913001	0.367	rs7076979	-2.58	rs7087073	0.139845	7.28	-0.12877	556	26	enet	0.17	5.5e-17	0.45084	0.652	1	0.839577
C-reactive protein	No	Brain_Cortex	GHR	5	42423879	42721979	0.1574	rs11746790	3.81	rs6180	0.003249	-3.7	3.256	277	277	blup	0.035	0.017	-2.24033	0.0251	1	0.129242
C-reactive protein	No	Brain_Cortex	GHRL	3	10327431	10333135	0.3833	rs9876943	-4.08	rs35684	0.085244	4.66	-1.6683	616	616	blup	0.16	9.5e-07	-0.6929	0.488	1	0.727804
C-reactive protein	No	Whole_Blood	GHRLOS	3	10329098	10335133	0.3481	rs9876943	-4.07	rs42451	0.149067	8.96	-1.3982	615	40	enet	0.27	3.6e-27	0.30119	0.763	1	0.902495
C-reactive protein	No	Brain_Cortex	GHRLOS	3	10329098	10335133	0.4026	rs9876943	-4.07	rs27647	0.087738	-5.23	-0.66287	615	615	blup	0.21	1.7e-08	-0.7722	0.44	1	0.687203
C-reactive protein	No	Liver	GHRLOS	3	10329098	10335133	0.3853	rs9876943	-4.07	rs164938	0.179521	6.05	1.7433	614	18	enet	0.19	1.4e-08	0.47036	0.638	1	0.812684
C-reactive protein	No	Whole_Blood	GIGYF1	7	100277130	100287071	0.1294	rs2070682	-4.18	rs221803	0.064826	5.72	0.2164	293	6	lasso	0.078	3.3e-08	-0.35361	0.724	1	0.884297
C-reactive protein	No	Brain_Cortex	GIGYF1	7	100277130	100287071	0.1878	rs2070682	-4.18	rs221784	0.094281	4.25	1.2295	293	4	lasso	0.098	0.00013	0.9498	0.342	1	0.605089
C-reactive protein	No	Liver	GIGYF1	7	100277130	100287071	0.1192	rs2070682	-4.18	rs11520986	0.027468	-3.9	0.61601	293	1	top1	0.027	0.023	-0.616	0.538	1	0.749426
C-reactive protein	No	Whole_Blood	GIMAP1	7	150413645	150421372	0.0796	rs3735086	-6.73	rs3800786	0.094667	-6.19	1.0534	497	1	top1	0.095	9.9e-10	-1.0534	0.292	1	0.571698
C-reactive protein	No	Liver	GIMAP2	7	150382788	150390729	0.5087	rs3735086	-6.73	rs4725359	0.021777	-4.55	0.82887	483	483	blup	0.15	6.9e-07	-2.3447	0.019	1	0.105514
C-reactive protein	No	Whole_Blood	GIMAP4	7	150264365	150271041	0.1541	rs3735086	-6.73	rs1851434	0.061473	-5.58	3.3382	437	11	lasso	0.091	2.2e-09	-4.97628	6.48e-07	0.00376423	2.85169e-05
C-reactive protein	No	Brain_Cortex	GIMAP4	7	150264365	150271041	0.2036	rs3735086	-6.73	rs10239400	-0.007307	-3.25	0.063905	437	437	blup	0.031	0.023	-0.3919	0.695	1	0.853551
C-reactive protein	No	Liver	GIMAP5	7	150434436	150446823	0.2003	rs3735086	-6.73	rs2303933	0.000491	-3.67	2.1454	507	507	blup	0.042	0.0064	-3.6775	0.000236	0.66316	0.00343606
C-reactive protein	No	Whole_Blood	GIMAP7	7	150211918	150218161	0.0645	rs3735086	-6.73	rs1464750	0.01595	-4.22	-4.87616	414	1	top1	0.016	0.0087	4.87616	1.08e-06	0.00627372	4.26784e-05
C-reactive protein	No	Whole_Blood	GINM1	6	149887430	149912884	0.2616	rs9800736	-5.06	rs12526675	0.204	-8.82	-4.9976	430	1	top1	0.2	4.3e-20	4.9976	5.8e-07	0.00336922	2.59171e-05
C-reactive protein	No	Liver	GIPC2	1	78511586	78604133	0.1934	rs17391694	4.99	rs586300	0.134714	4.76	-2.8162	322	1	top1	0.13	2e-06	-2.8162	0.00486	1	0.0390189
C-reactive protein	No	Whole_Blood	GIPC3	19	3585551	3593539	0.3452	rs7359943	-3.6	rs8113232	0.110898	-7.06	0.85498	379	26	enet	0.17	4.7e-17	-0.34146	0.733	1	0.888749
C-reactive protein	No	Whole_Blood	GIT1	17	27900487	27921072	0.2683	rs8077048	3.72	rs894606	0.108	-6.61	-1.9237	316	26	enet	0.13	2.4e-13	1.5885	0.112	1	0.344055
C-reactive protein	No	Liver	GKAP1	9	86354336	86444431	0.228	rs7853970	-3.17	rs2274914	0.141551	-4.92	-2.0076	548	1	top1	0.14	1.1e-06	2.0076	0.0447	1	0.188034
C-reactive protein	No	Whole_Blood	GLB1L	2	220101392	220110176	0.4442	rs1579401	3.15	rs35328001	0.371	-11.77	-1.1304	398	1	top1	0.37	5.6e-39	1.13	0.258	1	0.536599
C-reactive protein	No	Liver	GLB1L	2	220101392	220110176	0.1912	rs1579401	3.15	rs2292601	0.068811	-4.71	0.7214	397	1	top1	0.069	0.00064	-0.7214	0.471	1	0.701383
C-reactive protein	No	Whole_Blood	GLCE	15	69452923	69564556	0.2302	rs11853067	3.31	rs8026900	0.050165	-4.46	0.4429	371	3	lasso	0.051	7e-06	-0.3235	0.746	1	0.897394
C-reactive protein	No	Brain_Cortex	GLDN	15	51633826	51700210	0.239	rs6493523	-5.2	rs2445770	0.0226	-4.01	-1.1581	475	7	lasso	0.06	0.0024	0.03451	0.972	1	0.986651
C-reactive protein	No	Whole_Blood	GLG1	16	74485856	74641012	0.1901	rs8050262	-4.21	rs10871290	0.020241	4.81	-2.3222	363	25	enet	0.064	5.4e-07	-1.91171	0.0559	1	0.22613
C-reactive protein	No	Brain_Cortex	GLG1	16	74485856	74641012	0.2331	rs8050262	-4.21	rs4985360	0.074426	-3.85	-1.9668	363	3	lasso	0.16	1e-06	3.07893	0.00208	1	0.0221205
C-reactive protein	No	Whole_Blood	GLI4	8	144349603	144359101	0.1013	rs12541647	-6.04	rs7011172	0.077475	-5.51	-0.3152	385	1	top1	0.077	3.4e-08	0.31517	0.753	1	0.898927
C-reactive protein	No	Whole_Blood	GLIPR1	12	75874460	75897633	0.1524	rs1379963	-2.67	rs3087687	0.05051	-6.3	1.3741	504	24	enet	0.11	7.7e-11	-1.50767	0.132	1	0.375508
C-reactive protein	No	Brain_Cortex	GLIPR1	12	75874460	75897633	0.2857	rs1379963	-2.67	rs2242435	0.0841	-4.53	2.0741	504	1	top1	0.084	0.00038	-2.0741	0.0381	1	0.168027
C-reactive protein	No	Brain_Cortex	GLIPR1L2	12	75784850	75826468	0.6033	rs1379963	-2.67	rs12369556	0.58	-8.84	2.3092	470	1	top1	0.58	5.2e-27	-2.3092	0.0209	1	0.115706
C-reactive protein	No	Liver	GLIPR1L2	12	75784850	75826468	0.49	rs1379963	-2.67	rs11180483	0.37369	-8.26	2.2957	471	2	lasso	0.4	1.1e-18	-2.30244	0.0213	1	0.114223
C-reactive protein	No	Whole_Blood	GLO1	6	38643701	38670917	0.1862	rs9283907	-3.22	rs12206647	0.0869	-6.37	-1.8316	559	8	lasso	0.11	2e-11	1.28312	0.199	1	0.468392
C-reactive protein	No	Liver	GLO1	6	38643701	38670917	0.23	rs9283907	-3.22	rs4714175	0.00453	4.44	1.6355	558	558	blup	0.094	7.2e-05	0.67062	0.502	1	0.721914
C-reactive protein	No	Whole_Blood	GLOD4	17	660337	685512	0.1861	rs333635	-3.53	rs3813431	0.0537	5.28	-0.14229	392	1	top1	0.054	4.2e-06	-0.1423	0.887	1	0.959334
C-reactive protein	No	Whole_Blood	GLRX	5	95087023	95158709	0.1639	rs10476546	-3.73	rs12513728	0.024442	4.49	1.4825	389	8	lasso	0.027	0.00091	2.28765	0.0222	1	0.123053
C-reactive protein	No	Brain_Cortex	GLRX2	1	193065598	193075244	0.1444	rs12531	3.34	rs12132305	0.0563	-3.64	1.0935	350	1	top1	0.056	0.0032	-1.0935	0.274	1	0.53632
C-reactive protein	No	Brain_Cortex	GLT1D1	12	129337972	129469509	0.5609	rs7135555	3.9	rs11060001	0.00249	3.59	0.02839	709	709	blup	0.068	0.0013	-2.0233	0.043	1	0.18342
C-reactive protein	No	Liver	GLT1D1	12	129337972	129469509	0.803	rs7135555	3.9	rs683262	0.35577	8.22	-0.1349	709	46	enet	0.4	1.3e-18	-0.57167	0.568	1	0.769937
C-reactive protein	No	Brain_Cortex	GLTP	12	110288748	110318293	0.2305	rs11064885	-3.67	rs12823540	0.0804	-4.54	-0.96046	351	1	top1	0.08	0.00051	0.9605	0.337	1	0.600599
C-reactive protein	No	Liver	GLTP	12	110288748	110318293	0.242	rs11064885	-3.67	rs12311063	0.01892	4.03	-0.3412	353	353	blup	0.053	0.0024	0.94425	0.345	1	0.601769
C-reactive protein	No	Whole_Blood	GLTPD1	1	1260136	1264277	0.1313	rs12562034	3.43	rs1810745	0.0728	5.55	-0.26855	261	1	top1	0.073	8.7e-08	-0.269	0.788	1	0.914465
C-reactive protein	No	Whole_Blood	GLTSCR2	19	48248779	48260292	0.2727	rs2972619	-3.74	rs889142	0.145294	7.93	-1.65071	491	6	enet	0.17	1.8e-16	-1.59254	0.111	1	0.342978
C-reactive protein	No	Whole_Blood	GLUD1	10	88810243	88854623	0.1088	rs11202429	-2.59	rs1885932	-0.000925	4.07	1.5168	250	250	blup	0.017	0.0075	0.29089	0.771	1	0.90539
C-reactive protein	No	Brain_Cortex	GLUD1P2	10	48952491	48971153	0.5	rs9421758	2.34	rs11204276	0.070964	-3.61	-1.3895	145	9	lasso	0.11	3.8e-05	1.16066	0.246	1	0.51044
C-reactive protein	No	Liver	GLUD1P6	10	48169665	48175810	0.1858	rs7090464	-3.29	rs9422352	0.00218	3.18	-0.288	201	201	blup	0.04	0.0075	0.4497	0.653	1	0.826173
C-reactive protein	No	Brain_Cortex	GLYATL2	11	58601542	58671688	0.164	rs2507759	2.2	rs1943276	-0.005039	-3.88	0.08206	349	349	blup	0.041	0.011	-0.85817	0.391	1	0.651333
C-reactive protein	No	Whole_Blood	GLYCTK	3	52321105	52329272	0.1413	rs17259762	3.09	rs9311474	0.145704	7.73	-0.47353	340	1	top1	0.15	2e-14	-0.47353	0.636	1	0.831162
C-reactive protein	No	Whole_Blood	GM2A	5	150591711	150650001	0.8233	rs12516176	5.88	rs1004736	0.484156	13.4	0.9194	635	15	enet	0.49	5.2e-55	1.26793	0.205	1	0.476148
C-reactive protein	No	Whole_Blood	GMCL1	2	70056774	70108528	0.1565	rs1912118	4.46	rs10865380	0.0691	6.52	3.6561	322	6	lasso	0.12	1.4e-11	2.5	0.0124	1	0.082605
C-reactive protein	No	Brain_Cortex	GMCL1	2	70056774	70108528	0.1554	rs1912118	4.46	rs2872075	0.115093	-4.63	3.7003	321	1	top1	0.12	3.4e-05	-3.7003	0.000215	0.839145	0.003617
C-reactive protein	No	Whole_Blood	GMEB2	20	62218955	62258394	0.0952	rs6062509	-9.72	rs310663	0.001173	-3.93	-4.9425	431	431	blup	0.01	0.028	3.4154	0.000637	1	0.00868623
C-reactive protein	No	Whole_Blood	GMFG	19	39818993	39833012	0.1778	rs1865092	4.79	rs251905	0.008944	4.31	0.98851	442	442	blup	0.03	0.00046	-0.75116	0.453	1	0.712944
C-reactive protein	No	Whole_Blood	GMIP	19	19740285	19754476	0.0531	rs10401969	8.77	rs739461	0.02882	-4.89	-0.52351	342	4	lasso	0.035	0.00018	-1.12156	0.262	1	0.540468
C-reactive protein	No	Liver	GMPPB	3	49759317	49761384	0.0821	rs11714957	8.93	rs13096480	0.070483	4.02	0.43157	316	1	top1	0.07	0.00056	0.43157	0.666	1	0.836471
C-reactive protein	No	Whole_Blood	GNA11	19	3094408	3124002	0.1899	rs12461827	-4.36	rs308033	0.114964	6.9	1.5856	408	1	top1	0.11	1.4e-11	1.5856	0.113	1	0.345483
C-reactive protein	No	Whole_Blood	GNA12	7	2767746	2883958	0.2357	rs6461814	2.84	rs798497	0.046294	5.47	-0.52298	566	8	lasso	0.075	5.8e-08	-1.4041	0.16	1	0.414374
C-reactive protein	No	Brain_Cortex	GNA14	9	80037995	80263223	0.331	rs990001	-2.76	rs12336869	0.033	-3.76	0.8181	385	14	enet	0.048	0.0064	0.4077	0.683	1	0.846434
C-reactive protein	No	Brain_Cortex	GNA15	19	3136191	3163767	0.709	rs12461827	-4.56	rs310678	0.396991	7.37	2.7795	418	27	enet	0.4	1.1e-16	1.8927	0.0584	1	0.223685
C-reactive protein	No	Liver	GNAL	18	11688955	11885674	0.51	rs682249	3.31	rs8087266	0.036569	4.19	0.9133	454	10	lasso	0.063	0.0011	-1.8371	0.0662	1	0.243803
C-reactive protein	No	Whole_Blood	GNAO1	16	56225302	56391356	0.1139	rs12444489	3.39	rs421859	-0.002616	-3.35	-0.04885	486	486	blup	0.016	0.0086	-0.54035	0.589	1	0.804113
C-reactive protein	No	Brain_Cortex	GNAQ	9	80331003	80646374	0.2723	rs10735654	-2.53	rs2209911	0.107	-5.59	-2.0726	395	4	lasso	0.14	3.8e-06	1.9277	0.0539	1	0.212712
C-reactive protein	No	Whole_Blood	GNAS	20	57414773	57486247	0.1557	rs8978	-5.22	rs3730168	0.053314	4.93	1.9357	541	1	top1	0.053	4.5e-06	1.9357	0.0529	1	0.218405
C-reactive protein	No	Brain_Cortex	GNAZ	22	23412540	23467224	0.5266	rs6003402	-2.6	rs3788337	0.213958	-5.61	0.5345	367	367	blup	0.22	4.2e-09	-1.43917	0.15	1	0.388487
C-reactive protein	No	Brain_Cortex	GNB1L	22	19770747	19842462	0.201	rs28384	-3.6	rs11704083	0.068844	4.18	0.1173	567	1	top1	0.069	0.0012	0.11734	0.907	1	0.960918
C-reactive protein	No	Liver	GNB2	7	100271154	100276797	0.1932	rs13222543	-4.07	rs10247962	-0.001149	-3.64	0.771	290	290	blup	0.053	0.0026	-0.1923	0.848	1	0.937773
C-reactive protein	No	Whole_Blood	GNB2L1	5	180663909	180675096	0.3864	rs2619754	3.42	rs2545093	0.04907	-4.96	0.73597	192	38	enet	0.089	3.3e-09	-0.63535	0.525	1	0.765223
C-reactive protein	No	Whole_Blood	GNB5	15	52413117	52483566	0.1514	rs2303443	-5.24	rs7168334	0.012801	4.33	-1.692	388	23	enet	0.031	0.00039	-0.0905	0.928	1	0.977294
C-reactive protein	No	Brain_Cortex	GNB5	15	52413117	52483566	0.157	rs2303443	-5.24	rs1011051	0.01478	-3.72	-0.96476	389	1	top1	0.015	0.085	0.96476	0.335	1	0.599498
C-reactive protein	No	Whole_Blood	GNG10	9	114423615	114432526	0.1992	rs10817190	3.76	rs7045665	0.192151	8.55	-1.2465	505	1	top1	0.19	6.2e-19	-1.2465	0.213	1	0.486367
C-reactive protein	No	Brain_Cortex	GNG10	9	114423615	114432526	0.4832	rs10817190	3.76	rs7045665	0.249	6.46	-1.2465	505	11	enet	0.29	9.9e-12	-0.0309	0.975	1	0.986884
C-reactive protein	No	Liver	GNG10	9	114423615	114432526	0.236	rs10817190	3.76	rs7045665	0.086591	5.73	-1.2465	505	505	blup	0.099	4.7e-05	0.209	0.834	1	0.934053
C-reactive protein	No	Whole_Blood	GNG12-AS1	1	68297986	68668670	0.2654	rs787492	-5.19	rs12065581	0.0878	5.77	0.07586	573	1	top1	0.088	4.1e-09	0.0759	0.94	1	0.979806
C-reactive protein	No	Whole_Blood	GNG7	19	2511217	2702707	0.1536	rs1468703	-4.38	rs8105469	0.053293	-4.99	-4.0363	435	17	enet	0.068	2.4e-07	2.39104	0.0168	1	0.102404
C-reactive protein	No	Whole_Blood	GNGT2	17	47280153	47286762	0.0855	rs4643373	-5.26	rs4794029	0.0678	5.15	1.5085	376	1	top1	0.068	2.4e-07	1.5085	0.131	1	0.374498
C-reactive protein	No	Whole_Blood	GNLY	2	85921414	85925977	0.4809	rs6747629	5.17	rs12151621	0.203	9.13	-0.23988	474	19	enet	0.31	4.1e-32	-0.605	0.545	1	0.777864
C-reactive protein	No	Whole_Blood	GNMT	6	42928496	42931607	0.1298	rs9471889	3.27	rs2395943	0.0843	6.2	1.1314	372	5	enet	0.092	1.6e-09	1.83988	0.0658	1	0.249662
C-reactive protein	No	Brain_Cortex	GNMT	6	42928496	42931607	0.772	rs9471889	3.27	rs2395943	0.414217	7.92	1.1314	369	16	lasso	0.53	1.7e-23	1.90835	0.0563	1	0.218816
C-reactive protein	No	Liver	GNMT	6	42928496	42931607	0.246	rs9471889	3.27	rs9462856	0.19	5.6	2.3984	371	1	top1	0.19	1.1e-08	2.3984	0.0165	1	0.0957955
C-reactive protein	No	Whole_Blood	GNPDA2	4	44684217	44728612	0.1949	rs963317	-5.5	rs6831166	0.125	7.93	1.4786	376	4	lasso	0.14	1.7e-13	1.4139	0.157	1	0.409342
C-reactive protein	No	Brain_Cortex	GNPDA2	4	44684217	44728612	0.4309	rs963317	-5.5	rs12499960	0.33178	6.89	1.1019	376	1	top1	0.33	1.6e-13	1.1019	0.271	1	0.53339
C-reactive protein	No	Liver	GNPDA2	4	44684217	44728612	0.26	rs963317	-5.5	rs1439364	0.260503	6.65	0.11876	376	5	lasso	0.28	2e-12	0.8115	0.41708	1	0.66177
C-reactive protein	No	Liver	GNPNAT1	14	53241912	53258386	0.3706	rs8004624	3.79	rs2025631	0.151924	5.55	-1.9726	325	21	enet	0.22	8.2e-10	-2.49119	0.0127	1	0.0801955
C-reactive protein	No	Liver	GNPTAB	12	102139275	102224716	0.183	rs7885	3.24	rs7966207	0.0476	4.31	-1.1888	458	1	top1	0.048	0.004	-1.1888	0.235	1	0.490967
C-reactive protein	No	Whole_Blood	GNS	12	65107225	65153227	0.1177	rs6581551	3.3	rs1261862	0.086077	-6.29	0.7399	324	1	top1	0.086	5.8e-09	-0.73988	0.459	1	0.717334
C-reactive protein	No	Liver	GOLGA1	9	127640646	127703378	0.248	rs2648318	2.85	rs10819014	0.031912	-4.03	1.4872	301	301	blup	0.1	3.8e-05	-1.85474	0.0636	1	0.237971
C-reactive protein	No	Whole_Blood	GOLGA2B	12	100550190	100566973	0.153	rs10492317	-4.85	rs11832216	0.011305	4.85	1.4131	342	4	lasso	0.051	7.6e-06	0.85436	0.393	1	0.660763
C-reactive protein	No	Brain_Cortex	GOLGA2B	12	100550190	100566973	0.1684	rs10492317	-4.85	rs11110266	0.0119	3.98	0.36371	342	7	enet	0.025	0.038	0.6344	0.526	1	0.749262
C-reactive protein	No	Whole_Blood	GOLGA3	12	133345495	133405444	0.1024	rs12423664	4.08	rs2279313	0.009376	4.31	-1.2575	243	5	lasso	0.027	0.00097	-1.8562	0.0634	1	0.245527
C-reactive protein	No	Brain_Cortex	GOLGA6L4	15	84904525	84914120	0.519	rs35641144	-3.24	rs150968	0.196219	-6.13	0.87791	250	7	lasso	0.36	7.1e-15	-1.96907	0.0489	1	0.199216
C-reactive protein	No	Liver	GOLGA6L4	15	84904525	84914120	0.5916	rs35641144	-3.24	rs150968	0.13388	-5.91	0.878	250	24	enet	0.3	2e-13	-1.60164	0.109	1	0.325494
C-reactive protein	No	Whole_Blood	GOLGA6L5	15	85051116	85060045	0.0634	rs35641144	-3.24	rs2135551	0.032687	-4.65	-0.3912	359	359	blup	0.033	0.00025	-0.7319	0.464	1	0.720689
C-reactive protein	No	Brain_Cortex	GOLGA6L5	15	85051116	85060045	0.485	rs35641144	-3.24	rs12901468	0.344206	6.97	1.2167	359	1	top1	0.34	4.6e-14	1.2167	0.224	1	0.486247
C-reactive protein	No	Liver	GOLGA6L5	15	85051116	85060045	0.371	rs35641144	-3.24	rs150968	0.14889	5.99	0.878	359	12	enet	0.17	9.5e-08	0.82339	0.41	1	0.654974
C-reactive protein	No	Liver	GOLGA6L9	15	83098710	83108085	0.206	rs2379994	-4.08	rs4779069	-0.0032	3.43	-0.259	150	150	blup	0.047	0.0041	1.42265	0.155	1	0.395955
C-reactive protein	No	Liver	GOLGA8A	15	34671272	34880704	0.5417	rs7175892	2.82	rs4265776	0.17846	5.7	-0.424	401	1	top1	0.18	3.5e-08	-0.42419	0.671	1	0.839123
C-reactive protein	No	Whole_Blood	GOLGA8B	15	34817408	34875852	0.1079	rs7175892	2.82	rs8041207	0.018657	-4.68	-1.6905	400	15	enet	0.033	0.00026	1.8618	0.0626	1	0.243566
C-reactive protein	No	Brain_Cortex	GOLGA8B	15	34817408	34875852	0.187	rs7175892	2.82	rs4779660	-0.007122	-3.44	0.85623	400	400	blup	0.024	0.04	0.77315	0.439	1	0.687016
C-reactive protein	No	Brain_Cortex	GOLGA8H	15	30896329	30906764	0.324	rs3784589	2.44	rs12898883	0.053715	-4.59	0.54789	180	180	blup	0.13	1.1e-05	-0.20731	0.836	1	0.931195
C-reactive protein	No	Whole_Blood	GOLGA8N	15	32885657	32896179	0.143	rs11637116	-3.4	rs8037102	0.055544	4.8	1.5369	394	4	lasso	0.066	3.6e-07	1.6066	0.108	1	0.339487
C-reactive protein	No	Liver	GOLGA8N	15	32885657	32896179	0.3648	rs11637116	-3.4	rs8037818	0.1886	5.92	1.587	394	1	top1	0.19	1.4e-08	1.5868	0.113	1	0.334242
C-reactive protein	No	Whole_Blood	GOLGA8R	15	30695943	30706463	0.1056	rs2049259	-3.74	rs12906190	0.073096	5.37	0.5505	130	1	top1	0.073	8.3e-08	0.5505	0.582	1	0.800577
C-reactive protein	No	Whole_Blood	GOLM1	9	88641061	88715088	0.4964	rs11141341	-3.73	rs4338185	0.119442	8.32	-0.65879	310	27	enet	0.27	4.4e-27	0.02227	0.982	1	0.994324
C-reactive protein	No	Whole_Blood	GOLPH3L	1	150618701	150669630	0.0411	rs6587552	5.16	rs11204698	0.0597	5.01	0.51717	304	1	top1	0.06	1.2e-06	0.517	0.605	1	0.813341
C-reactive protein	No	Liver	GOLT1A	1	204167288	204183220	0.346	rs3747634	-4.8	rs10900568	0.103711	-4.1	4.2941	547	8	lasso	0.14	1.6e-06	-2.58	0.00988	1	0.0664182
C-reactive protein	No	Whole_Blood	GORAB	1	170501270	170522587	0.0966	rs17345893	3.25	rs12755330	0.0487	-5.16	-1.8218	413	15	enet	0.058	1.7e-06	1.44	0.15	1	0.400069
C-reactive protein	No	Brain_Cortex	GORAB	1	170501270	170522587	0.3724	rs17345893	3.25	rs7515690	0.112	-5.29	-1.9156	413	413	blup	0.19	5.5e-08	0.7438	0.457	1	0.702786
C-reactive protein	No	Whole_Blood	GOSR1	17	28804380	28854610	0.0678	rs11080134	3.47	rs9916242	0.0134	-4.24	-1.518	321	321	blup	0.034	0.0002	1.1411	0.254	1	0.532666
C-reactive protein	No	Brain_Cortex	GOSR1	17	28804380	28854610	0.3728	rs11080134	3.47	rs3764417	0.266312	6.31	1.5904	320	1	top1	0.27	9e-11	1.5904	0.112	1	0.327443
C-reactive protein	No	Liver	GOSR2	17	45000483	45105003	0.2435	rs11079750	-3.87	rs7225428	0.161677	6.48	3.3468	287	19	enet	0.19	9e-09	3.53188	0.000413	1	0.0054485
C-reactive protein	No	Whole_Blood	GOT2	16	58741035	58768261	0.2302	rs7201946	4.42	rs257634	0.098674	6.91	0.06496	459	459	blup	0.13	3.5e-13	0.56804	0.57	1	0.793275
C-reactive protein	No	Liver	GP2	16	20320894	20339130	0.2396	rs6497445	-2.93	rs1379578	0.0115	-3.11	-0.15056	399	399	blup	0.025	0.028	0.3914	0.696	1	0.853671
C-reactive protein	No	Brain_Cortex	GP6	19	55525073	55549632	0.618	rs1671163	-3.67	rs1654496	0.159282	-5.21	1.1181	463	463	blup	0.17	5.3e-07	-1.1142	0.265	1	0.527164
C-reactive protein	No	Brain_Cortex	GPANK1	6	31629006	31634060	0.171	NA	NA	NA	NA	NA	NA	243	0	lasso	0.013	0.096	NA	NA	NA	NA
C-reactive protein	No	Whole_Blood	GPATCH1	19	33571786	33621448	0.242	rs10403561	4.58	rs7253624	0.091062	-6.02	0.13798	457	22	enet	0.12	4.2e-12	-0.21178	0.832	1	0.934833
C-reactive protein	No	Whole_Blood	GPATCH2L	14	76618259	76720685	0.2441	rs753334	2.69	rs2543380	0.149325	7.61	0.43288	482	14	enet	0.16	5e-16	0.1598	0.873	1	0.9545
C-reactive protein	No	Brain_Cortex	GPATCH4	1	156564279	156571282	0.2184	rs2277872	5.37	rs4661202	0.118	-4.73	-1.8558	447	1	top1	0.12	2.6e-05	1.8558	0.0635	1	0.236941
C-reactive protein	No	Whole_Blood	GPC2	7	99767229	99774992	0.2384	rs4134917	-5.22	rs1061230	0.022549	4.17	0.46242	273	273	blup	0.04	6.4e-05	2.30103	0.0214	1	0.120927
C-reactive protein	No	Brain_Cortex	GPC5	13	92050929	93519490	0.297	rs17556717	-4.06	rs2938868	0.042882	-3.73	-0.207	435	28	enet	0.12	3.3e-05	-1.6642	0.096067	1	0.300544
C-reactive protein	No	Whole_Blood	GPCPD1	20	5525085	5591672	0.2885	rs6139808	2.87	rs238298	0.029658	5.27	-0.545	622	15	enet	0.087	4.6e-09	1.2341	0.217	1	0.49087
C-reactive protein	No	Whole_Blood	GPD1L	3	32147181	32210205	0.1483	rs9828641	-3.46	rs7648515	0.079215	-5.74	1.2381	522	5	lasso	0.08	2.1e-08	-0.93832	0.348	1	0.622776
C-reactive protein	No	Brain_Cortex	GPD1L	3	32147181	32210205	0.3173	rs9828641	-3.46	rs11923184	0.015577	3.48	-1.5595	522	522	blup	0.048	0.0063	0.5109	0.609	1	0.79843
C-reactive protein	No	Whole_Blood	GPD2	2	157291802	157470247	0.0921	rs8179646	4.15	rs1560628	0.0758	5.7	-2.3819	305	1	top1	0.076	4.8e-08	-2.38	0.0172	1	0.10397
C-reactive protein	No	Whole_Blood	GPER1	7	1121844	1133451	0.3988	rs10262866	-8.19	rs7788231	0.027443	5.07	4.7753	397	397	blup	0.057	2.3e-06	2.26351	0.0236	1	0.128004
C-reactive protein	No	Liver	GPHN	14	66974125	67648520	0.2063	rs10147364	-2.84	rs7149265	0.12829	5.15	0.0357	357	1	top1	0.13	3.5e-06	0.0357	0.972	1	0.989737
C-reactive protein	No	Brain_Cortex	GPIHBP1	8	144295068	144299044	0.2152	rs12541647	-6.04	rs4075205	0.01348	4.11	-0.4602	395	395	blup	0.05	0.0051	-0.74204	0.458	1	0.703492
C-reactive protein	No	Whole_Blood	GPN3	12	110890289	110907073	0.3359	rs11064885	-3.67	rs4766492	0.394891	-12.07	-0.5209	250	1	top1	0.39	4.8e-42	0.52086	0.602	1	0.811561
C-reactive protein	No	Liver	GPN3	12	110890289	110907073	0.125	rs11064885	-3.67	rs16940970	0.08845	-4.13	1.4735	250	1	top1	0.088	0.00012	-1.4735	0.141	1	0.378786
C-reactive protein	No	Whole_Blood	GPNMB	7	23275586	23314727	0.0573	rs12673996	-8.82	rs10085838	0.054967	-4.62	2.0759	416	1	top1	0.055	3.3e-06	-2.0759	0.0379	1	0.175427
C-reactive protein	No	Brain_Cortex	GPNMB	7	23275586	23314727	0.382	rs12673996	-8.82	rs199348	0.27177	-6.94	1.978	416	8	lasso	0.34	8.2e-14	-2.2471	0.0246	1	0.127171
C-reactive protein	No	Liver	GPNMB	7	23275586	23314727	0.3298	rs12673996	-8.82	rs10085838	-0.005178	-3.75	2.0759	416	416	blup	0.08	0.00025	-0.9792	0.327	1	0.5823
C-reactive protein	No	Whole_Blood	GPR108	19	6729925	6737614	0.2798	rs12710098	-2.81	rs163913	0.11468	-6.62	0.58467	475	8	lasso	0.12	4.9e-12	-0.2414	0.809	1	0.925095
C-reactive protein	No	Brain_Cortex	GPR108	19	6729925	6737614	0.683	rs12710098	-2.81	rs340141	0.594011	-8.96	-0.89021	475	4	lasso	0.6	2.1e-28	0.9562	0.339	1	0.602238
C-reactive protein	No	Liver	GPR108	19	6729925	6737614	0.518	rs12710098	-2.81	rs340141	0.367647	-8.03	-0.89021	475	2	lasso	0.37	5.1e-17	0.80979	0.418	1	0.662482
C-reactive protein	No	Whole_Blood	GPR124	8	37641709	37700785	0.2501	rs7002677	-3	rs7827048	0.05486	5.35	-0.1224	249	8	lasso	0.059	1.4e-06	-0.27442	0.784	1	0.912128
C-reactive protein	No	Brain_Cortex	GPR125	4	22346694	22517677	0.2338	rs6448141	3.53	rs2581966	0.059	3.69	0.04005	354	1	top1	0.059	0.0026	0.04005	0.968	1	0.985935
C-reactive protein	No	Whole_Blood	GPR135	14	59895740	59932060	0.0628	rs10083442	3.58	rs1547198	0.03111	-4.34	0.25988	467	1	top1	0.031	0.0004	-0.2599	0.795	1	0.917757
C-reactive protein	No	Brain_Cortex	GPR135	14	59895740	59932060	0.119	rs10083442	3.58	rs1269949	0.162823	-5.05	-0.898	466	1	top1	0.16	7.3e-07	0.898	0.369	1	0.627815
C-reactive protein	No	Liver	GPR135	14	59895740	59932060	0.1405	rs10083442	3.58	rs1958181	0.091698	-4.39	0.2691	466	1	top1	0.092	8.8e-05	-0.26909	0.788	1	0.908982
C-reactive protein	No	Whole_Blood	GPR137	11	64037810	64056972	0.1299	rs11605797	-3.28	rs11549690	0.00503	3.77	-2.4087	350	350	blup	0.045	2.6e-05	-1.4139	0.157	1	0.409342
C-reactive protein	No	Whole_Blood	GPR137B	1	236305832	236385165	0.2037	rs7543562	5.79	rs10802285	0.0708	5.45	3.8819	530	6	lasso	0.085	6.8e-09	4.44	9.01e-06	0.0523391	0.000276926
C-reactive protein	No	Whole_Blood	GPR146	7	1084212	1097400	0.2885	rs10262866	-8.19	rs1997243	0.251152	9.85	3.8321	378	1	top1	0.25	5.2e-25	3.8321	0.000127	0.737743	0.00246737
C-reactive protein	No	Whole_Blood	GPR160	3	169755717	169803191	0.4515	rs1705603	2.7	rs2287483	0.441736	12.79	-1.3153	386	5	lasso	0.47	1.2e-52	-1.01432	0.31	1	0.587342
C-reactive protein	No	Brain_Cortex	GPR161	1	168053997	168106821	0.3372	rs6427113	3.34	rs10800335	0.0894	-4.17	2.536	477	6	lasso	0.1	9.7e-05	-1.8258	0.0679	1	0.24561
C-reactive protein	No	Liver	GPR17	2	128403439	128410213	0.5149	rs6430955	-3.25	rs2245711	0.00815	-4.14	0.4249	390	8	lasso	0.053	0.0026	0.9912	0.322	1	0.577791
C-reactive protein	No	Brain_Cortex	GPR179	17	36481413	36499693	0.3362	rs17138478	9.64	rs4359493	0.19629	-5.41	-1.0477	298	1	top1	0.2	4.4e-08	1.0477	0.295	1	0.558654
C-reactive protein	No	Whole_Blood	GPR180	13	95254157	95286899	0.3559	rs9524693	-3.9	rs9524545	0.221589	-9.57	1.0346	638	35	enet	0.29	6.3e-29	-1.35375	0.176	1	0.43729
C-reactive protein	No	Liver	GPR180	13	95254157	95286899	0.552	rs9524693	-3.9	rs6492721	0.26579	6.46	-1.1323	638	1	top1	0.27	6.5e-12	-1.1323	0.258	1	0.51417
C-reactive protein	No	Whole_Blood	GPR19	12	12813825	12849141	0.1949	rs11055034	6.12	rs10492237	0.075271	6.56	5.7007	477	7	enet	0.093	1.3e-09	5.07044	3.97e-07	0.00230617	1.85982e-05
C-reactive protein	No	Whole_Blood	GPR25	1	200842083	200843306	0.0966	rs2808474	-5.17	rs12122721	-0.00271	3.7	-0.34246	595	6	lasso	0.007	0.058	-0.57	0.569	1	0.792453
C-reactive protein	No	Liver	GPR27	3	71803201	71805647	0.387	rs6782714	-4.27	rs1447904	-0.005341	3.63	0.28471	559	559	blup	0.0029	0.23	1.19817	0.231	1	0.487207
C-reactive protein	No	Whole_Blood	GPR35	2	241544848	241570676	0.2107	rs6737057	3.82	rs2953158	0.055	-5.18	0.47154	501	3	lasso	0.15	1.9e-14	0.472	0.637	1	0.831162
C-reactive protein	No	Liver	GPR37	7	124386051	124405681	0.3495	rs17387591	2.12	rs6948445	0.143689	-5.69	0.99952	368	3	lasso	0.17	1.1e-07	-1.1501	0.25	1	0.506489
C-reactive protein	No	Whole_Blood	GPR4	19	46093022	46103011	0.0747	rs346750	9.78	rs10445572	0.001689	4.1	-2.3253	384	384	blup	0.011	0.024	-4.64953	3.33e-06	0.019344	0.000115832
C-reactive protein	No	Brain_Cortex	GPR55	2	231772033	231825781	0.4597	rs4973409	-3.85	rs6750171	0.291985	-6.82	-1.3145	456	1	top1	0.29	8.1e-12	1.3145	0.189	1	0.44411
C-reactive protein	No	Whole_Blood	GPR65	14	88471468	88478419	0.1283	rs10147393	4.15	rs3213915	0.057532	5.63	2.2454	476	17	enet	0.072	1e-07	2.3696	0.0178	1	0.106269
C-reactive protein	No	Liver	GPR75	2	54080050	54087126	0.1381	rs6705484	4.16	rs7557898	0.061397	4.54	-2.3462	467	2	lasso	0.073	0.00045	-2.3756	0.0175	1	0.100357
C-reactive protein	No	Whole_Blood	GPR83	11	94110477	94134585	0.1162	rs658234	-3.01	rs601391	0.0588	5.34	1.4709	442	14	enet	0.073	8.4e-08	1.1951	0.232	1	0.510488
C-reactive protein	No	Brain_Cortex	GPR83	11	94110477	94134585	0.237	rs658234	-3.01	rs1361929	0.121445	4.78	-0.79586	442	1	top1	0.12	2e-05	-0.79586	0.426	1	0.677538
C-reactive protein	No	Whole_Blood	GPR84	12	54756229	54758271	0.0827	rs7301225	3.67	rs7968720	0.048591	5.32	-0.25	425	1	top1	0.049	1.2e-05	-0.25004	0.803	1	0.92241
C-reactive protein	No	Liver	GPR88	1	101003693	101007574	0.2828	rs2647327	-4.05	rs2647327	0.291261	6.98	-4.0478	373	3	lasso	0.3	2.8e-13	-4.0338	5.49e-05	0.154269	0.00101493
C-reactive protein	No	Whole_Blood	GPR97	16	57702099	57723975	0.1947	rs2911346	-3.5	rs736570	0.071275	5.75	-0.02476	525	4	enet	0.073	9.2e-08	0.58673	0.557	1	0.785152
C-reactive protein	No	Whole_Blood	GPRC5C	17	72420990	72447792	0.2445	rs1037170	-10.44	rs7224429	0.117	7.23	1.6613	506	5	lasso	0.17	1.2e-16	3.0626	0.00219	1	0.0225163
C-reactive protein	No	Whole_Blood	GPRIN1	5	176022976	176037134	0.1804	rs479270	-3.65	rs4868660	0.006258	4.61	1.6101	406	28	enet	0.028	0.0008	2.10183	0.0356	1	0.168267
C-reactive protein	No	Brain_Cortex	GPSM1	9	139221932	139253931	0.3948	rs4266763	7.52	rs3812550	0.228	-5.67	5.9882	367	1	top1	0.23	2.8e-09	-5.9882	2.12e-09	8.27436e-06	1.74822e-07
C-reactive protein	No	Brain_Cortex	GPX1	3	49394609	49396033	0.1823	rs11714957	8.93	rs4955417	0.098572	5.1	-2.6468	277	277	blup	0.19	8.4e-08	-0.3843	0.701	1	0.858219
C-reactive protein	No	Liver	GPX4	19	1103936	1106787	0.48	rs168405	4.23	rs4807542	0.270575	6.49	1.41057	454	9	lasso	0.27	3.9e-12	1.3445	0.179	1	0.425902
C-reactive protein	No	Whole_Blood	GPX7	1	53068044	53074723	0.517	rs6682749	3.49	rs835342	0.292	10.49	-2.85	302	7	lasso	0.31	3.4e-31	-2.71	0.00667	1	0.0522888
C-reactive protein	No	Liver	GPX7	1	53068044	53074723	0.7241	rs6682749	3.49	rs835341	0.503369	8.81	-2.8402	302	15	lasso	0.51	2.1e-25	-2.8198	0.00481	1	0.0387281
C-reactive protein	No	Whole_Blood	GRAMD1A	19	35485688	35517375	0.4744	rs41523449	-6.76	rs35879596	0.2737	-10.59	-1.3543	478	8	lasso	0.28	8.8e-28	0.96822	0.333	1	0.608492
C-reactive protein	No	Whole_Blood	GRAMD4	22	46971909	47075688	0.2178	rs6008817	-3.11	rs138525	0.053896	-5.99	-0.26332	552	8	lasso	0.11	1.9e-11	-0.57823	0.563	1	0.788254
C-reactive protein	No	Whole_Blood	GRAP	17	18927528	18950950	0.0616	rs2074280	2.97	rs1634418	-0.00263	2.96	1.4131	186	186	blup	0.026	0.0011	-0.8693	0.385	1	0.653937
C-reactive protein	No	Liver	GRB7	17	37894180	37903544	0.1345	rs2280400	4.4	rs7208252	-0.000233	-3.31	2.5657	305	31	enet	0.0085	0.13	-3.15853	0.00159	1	0.0162469
C-reactive protein	No	Liver	GREM1	15	33022891	33026870	0.3578	rs1567848	3.78	rs16970016	0.24454	6.47	1.44	466	4	lasso	0.26	8.1e-12	1.61629	0.106	1	0.319936
C-reactive protein	No	Whole_Blood	GRHPR	9	37422663	37436987	0.7658	rs7032626	-2.84	rs7856656	0.503973	13.64	-1.0933	464	26	enet	0.51	1.8e-59	-0.86442	0.387	1	0.656183
C-reactive protein	No	Brain_Cortex	GRHPR	9	37422663	37436987	0.31	rs7032626	-2.84	rs7856656	0.141	4.57	-1.0933	464	1	top1	0.14	4.3e-06	-1.0933	0.274	1	0.53632
C-reactive protein	No	Liver	GRID1	10	87359312	88126250	0.2382	rs2607863	-3.32	rs7910309	0.0187	3.51	-2.1725	483	483	blup	0.06	0.0014	-2.1698	0.03	1	0.144103
C-reactive protein	No	Whole_Blood	GRIK4	11	120382468	120859613	0.5627	rs12295761	3.19	rs949055	0.41	12.28	0.5315	565	6	lasso	0.43	3.9e-46	0.3146	0.753	1	0.898927
C-reactive protein	No	Whole_Blood	GRIN3B	19	1000418	1009646	0.155	rs168405	4.23	rs3752237	0.086493	-6.4	1.3077	469	3	lasso	0.13	3.6e-13	-0.49422	0.621	1	0.823417
C-reactive protein	No	Brain_Cortex	GRIN3B	19	1000418	1009646	0.26	rs168405	4.23	rs4806908	0.097956	4.32	1.5256	469	20	enet	0.13	1.1e-05	1.6657	0.0958	1	0.300086
C-reactive protein	No	Whole_Blood	GRINA	8	145064226	145067583	0.0598	rs12541647	-6.04	rs11989052	0.042287	-4.87	1.323	240	1	top1	0.042	4.2e-05	-1.323	0.186	1	0.45246
C-reactive protein	No	Whole_Blood	GRK4	4	2965335	3042474	0.1386	rs4690098	5.28	rs2471338	0.096	-6.76	-4.3106	385	19	enet	0.098	5.2e-10	4.2893	1.79e-05	0.103981	0.000492801
C-reactive protein	No	Brain_Cortex	GRK4	4	2965335	3042474	0.3119	rs4690098	5.28	rs2471340	0.17244	-5.69	-4.0233	385	1	top1	0.17	3.3e-07	4.0233	5.74e-05	0.224032	0.00116683
C-reactive protein	No	Whole_Blood	GRK5	10	120967101	121215131	0.1422	rs17586536	3.82	rs4752263	-0.000109	-4.15	-0.92322	496	496	blup	0.035	0.00017	0.9447	0.345	1	0.619316
C-reactive protein	No	Whole_Blood	GRM2	3	51741086	51752629	0.1188	rs1480358	5.66	rs1383251	0.063602	5.42	4.9331	237	1	top1	0.064	5.7e-07	4.9331	8.09e-07	0.00469948	3.38092e-05
C-reactive protein	No	Whole_Blood	GRN	17	42422630	42430470	0.2092	rs8064331	-3.19	rs17682628	0.0624	4.92	-1.4411	343	343	blup	0.075	5.5e-08	-0.9971	0.319	1	0.597958
C-reactive protein	No	Brain_Cortex	GRN	17	42422630	42430470	0.2756	rs8064331	-3.19	rs5848	-0.007518	-3.77	0.6413	342	342	blup	0.0065	0.17	-1.5539	0.12	1	0.340625
C-reactive protein	No	Whole_Blood	GRPEL1	4	7060633	7069924	0.2025	rs6830500	3.51	rs907523	0.0313	-4.9	0.92134	643	1	top1	0.031	0.00038	-0.9213	0.357	1	0.629764
C-reactive protein	No	Liver	GRPEL1	4	7060633	7069924	0.3406	rs6830500	3.51	rs3843438	-0.005708	3.52	-0.48187	643	30	enet	0.024	0.031	-0.20303	0.83911	1	0.935303
C-reactive protein	No	Liver	GRTP1	13	113978505	114018446	0.605	rs2287254	4.04	rs4907617	0.21888	-6.47	-0.4607	387	8	lasso	0.25	2.3e-11	0.43995	0.66	1	0.83278
C-reactive protein	No	Whole_Blood	GRWD1	19	48949030	48960279	0.1284	rs601338	10.26	rs1643487	0.069146	-5.81	1.1018	526	4	lasso	0.075	5.9e-08	-0.95514	0.34	1	0.614709
C-reactive protein	No	Whole_Blood	GS1-124K5.11	7	65991075	66007536	0.0398	rs10260426	2.85	rs2659915	0.036903	-4.44	-2.1949	249	1	top1	0.037	0.00012	2.1949	0.0282	1	0.145354
C-reactive protein	No	Brain_Cortex	GS1-124K5.11	7	65991075	66007536	0.2722	rs10260426	2.85	rs316319	0.060632	-4.42	1.0472	248	29	enet	0.088	0.00028	-2.3905	0.0168	1	0.100723
C-reactive protein	No	Whole_Blood	GS1-124K5.12	7	66010634	66057373	0.169	rs10260426	2.85	rs17680708	0.074805	-5.46	0.51565	249	1	top1	0.075	5.8e-08	-0.51565	0.606	1	0.81412
C-reactive protein	No	Liver	GS1-124K5.12	7	66010634	66057373	0.2768	rs10260426	2.85	rs10237244	0.038264	-3.62	-0.35582	248	248	blup	0.061	0.0012	-0.7752	0.438	1	0.677742
C-reactive protein	No	Whole_Blood	GS1-124K5.2	7	65892936	65918621	0.1367	rs736270	-3.31	rs12539366	0.022789	4.57	-0.12388	246	22	enet	0.048	1.5e-05	-0.03098	0.975	1	0.992574
C-reactive protein	No	Liver	GS1-124K5.2	7	65892936	65918621	0.0992	rs736270	-3.31	rs6956179	0.072422	-4.31	2.6775	245	1	top1	0.072	0.00047	-2.6775	0.00742	1	0.0544392
C-reactive protein	No	Whole_Blood	GS1-124K5.4	7	65958693	65960461	0.1056	rs1701760	-3.17	rs778736	0.127454	7.25	2.8075	244	1	top1	0.13	1e-12	2.8075	0.00499	1	0.0423167
C-reactive protein	No	Brain_Cortex	GS1-124K5.4	7	65958693	65960461	0.312	rs1701760	-3.17	rs160641	0.287584	6.75	2.2591	243	17	lasso	0.3	3.8e-12	2.3869	0.017	1	0.101454
C-reactive protein	No	Liver	GS1-124K5.4	7	65958693	65960461	0.1431	rs1701760	-3.17	rs6964437	0.058955	4.68	2.8434	243	243	blup	0.082	0.0002	2.4471	0.0144	1	0.0877744
C-reactive protein	No	Liver	GS1-124K5.6	7	65872275	65874226	0.087	rs736270	-3.31	rs6956179	0.058015	-3.66	2.6775	237	1	top1	0.058	0.0016	-2.6775	0.00742	1	0.0544392
C-reactive protein	No	Whole_Blood	GS1-166A23.2	7	16633253	16633849	0.0834	rs10807781	-3.29	rs10464287	0.043786	-4.73	0.18164	642	1	top1	0.044	3.1e-05	-0.18164	0.856	1	0.947685
C-reactive protein	No	Brain_Cortex	GS1-18A18.1	7	54624663	54639419	0.3096	rs2870646	3.41	rs17563093	-0.007197	-3.28	-0.28854	447	447	blup	0.067	0.0014	1.5528	0.12	1	0.340625
C-reactive protein	No	Whole_Blood	GS1-251I9.4	8	92072137	92082417	0.1687	rs6986359	-3.93	rs13248502	0.06473	5.97	-1.1251	298	8	lasso	0.11	6.2e-11	-1.89648	0.0579	1	0.231004
C-reactive protein	No	Liver	GS1-259H13.2	7	99195689	99208439	0.2166	rs3843540	-8.06	rs952319	0.000571	-3.14	-6.7217	311	32	enet	0.067	0.00075	3.474	0.000513	1	0.00641929
C-reactive protein	No	Brain_Cortex	GS1-304P7.1	1	186549647	186550323	0.1732	rs7528957	-3.36	rs12145329	0.132	-4.66	-1.5846	387	1	top1	0.13	9e-06	1.5846	0.113	1	0.328888
C-reactive protein	No	Brain_Cortex	GS1-304P7.2	1	186547411	186548431	0.2945	rs7528957	-3.36	rs3131554	0.167	-4.87	-1.7106	387	6	lasso	0.19	5.8e-08	1.5599	0.119	1	0.338772
C-reactive protein	No	Brain_Cortex	GS1-304P7.3	1	186490905	186491436	0.1806	rs6696879	2.75	rs12087470	0.16	-4.74	0.0246	386	1	top1	0.16	9.4e-07	-0.0246	0.98	1	0.988612
C-reactive protein	No	Whole_Blood	GSAP	7	76940068	77045717	0.2667	rs10215731	4.32	rs4729343	0.142932	8.23	2.2865	323	25	enet	0.2	1.5e-19	2.31085	0.0208	1	0.118458
C-reactive protein	No	Brain_Cortex	GSAP	7	76940068	77045717	0.47	rs10215731	4.32	rs10953236	0.271424	-6.52	2.4624	323	1	top1	0.27	5.6e-11	-2.4624	0.0138	1	0.0899189
C-reactive protein	No	Liver	GSAP	7	76940068	77045717	0.7318	rs10215731	4.32	rs2286156	0.327106	7.14	2.4776	323	9	lasso	0.44	9.5e-21	1.4073	0.159	1	0.401429
C-reactive protein	No	Whole_Blood	GSDMA	17	38119226	38134019	0.5379	rs2280400	4.4	rs921651	0.0133	4.79	3.6205	300	50	enet	0.21	2.2e-20	0.6276	0.53	1	0.767965
C-reactive protein	No	Whole_Blood	GSDMB	17	38060848	38074903	0.3225	rs2280400	4.4	rs8067378	0.346	11.45	0.72204	291	7	lasso	0.35	3.3e-36	0.4347	0.664	1	0.846615
C-reactive protein	No	Brain_Cortex	GSDMB	17	38060848	38074903	0.2094	rs2280400	4.4	rs9913957	0.029991	-4.21	-3.8288	291	291	blup	0.054	0.0038	4.0081	6.12e-05	0.238864	0.00123126
C-reactive protein	No	Whole_Blood	GSDMD	8	144635377	144645232	0.2862	rs12541647	-6.04	rs7013633	0.110768	-7.32	0.3928	357	6	lasso	0.17	1.2e-16	-1.25766	0.209	1	0.481015
C-reactive protein	No	Brain_Cortex	GSDMD	8	144635377	144645232	0.4668	rs12541647	-6.04	rs7013633	0.11387	-5.35	0.3928	357	12	lasso	0.19	7.1e-08	0.26323	0.792	1	0.906503
C-reactive protein	No	Liver	GSDMD	8	144635377	144645232	0.2796	rs12541647	-6.04	rs7013633	0.157398	-5.24	0.3928	357	1	top1	0.16	2.5e-07	-0.3928	0.694	1	0.852707
C-reactive protein	No	Brain_Cortex	GSK3B	3	119540170	119813264	0.2935	rs2472682	4.42	rs6438558	-0.004045	3.56	2.1251	454	454	blup	0.041	0.01	1.0096	0.313	1	0.576789
C-reactive protein	No	Liver	GSKIP	14	96830208	96853625	0.2923	rs11850396	-6.52	rs11624919	0.147916	5.07	1.4043	558	1	top1	0.15	6e-07	1.4043	0.16	1	0.401787
C-reactive protein	No	Whole_Blood	GSN	9	123970072	124095121	0.0861	rs10985354	-3.44	rs10760165	0.054883	4.95	0.07648	418	1	top1	0.055	3.3e-06	0.07648	0.939	1	0.979806
C-reactive protein	No	Brain_Cortex	GSTA1	6	52656462	52668708	0.379	rs9296688	4.12	rs2397105	-0.007226	4.23	-1.0852	562	14	lasso	0.052	0.0044	0.41975	0.675	1	0.84467
C-reactive protein	No	Liver	GSTA1	6	52656462	52668708	0.213	rs9296688	4.12	rs2608632	0.0514	-4.4	-2.0133	562	1	top1	0.051	0.0029	2.0133	0.0441	1	0.18691
C-reactive protein	No	Liver	GSTA2	6	52614897	52628367	0.497	rs9296688	4.12	rs2608629	0.301	7.09	-1.3825	567	1	top1	0.3	1.6e-13	-1.3825	0.167	1	0.410919
C-reactive protein	No	Liver	GSTA4	6	52842751	52860176	0.417	rs9296688	4.12	rs9382157	0.0337	-4.3	-0.942	530	530	blup	0.053	0.0026	-2.16043	0.0307	1	0.146963
C-reactive protein	No	Liver	GSTA5	6	52696453	52710893	0.243	rs9296688	4.12	rs10484409	0.0111	3.67	1.3324	562	1	top1	0.011	0.1	1.3324	0.183	1	0.431039
C-reactive protein	No	Whole_Blood	GSTCD	4	106630266	106768885	0.0936	rs2101975	3.32	rs7659526	0.0333	4.66	0.81887	404	404	blup	0.039	7.8e-05	0.4874	0.626	1	0.824962
C-reactive protein	No	Whole_Blood	GSTM1	1	110230436	110236367	0.4	rs4970834	6.33	rs11807	0.04	5.45	-0.21022	460	9	lasso	0.15	1.8e-14	-1.31	0.189	1	0.455183
C-reactive protein	No	Brain_Cortex	GSTM1	1	110230436	110236367	0.3912	rs4970834	6.33	rs11807	0.0284	4.51	-0.2102	459	15	enet	0.13	1.5e-05	0.7409	0.459	1	0.704474
C-reactive protein	No	Whole_Blood	GSTM2	1	110210644	110252171	0.3978	rs4970834	6.33	rs673151	0.0681	6.07	-2.3545	459	27	enet	0.18	5.3e-18	-0.492	0.623	1	0.823812
C-reactive protein	No	Whole_Blood	GSTM3	1	110276554	110284384	0.6339	rs4970834	6.33	rs1332018	0.367	-11.7	0.37924	448	1	top1	0.37	1.7e-38	-0.379	0.705	1	0.874326
C-reactive protein	No	Brain_Cortex	GSTM3	1	110276554	110284384	0.8569	rs4970834	6.33	rs1332018	0.324	-7.72	0.3792	447	17	lasso	0.55	3e-25	-0.1959	0.845	1	0.936676
C-reactive protein	No	Liver	GSTM3	1	110276554	110284384	0.6253	rs4970834	6.33	rs11807	0.108226	5.84	-0.2102	448	13	lasso	0.23	1.5e-10	-0.5902	0.555	1	0.761127
C-reactive protein	No	Whole_Blood	GSTM4	1	110198703	110208118	0.7169	rs4970834	6.33	rs12745189	0.313	-10.79	0.3156	458	58	enet	0.46	1.1e-51	0.108	0.914	1	0.972066
C-reactive protein	No	Whole_Blood	GSTM5	1	110254864	110318050	0.3749	rs4970834	6.33	rs929166	0.183	-8.59	0.90254	441	7	lasso	0.21	3.5e-21	-0.845	0.398	1	0.665893
C-reactive protein	No	Brain_Cortex	GSTM5	1	110254864	110318050	0.7525	rs4970834	6.33	rs4970774	0.186	-6.56	-0.9775	440	16	lasso	0.36	8.5e-15	-0.8202	0.412	1	0.669688
C-reactive protein	No	Liver	GSTM5	1	110254864	110318050	0.3559	rs4970834	6.33	rs3754446	0.130889	-5.41	0.6167	441	6	lasso	0.26	1.2e-11	-0.5829	0.56	1	0.763883
C-reactive protein	No	Whole_Blood	GSTO1	10	105995114	106027217	0.1557	rs11597507	2.91	rs2236279	0.012872	4.21	0.48169	429	4	lasso	0.025	0.0013	0.67458	0.5	1	0.749355
C-reactive protein	No	Brain_Cortex	GSTO2	10	106028631	106064703	0.423	rs11597507	2.91	rs156697	0.33886	-6.95	-0.92778	426	1	top1	0.34	7.9e-14	0.92778	0.354	1	0.615166
C-reactive protein	No	Liver	GSTO2	10	106028631	106064703	0.4101	rs11597507	2.91	rs1865926	0.0111	-4.29	-1.0486	426	426	blup	0.17	6.5e-08	-0.5789	0.563	1	0.766859
C-reactive protein	No	Whole_Blood	GSTP1	11	67351066	67354131	0.0536	rs4465371	-4.34	rs7941395	0.0154	-3.86	-3.3535	259	3	lasso	0.025	0.0015	3.3535	0.000798	1	0.0103242
C-reactive protein	No	Brain_Cortex	GSTP1	11	67351066	67354131	0.352	rs4465371	-4.34	rs7941395	0.262609	-6.44	-3.3535	259	6	lasso	0.27	6.3e-11	3.51671	0.000437	1	0.00634056
C-reactive protein	No	Whole_Blood	GSTT1	22	24376212	24384680	0.7548	rs2739338	-4.86	rs5760176	0.390629	-12.06	-4.3836	388	21	lasso	0.55	2.9e-66	3.9295	8.51e-05	0.494346	0.00177185
C-reactive protein	No	Brain_Cortex	GSTT1	22	24376212	24384680	0.9037	rs2739338	-4.86	rs5760176	0.418981	-7.6	-4.3836	388	30	lasso	0.56	2e-25	4.54336	5.54e-06	0.0216226	0.000155558
C-reactive protein	No	Liver	GSTT1	22	24376212	24384680	0.725	rs2739338	-4.86	rs5760176	0.433936	-8.24	-4.3836	388	18	enet	0.52	3.6e-26	4.6533	3.27e-06	0.0091887	8.66858e-05
C-reactive protein	No	Brain_Cortex	GSTT2	22	24322339	24326106	0.8098	rs2739338	-4.9	rs2739338	0.348529	7	-4.896	402	33	enet	0.52	2.7e-23	-3.51765	0.000435	1	0.00634056
C-reactive protein	No	Liver	GSTT2	22	24322339	24326106	0.714	rs2739338	-4.9	rs2739338	0.442685	8.23	-4.896	402	12	lasso	0.45	2.1e-21	-4.5052	6.63e-06	0.0186303	0.000157884
C-reactive protein	No	Brain_Cortex	GSTT2B	22	24299601	24303373	0.7095	rs2739338	-4.89	rs1892714	0.465361	8	-1.7427	407	13	lasso	0.57	4.3e-26	-2.97729	0.00291	1	0.0292725
C-reactive protein	No	Liver	GSTT2B	22	24299601	24303373	0.66	rs2739338	-4.89	rs2739338	0.38649	7.91	-4.8906	407	27	enet	0.5	1.5e-24	-3.9712	7.15e-05	0.200915	0.00127161
C-reactive protein	No	Whole_Blood	GSTZ1	14	77787228	77797940	0.1503	rs17105232	4.93	rs2193594	0.02367	4.75	-0.41127	549	549	blup	0.037	0.00013	-0.6221	0.534	1	0.770302
C-reactive protein	No	Brain_Cortex	GSTZ1	14	77787228	77797940	0.426	rs17105232	4.93	rs2193594	0.30469	6.46	-0.4113	549	1	top1	0.3	2.4e-12	-0.4113	0.681	1	0.846434
C-reactive protein	No	Liver	GSTZ1	14	77787228	77797940	0.2043	rs17105232	4.93	rs2270421	0.146061	-5.37	-0.5651	549	1	top1	0.15	7.1e-07	0.56511	0.572	1	0.771637
C-reactive protein	No	Whole_Blood	GTF2A2	15	59930261	59949737	0.175	rs11636141	3.8	rs3087328	0.121507	7.38	0.4839	520	4	lasso	0.14	5.8e-14	0.6409	0.522	1	0.763226
C-reactive protein	No	Whole_Blood	GTF2F1	19	6379580	6393992	0.19	rs12710098	-2.81	rs6510895	0.033613	-4.4	-0.96422	392	1	top1	0.034	0.00024	0.96422	0.335	1	0.609654
C-reactive protein	No	Liver	GTF2F1	19	6379580	6393992	0.269	rs12710098	-2.81	rs2247785	0.068823	-4.36	-0.94713	392	4	lasso	0.079	0.00027	1.06903	0.285	1	0.541115
C-reactive protein	No	Whole_Blood	GTF2F2	13	45694650	45858237	0.2531	rs9534021	-3.05	rs7987863	0.168083	8.05	0.4064	388	1	top1	0.17	1.4e-16	0.40637	0.684	1	0.861339
C-reactive protein	No	Whole_Blood	GTF2H1	11	18343842	18388591	0.1186	rs4757695	4.26	rs10832918	0.0686	-5.96	-1.7218	440	17	enet	0.069	1.9e-07	2.3464	0.019	1	0.110703
C-reactive protein	No	Brain_Cortex	GTF2H1	11	18343842	18388591	0.469	rs4757695	4.26	rs4150622	0.211515	-6.14	0.24695	440	25	enet	0.24	8.6e-10	1.22031	0.222	1	0.485143
C-reactive protein	No	Liver	GTF2H1	11	18343842	18388591	0.305	rs4757695	4.26	rs4150661	0.19199	-5.52	0.3669	440	1	top1	0.19	9.9e-09	-0.36688	0.714	1	0.863313
C-reactive protein	No	Whole_Blood	GTF2H2	5	70330784	70363479	0.4662	rs6453406	-2.27	rs6453406	0.177445	8.23	-2.2716	52	4	lasso	0.19	7.1e-19	-2.07478	0.038	1	0.17575
C-reactive protein	No	Brain_Cortex	GTF2H2	5	70330784	70363479	0.4045	rs6453406	-2.27	rs6453406	0.129859	4.49	-2.2716	52	1	top1	0.13	1e-05	-2.2716	0.0231	1	0.122333
C-reactive protein	No	Liver	GTF2H2	5	70330784	70363479	0.4986	rs6453406	-2.27	rs6453406	0.254092	6.35	-2.2716	52	1	top1	0.25	2.2e-11	-2.2716	0.0231	1	0.120652
C-reactive protein	No	Whole_Blood	GTF2H2C	5	68856035	68890550	0.0896	rs35628909	-3.19	rs35107257	0.004242	4.12	-2.7486	149	15	enet	0.036	0.00015	-3.18953	0.00143	1	0.0162561
C-reactive protein	No	Whole_Blood	GTF2H5	6	158589384	158620376	0.2207	rs705936	2.74	rs1048397	0.0134	-4.74	-1.3663	529	16	enet	0.083	9.9e-09	0.54592	0.585	1	0.801856
C-reactive protein	No	Liver	GTF2H5	6	158589384	158620376	0.248	rs705936	2.74	rs1048397	0.127	-4.48	-1.3663	530	1	top1	0.13	3.9e-06	1.3663	0.172	1	0.415223
C-reactive protein	No	Whole_Blood	GTF2IP1	7	74602783	74653438	0.1319	NA	NA	NA	NA	NA	NA	11	0	top1	0.083	1.1e-08	NA	NA	NA	NA
C-reactive protein	No	Brain_Cortex	GTF2IP1	7	74602783	74653438	0.3297	NA	NA	NA	NA	NA	NA	11	0	enet	0.16	7.4e-07	NA	NA	NA	NA
C-reactive protein	No	Brain_Cortex	GTF2IRD2	7	74210483	74267847	0.1759	rs35005436	-5.45	rs707395	0.040251	3.95	-3.872	106	1	top1	0.04	0.011	-3.872	0.000108	0.421524	0.00199774
C-reactive protein	No	Whole_Blood	GTF3A	13	27998681	28009775	0.1312	rs9581843	3.68	rs9581843	0.081389	-5.64	3.677	570	1	top1	0.081	1.5e-08	-3.677	0.000236	1	0.00391693
C-reactive protein	No	Whole_Blood	GTF3C3	2	197627756	197664449	0.0738	rs4850777	4.31	rs6434895	-0.00272	3.14	0.48128	396	396	blup	0.012	0.021	-1.14	0.255	1	0.533395
C-reactive protein	No	Whole_Blood	GTPBP10	7	89964537	90020769	0.2216	rs17619220	-2.29	rs11563848	0.058921	-6.43	-0.06582	476	32	enet	0.15	1.4e-14	0.56004	0.575	1	0.796607
C-reactive protein	No	Brain_Cortex	GTPBP10	7	89964537	90020769	0.2077	rs17619220	-2.29	rs10279060	0.013114	-3.62	0.74907	475	475	blup	0.086	0.00032	-1.0852	0.278	1	0.539818
C-reactive protein	No	Whole_Blood	GTPBP3	19	17445729	17453544	0.1676	rs4808552	-2.92	rs4808604	0.00946	3.9	-0.4312	439	439	blup	0.042	4.6e-05	-0.60773	0.543	1	0.775962
C-reactive protein	No	Whole_Blood	GTPBP8	3	112710001	112733907	0.1384	rs10511315	3.58	rs10934211	0.000276	-3.64	0.13508	467	467	blup	0.032	0.00034	-2.02258	0.0431	1	0.191559
C-reactive protein	No	Liver	GTSF1	12	54849734	54867383	0.342	rs7301225	3.67	rs9325158	0.21616	5.98	0.8828	412	1	top1	0.22	9.6e-10	0.88277	0.377	1	0.628706
C-reactive protein	No	Whole_Blood	GUCA1B	6	42152139	42162654	0.1095	rs13202921	5.72	rs1474867	0.0524	-5.27	0.69294	414	1	top1	0.052	5.5e-06	-0.69294	0.488	1	0.740735
C-reactive protein	No	Brain_Cortex	GUCA1B	6	42152139	42162654	0.446	rs13202921	5.72	rs2180172	0.312462	-6.71	1.7236	412	1	top1	0.31	1.1e-12	-1.7236	0.0848	1	0.278598
C-reactive protein	No	Liver	GUCA1B	6	42152139	42162654	0.581	rs13202921	5.72	rs9394889	0.255	-6.36	1.9105	414	22	enet	0.3	2.9e-13	-1.06863	0.285	1	0.541115
C-reactive protein	No	Brain_Cortex	GUCA1C	3	108626639	108672742	0.2567	rs10933952	3.96	rs7641406	0.163285	5.33	-0.84414	395	4	lasso	0.21	2.1e-08	-0.7127	0.476	1	0.717862
C-reactive protein	No	Liver	GUCA2B	1	42619092	42621495	0.1618	rs710242	-3.88	rs583077	0.055745	4.04	-1.1402	355	17	enet	0.084	0.00017	0.2695	0.788	1	0.908982
C-reactive protein	No	Liver	GUCY1B2	13	51568647	51654998	0.541	rs11842214	-4.29	rs7336329	0.419	8.17	0.7016	493	4	lasso	0.43	1.9e-20	0.59717	0.55	1	0.756856
C-reactive protein	No	Liver	GUCY2EP	11	76405087	76418685	0.557	rs7123361	-4.71	rs1149603	0.135523	5.58	-1.172	481	10	lasso	0.18	3.7e-08	-1.35978	0.174	1	0.418255
C-reactive protein	No	Whole_Blood	GUF1	4	44680574	44702943	0.3401	rs963317	-5.5	rs6831166	0.139	-7.84	1.4786	373	8	lasso	0.21	2.9e-20	-1.9244	0.0543	1	0.22058
C-reactive protein	No	Brain_Cortex	GUF1	4	44680574	44702943	0.4099	rs963317	-5.5	rs12499960	0.3267	-6.8	1.1019	373	1	top1	0.33	2.7e-13	-1.1019	0.271	1	0.53339
C-reactive protein	No	Liver	GUF1	4	44680574	44702943	0.4526	rs963317	-5.5	rs6828324	0.024919	4.93	-1.0431	373	373	blup	0.13	2.5e-06	-3.10176	0.00192	1	0.0189305
C-reactive protein	No	Liver	GULOP	8	27417791	27446590	0.2141	rs10503815	3.11	rs2741354	-0.004838	-3.37	-1.7266	626	626	blup	0.049	0.0036	0.6036	0.546	1	0.753936
C-reactive protein	No	Whole_Blood	GUSB	7	65425671	65447301	0.2764	rs736270	-3.31	rs313813	0.130133	7.73	1.271	181	181	blup	0.16	1.5e-15	0.43419	0.664	1	0.846615
C-reactive protein	No	Brain_Cortex	GUSBP1	5	21341942	21589481	0.4768	rs7720174	-2.49	rs6884724	0.082951	4.79	0.2933	261	261	blup	0.23	2.4e-09	-0.00172	0.999	1	0.999512
C-reactive protein	No	Liver	GUSBP1	5	21341942	21589481	0.2516	rs7720174	-2.49	rs10063110	0.026868	4.09	1.3153	261	261	blup	0.069	0.00063	0.3357	0.737	1	0.876416
C-reactive protein	No	Whole_Blood	GUSBP3	5	68790040	69006341	0.4021	rs35628909	-3.19	rs28431145	0.173833	8.04	-1.24331	99	25	enet	0.2	2.9e-19	-1.82721	0.0677	1	0.254708
C-reactive protein	No	Brain_Cortex	GUSBP3	5	68790040	69006341	0.4666	rs35628909	-3.19	rs28431145	-0.006084	3.49	-1.2433	98	8	lasso	0.075	0.00074	-2.5575	0.0105	1	0.0737077
C-reactive protein	No	Brain_Cortex	GUSBP4	6	58246051	58256569	0.25	rs6917860	1.81	rs1891828	0.175298	-5.68	1.1545	153	9	enet	0.19	6.2e-08	-1.23709	0.216	1	0.478189
C-reactive protein	No	Whole_Blood	GUSBP5	4	144480625	144570458	0.1965	rs28925904	3.59	rs12500603	0.0357	-5.06	-0.58689	258	16	enet	0.069	1.7e-07	0.6954	0.487	1	0.740378
C-reactive protein	No	Brain_Cortex	GUSBP5	4	144480625	144570458	0.4442	rs28925904	3.59	rs13149438	0.06964	4.47	0.10256	258	258	blup	0.12	2.3e-05	1.107	0.268	1	0.530159
C-reactive protein	No	Liver	GUSBP5	4	144480625	144570458	0.3254	rs28925904	3.59	rs11100790	-0.006337	-3.3	-0.58078	258	258	blup	0.054	0.0023	1.87443	0.06087	1	0.230208
C-reactive protein	No	Whole_Blood	GVINP1	11	6734767	6767670	0.1107	rs2682093	3.01	rs17262495	0.0482	5	0.3052	629	1	top1	0.048	1.3e-05	0.3052	0.76	1	0.900436
C-reactive protein	No	Whole_Blood	GVQW1	9	32567125	32568619	0.1005	rs10971122	3.52	rs7855688	0.033184	-4.67	-2.2026	515	1	top1	0.033	0.00026	2.2026	0.0276	1	0.143278
C-reactive protein	No	Brain_Cortex	GXYLT2	3	72937224	73026077	0.2485	rs7618585	-3.23	rs1052278	0.206271	-5.85	-1.0684	445	1	top1	0.21	1.9e-08	1.0684	0.285	1	0.546881
C-reactive protein	No	Whole_Blood	GYG1	3	148709128	148745419	0.1361	rs9822199	3.6	rs2290725	0.039216	-5.08	-1.0021	545	8	enet	0.041	5.4e-05	0.88804	0.375	1	0.644299
C-reactive protein	No	Liver	GYLTL1B	11	45943172	45950647	0.371	rs6485672	-5.57	rs10838529	0.033832	-4.06	-1.8301	359	9	lasso	0.078	0.00029	2.91825	0.00352	1	0.0304345
C-reactive protein	No	Whole_Blood	GYPB	4	144917257	144940492	0.1222	rs13103731	-2.94	rs9799404	0.041	-4.85	-0.54176	260	6	enet	0.067	3e-07	0.5303	0.596	1	0.80835
C-reactive protein	No	Whole_Blood	GYPE	4	144792020	144826716	0.0987	rs28925904	3.59	rs10857415	0.0797	6.48	0.35756	258	1	top1	0.08	2.1e-08	0.3576	0.721	1	0.883046
C-reactive protein	No	Liver	GYPE	4	144792020	144826716	0.1131	rs28925904	3.59	rs10027246	-0.003867	3.58	0.37739	258	18	enet	0.037	0.01	-0.37198	0.70991	1	0.862933
C-reactive protein	No	Whole_Blood	GYS1	19	49471382	49496567	0.1745	rs601338	10.26	rs2287754	0.114486	6.89	-1.5993	425	1	top1	0.11	1.6e-11	-1.5993	0.11	1	0.342072
C-reactive protein	No	Whole_Blood	H1F0	22	38201114	38203442	0.3001	rs2899297	4.71	rs5756825	0.25404	9.75	0.62542	414	1	top1	0.25	2.5e-25	0.62542	0.532	1	0.769327
C-reactive protein	No	Liver	H1F0	22	38201114	38203442	0.177	rs2899297	4.71	rs139873	0.00626	-3.81	2.1214	414	414	blup	0.012	0.098	3.1126	0.00185	1	0.0183693
C-reactive protein	No	Brain_Cortex	H1FNT	12	48722763	48724062	0.2746	rs2446990	3.42	rs2732480	0.153	-5.4	-0.77948	483	3	lasso	0.16	9.4e-07	0.9778	0.328	1	0.591582
C-reactive protein	No	Liver	H2AFJ	12	14927270	14930936	0.349	rs7298685	3.25	rs11837353	0.18699	5.82	1.0465	371	1	top1	0.19	1.6e-08	1.0465	0.295	1	0.551164
C-reactive protein	No	Whole_Blood	H2AFV	7	44866390	44887682	0.109	rs10951792	4.97	rs1050338	0.049562	5.37	-2.0167	432	3	lasso	0.051	6.7e-06	-1.24244	0.214	1	0.487118
C-reactive protein	No	Liver	H2AFZ	4	100869245	100871545	0.1705	rs7672312	2.93	rs3775500	-0.005597	-3.26	-0.2556	419	419	blup	0.018	0.057	0.34921	0.72693	1	0.870789
C-reactive protein	No	Whole_Blood	H3F3A	1	226249578	226259702	0.2628	rs8679	-3.11	rs6700189	0.171	8.38	0.68699	387	1	top1	0.17	7.6e-17	0.687	0.492	1	0.743697
C-reactive protein	No	Brain_Cortex	H3F3A	1	226249578	226259702	0.449	rs8679	-3.11	rs3768543	0.278	6.64	0.6901	386	5	lasso	0.28	1.9e-11	0.7087	0.479	1	0.720161
C-reactive protein	No	Liver	H3F3A	1	226249578	226259702	0.5204	rs8679	-3.11	rs6700189	0.433132	8.14	0.687	387	6	lasso	0.45	2.9e-21	0.5072	0.612	1	0.796167
C-reactive protein	No	Whole_Blood	H3F3C	12	31944123	31945175	0.1488	rs1150975	-6.42	rs11051659	0.055691	5.3	-0.5782	500	1	top1	0.056	2.8e-06	-0.57821	0.563	1	0.788254
C-reactive protein	No	Whole_Blood	H6PD	1	9294834	9331396	0.2084	rs12123076	3.84	rs732950	0.108	-6.64	-0.2994	433	1	top1	0.11	6.2e-11	0.299	0.765	1	0.902495
C-reactive protein	No	Whole_Blood	HAAO	2	42994229	43019732	0.1329	rs6728830	4.2	rs1371404	0.0262	5.56	-0.44677	455	12	lasso	0.067	2.9e-07	1.48	0.139	1	0.385418
C-reactive protein	No	Brain_Cortex	HACE1	6	105175968	105307794	0.341	rs1210063	-4.2	rs6922441	0.243921	-5.83	0.6558	372	1	top1	0.24	6.9e-10	-0.65579	0.512	1	0.739303
C-reactive protein	No	Whole_Blood	HAGH	16	1845621	1876967	0.0967	rs36227	-6.5	rs2575372	0.023711	4.17	3.4721	476	1	top1	0.024	0.0018	3.4721	0.000516	1	0.00736473
C-reactive protein	No	Brain_Cortex	HAGH	16	1845621	1876967	0.4242	rs36227	-6.5	rs10500323	0.21535	6.04	0.60083	474	1	top1	0.22	8.6e-09	0.60083	0.548	1	0.763328
C-reactive protein	No	Whole_Blood	HAGHL	16	776936	785525	0.3338	rs11644916	4.92	rs12448432	0.161207	8.01	-1.373	478	11	enet	0.17	4e-17	-1.63236	0.103	1	0.329294
C-reactive protein	No	Whole_Blood	HAL	12	96366440	96390143	0.1368	rs301029	-10.59	rs17025122	0.002532	-3.73	0.7736	556	1	top1	0.0025	0.17	-0.77363	0.439	1	0.701748
C-reactive protein	No	Brain_Cortex	HAPLN3	15	89420519	89438857	0.415	rs150353	2.85	rs16942443	0.097285	-4.62	0.10692	449	9	lasso	0.12	2.5e-05	-0.18028	0.857	1	0.941952
C-reactive protein	No	Whole_Blood	HAR1A	20	61733672	61735738	0.1617	rs310672	-5.98	rs13042839	0.009183	-4.97	-0.0318	515	21	enet	0.073	9.2e-08	0.6149	0.539	1	0.77329
C-reactive protein	No	Brain_Cortex	HAR1A	20	61733672	61735738	0.723	rs310672	-5.98	rs6062412	0.113127	-5.2	-0.05781	515	515	blup	0.26	1.7e-10	2.27264	0.023	1	0.122135
C-reactive protein	No	Whole_Blood	HAS1	19	52216365	52227247	0.2059	rs3865444	-7.44	rs2167418	0.142228	7.45	-0.36239	614	1	top1	0.14	4.2e-14	-0.36239	0.717	1	0.880486
C-reactive protein	No	Whole_Blood	HAT1	2	172778958	172848599	0.1207	rs788173	-4.32	rs6433319	0.0928	-6.35	-1.9151	437	10	enet	0.099	4e-10	1.02	0.307	1	0.584901
C-reactive protein	No	Brain_Cortex	HAUS2	15	42841008	42861759	0.1	rs28364406	5.23	rs3759792	0.121302	-4.34	-4.2766	333	1	top1	0.12	2.1e-05	4.2766	1.9e-05	0.074157	0.000452177
C-reactive protein	No	Whole_Blood	HAUS4	14	23415437	23426370	0.5252	rs10144278	4.72	rs4981454	0.142426	-8.65	0.87978	572	38	enet	0.33	2.2e-34	-0.3168	0.751	1	0.898927
C-reactive protein	No	Brain_Cortex	HAUS4	14	23415437	23426370	0.515	rs10144278	4.72	rs4536383	0.254121	6.13	0.5509	571	1	top1	0.25	2.8e-10	0.5509	0.582	1	0.784367
C-reactive protein	No	Liver	HAUS4	14	23415437	23426370	0.3123	rs10144278	4.72	rs1043675	0.164999	5.91	1.1633	572	7	lasso	0.18	2.2e-08	1.03032	0.303	1	0.558315
C-reactive protein	No	Whole_Blood	HAUS8	19	17160539	17186435	0.0976	rs4808552	-2.92	rs7254154	0.055419	-5.29	0.5273	413	4	lasso	0.067	3e-07	-0.0013	0.999	1	0.999344
C-reactive protein	No	Whole_Blood	HAVCR1	5	156456424	156486130	0.0998	rs1979006	-6.54	rs415392	0.094492	-6	1.5825	471	1	top1	0.094	1e-09	-1.5825	0.114	1	0.347261
C-reactive protein	No	Whole_Blood	HAVCR2	5	156512843	156536725	0.0893	rs1979006	-6.54	rs3087616	0.016424	4.14	1.5454	475	28	enet	0.03	0.00054	1.61915	0.105	1	0.332939
C-reactive protein	No	Whole_Blood	HBG1	11	5269313	5271122	0.0873	rs7112101	4.45	rs7939275	0.00687	-4.05	1.4613	930	930	blup	0.016	0.0082	-2.0204	0.0433	1	0.191715
C-reactive protein	No	Whole_Blood	HBG2	11	5274420	5667019	0.2544	rs1498487	3.68	rs2855039	0.135	7.63	0.5672	843	15	enet	0.17	7.2e-17	0.6869	0.492	1	0.743697
C-reactive protein	No	Whole_Blood	HBS1L	6	135281516	135424194	0.1101	rs914346	2.75	rs13199205	0.0423	-5.15	-1.3519	357	13	enet	0.045	2.6e-05	1.4525	0.146	1	0.395576
C-reactive protein	No	Brain_Cortex	HBS1L	6	135281516	135424194	0.137	rs914346	2.75	rs6923827	0.023971	-3.74	-1.3549	357	1	top1	0.024	0.04	1.3549	0.175	1	0.424503
C-reactive protein	No	Liver	HBS1L	6	135281516	135424194	0.465	rs914346	2.75	rs1547247	0.121	-5	-1.639	356	356	blup	0.18	3e-08	2.44633	0.0144	1	0.0877744
C-reactive protein	No	Whole_Blood	HBZ	16	202686	204502	0.5846	rs11644916	4.92	rs2461286	0.299825	10.62	-1.4845	280	7	lasso	0.31	5.6e-32	-1.13081	0.258	1	0.536599
C-reactive protein	No	Whole_Blood	HCAR1	12	123105156	123215390	0.1533	rs12824925	5.55	rs10847456	0.1091	6.55	-0.1874	302	1	top1	0.11	4.9e-11	-0.18738	0.851	1	0.945574
C-reactive protein	No	Brain_Cortex	HCCAT3	19	52452387	52484620	0.579	rs17756805	4.76	rs11879040	0.333603	6.94	-1.5478	625	1	top1	0.33	1.3e-13	-1.5478	0.122	1	0.343059
C-reactive protein	No	Whole_Blood	HCFC1R1	16	3072621	3074031	0.0722	rs2074524	-3.47	rs4786361	0.018629	-4.38	-2.1144	360	6	lasso	0.024	0.0016	2.58981	0.0096	1	0.0693612
C-reactive protein	No	Brain_Cortex	HCG22	6	31021227	31027667	0.218	NA	NA	NA	NA	NA	NA	144	0	lasso	0.072	0.00097	NA	NA	NA	NA
C-reactive protein	No	Brain_Cortex	HCG24	6	33112560	33115544	0.452	NA	NA	NA	NA	NA	NA	346	0	lasso	0.12	1.8e-05	NA	NA	NA	NA
C-reactive protein	No	Whole_Blood	HCG27	6	31165915	31171745	0.3678	NA	NA	NA	NA	NA	NA	176	0	blup	0.21	2.4e-20	NA	NA	NA	NA
C-reactive protein	No	Liver	HCG27	6	31165915	31171745	0.395	NA	NA	NA	NA	NA	NA	175	0	blup	0.23	2.7e-10	NA	NA	NA	NA
C-reactive protein	No	Whole_Blood	HCLS1	3	121350246	121379774	0.1954	rs17203299	2.94	rs6767409	0.052625	-5.49	0.93634	338	5	lasso	0.082	1.3e-08	-0.03605	0.971	1	0.990959
C-reactive protein	No	Whole_Blood	HDAC10	22	50683612	50688288	0.332	rs2273257	-4.71	rs7290465	0.250922	9.68	1.8255	398	19	enet	0.27	8e-27	1.67026	0.0949	1	0.313937
C-reactive protein	No	Liver	HDAC10	22	50683612	50688288	0.243	rs2273257	-4.71	rs1555048	0.225707	6.2	1.116	398	3	enet	0.23	1.8e-10	1.4542	0.146	1	0.386309
C-reactive protein	No	Brain_Cortex	HDAC11	3	13521554	13547916	0.3475	rs17037535	3.29	rs2675231	0.131172	5.23	2.2765	547	1	top1	0.13	9.4e-06	2.2765	0.0228	1	0.121902
C-reactive protein	No	Whole_Blood	HDDC2	6	125542991	125623282	0.4274	rs476436	-2.53	rs1040803	0.227	-9.18	-2.0919	423	45	enet	0.31	1.3e-31	2.11682	0.0343	1	0.163991
C-reactive protein	No	Brain_Cortex	HDDC2	6	125542991	125623282	0.383	rs476436	-2.53	rs2243390	0.19293	-5.79	-0.9411	423	1	top1	0.19	5.9e-08	0.94108	0.347	1	0.608146
C-reactive protein	No	Liver	HDGFRP2	19	4472284	4502203	0.185	rs7248231	3.44	rs2288930	0.064661	5.04	0.37087	393	18	enet	0.12	7.1e-06	0.64062	0.522	1	0.737466
C-reactive protein	No	Whole_Blood	HDGFRP3	15	83784320	83876770	0.0776	rs12910606	-4.08	rs13329195	0.025032	4.28	-2.9647	352	1	top1	0.025	0.0014	-2.9647	0.00303	1	0.029045
C-reactive protein	No	Whole_Blood	HDHD3	9	116135699	116139279	0.5695	rs13302753	-3.7	rs3747815	0.208915	-9.45	1.3566	587	45	enet	0.29	7.5e-29	-1.95963	0.05	1	0.210471
C-reactive protein	No	Whole_Blood	HDLBP	2	242166679	242256476	0.0632	rs1476698	7.1	rs11675957	0.0246	-4.28	-0.72637	377	1	top1	0.025	0.0015	0.726	0.468	1	0.72477
C-reactive protein	No	Whole_Blood	HEATR2	7	766615	829190	0.1461	rs10262866	-8.19	rs4720951	0.090152	6.07	3.0085	294	1	top1	0.09	2.5e-09	3.0085	0.00263	1	0.0260711
C-reactive protein	No	Liver	HEATR2	7	766615	829190	0.5218	rs10262866	-8.19	rs4495324	0.314704	7.01	3.0778	293	1	top1	0.31	3.4e-14	3.0778	0.00209	1	0.0201818
C-reactive protein	No	Whole_Blood	HEATR3	16	50099852	50140298	0.358	rs7203818	-3.99	rs8051216	0.281476	-10.39	1.3778	376	19	enet	0.3	2e-30	-1.15603	0.248	1	0.528091
C-reactive protein	No	Brain_Cortex	HEATR3	16	50099852	50140298	0.6924	rs7203818	-3.99	rs8051216	0.539589	-8.55	1.3778	376	1	top1	0.54	2.2e-24	-1.3778	0.168	1	0.415265
C-reactive protein	No	Liver	HEATR3	16	50099852	50140298	0.1784	rs7203818	-3.99	rs7186889	0.162	-5.22	1.4019	376	1	top1	0.16	1.6e-07	-1.4019	0.161	1	0.403217
C-reactive protein	No	Liver	HEATR4	14	73945189	74025651	0.3969	rs2806047	-6.83	rs8018967	0.133739	-4.8	3.5114	363	1	top1	0.13	2.1e-06	-3.51138	0.000446	1	0.00577539
C-reactive protein	No	Whole_Blood	HEATR6	17	58120555	58156292	0.4418	rs2665404	-8.01	rs8066241	0.252	9.67	0.2098	226	35	enet	0.29	8.7e-29	1.2615	0.207	1	0.478687
C-reactive protein	No	Liver	HEATR6	17	58120555	58156292	0.4063	rs2665404	-8.01	rs2087840	0.179876	5.42	0.21852	226	1	top1	0.18	3.1e-08	0.21852	0.827	1	0.932158
C-reactive protein	No	Whole_Blood	HEBP1	12	13127798	13153118	0.1647	rs11055034	6.12	rs3782567	0.124396	-6.84	0.4571	608	1	top1	0.12	1.9e-12	-0.45711	0.648	1	0.837426
C-reactive protein	No	Liver	HEBP1	12	13127798	13153118	0.388	rs11055034	6.12	rs6488578	0.0808	5.28	0.9164	608	9	lasso	0.12	5.4e-06	0.6545	0.513	1	0.729519
C-reactive protein	No	Whole_Blood	HEBP2	6	138724698	138743179	0.2444	rs6570193	5.32	rs9495076	0.117	-6.98	-0.14531	462	5	lasso	0.12	4e-12	0.11634	0.907	1	0.968878
C-reactive protein	No	Brain_Cortex	HEBP2	6	138724698	138743179	0.253	rs6570193	5.32	rs9495070	0.011461	-3.83	-0.0386	462	8	lasso	0.03	0.024	-0.04793	0.962	1	0.983932
C-reactive protein	No	Whole_Blood	HECTD1	14	31569318	31677010	0.0807	rs761958	2.82	rs11624945	0.008215	4.09	-0.445764	315	1	top1	0.0082	0.045	-0.4458	0.656	1	0.840844
C-reactive protein	No	Whole_Blood	HECW2	2	197059094	197458416	0.1054	rs10931726	4.29	rs3748873	0.0209	4.06	-1.0642	400	26	enet	0.032	0.00032	-1.39	0.163	1	0.418227
C-reactive protein	No	Whole_Blood	HELLS	10	96305547	96373662	0.0665	rs11188105	-5.06	rs3740358	0.055704	4.83	-0.29355	351	1	top1	0.056	2.8e-06	-0.29355	0.769	1	0.904825
C-reactive protein	No	Whole_Blood	HELZ	17	65066554	65242105	0.1178	rs9897733	-3.97	rs16960615	-0.00175	3.3	2.6793	451	47	enet	0.01	0.029	1.7956	0.0726	1	0.266751
C-reactive protein	No	Whole_Blood	HEMK1	3	50606583	50622366	0.191	rs2856234	-8.08	rs7637429	0.023313	-4.33	0.63972	317	1	top1	0.023	0.0019	-0.63972	0.522	1	0.763226
C-reactive protein	No	Brain_Cortex	HEMK1	3	50606583	50622366	0.2953	rs2856234	-8.08	rs4511931	0.103833	-4.82	5.2926	317	29	enet	0.18	2e-07	-4.8444	1.27e-06	0.00495681	4.58964e-05
C-reactive protein	No	Liver	HEPACAM	11	124789089	124806308	0.276	rs12792040	-2.84	rs10893305	0.122884	4.5	0.5014	505	7	lasso	0.14	1.2e-06	0.97873	0.328	1	0.583711
C-reactive protein	No	Whole_Blood	HERC1	15	63900817	64126141	0.0788	rs11635675	-6.12	rs7173437	0.0629	-5.08	1.2563	346	1	top1	0.063	6.6e-07	-1.2563	0.209	1	0.481015
C-reactive protein	No	Whole_Blood	HERC2	15	28356186	28567298	0.4159	rs8036059	-2.59	rs16950927	0.257155	10.87	1.0797	176	6	lasso	0.32	1.6e-32	1.0754	0.282	1	0.560239
C-reactive protein	No	Liver	HERC2P9	15	28835335	28930410	0.3177	rs11631641	-2.47	rs17680945	-0.00665	-2.82	-1.248	115	20	enet	-0.00057	0.34	0.19361	0.846	1	0.937773
C-reactive protein	No	Whole_Blood	HERPUD2	7	35672269	35734745	0.1289	rs2718016	7.06	rs10244304	0.094504	6.26	-0.89344	543	1	top1	0.095	1e-09	-0.89344	0.372	1	0.641421
C-reactive protein	No	Liver	HERPUD2	7	35672269	35734745	0.283	rs2718016	7.06	rs10239503	0.232636	6.12	-1.127	543	1	top1	0.23	1.9e-10	-1.127	0.26	1	0.51487
C-reactive protein	No	Whole_Blood	HES4	1	934342	935552	0.1712	rs12562034	3.43	rs3934834	0.0372	5.13	0.86162	190	3	lasso	0.095	9.2e-10	1.76	0.0785	1	0.280274
C-reactive protein	No	Whole_Blood	HEXB	5	73935848	74018472	0.2443	rs4703635	-3.27	rs16872141	0.112976	7.23	-0.24881	539	25	enet	0.17	5.8e-17	-0.04883	0.961	1	0.986473
C-reactive protein	No	Brain_Cortex	HEXB	5	73935848	74018472	0.4082	rs4703635	-3.27	rs820884	0.036517	4.08	-0.6511	539	539	blup	0.11	3.7e-05	-1.23889	0.215	1	0.477329
C-reactive protein	No	Whole_Blood	HEXDC	17	80376194	80400464	0.3642	rs4789671	2.89	rs1141463	0.261	10.35	-1.4516	368	6	lasso	0.29	1.6e-29	-1.2171	0.224	1	0.500083
C-reactive protein	No	Brain_Cortex	HEXDC	17	80376194	80400464	0.3051	rs4789671	2.89	rs4074069	0.239636	6.1	-1.4822	367	21	enet	0.27	6.3e-11	-1.7371	0.0824	1	0.274878
C-reactive protein	No	Liver	HEXDC	17	80376194	80400464	0.2014	rs4789671	2.89	rs1141463	0.122622	5.65	-1.4516	368	3	lasso	0.14	9.8e-07	-1.46603	0.143	1	0.380882
C-reactive protein	No	Whole_Blood	HEY1	8	80676245	80680098	0.1438	rs2947533	2.33	rs2457398	0.080029	5.8	0.6111	391	3	lasso	0.083	1e-08	0.41849	0.676	1	0.856463
C-reactive protein	No	Brain_Cortex	HEY2	6	126068810	126082415	0.206	rs10485179	7.28	rs1739384	0.025221	4.14	0.0357	337	337	blup	0.058	0.0028	3.51428	0.000441	1	0.0063749
C-reactive protein	No	Brain_Cortex	HFM1	1	91726323	91870426	0.2729	rs469772	-11.47	rs282057	0.105	4.58	0.1872	526	7	lasso	0.15	1.6e-06	0.4209	0.674	1	0.84396
C-reactive protein	No	Brain_Cortex	HGFAC	4	3443614	3451211	0.547	rs10937927	-5.56	rs4690098	0.10499	5.15	5.2847	358	358	blup	0.21	1.2e-08	2.43796	0.0148	1	0.0936214
C-reactive protein	No	Liver	HGSNAT	8	42995556	43057998	0.1227	rs4623474	-2.76	rs6999489	0.05058	3.61	-0.938	190	1	top1	0.051	0.0031	-0.938	0.348	1	0.602514
C-reactive protein	No	Brain_Cortex	HHAT	1	210501596	210849638	0.3519	rs6702961	-4.45	rs910033	0.145	5.68	-0.9874	544	5	lasso	0.19	9.2e-08	0.0331	0.974	1	0.986884
C-reactive protein	No	Brain_Cortex	HHATL	3	42734569	42744319	0.2745	rs418736	4.11	rs7639483	0.057876	-4.38	-0.12435	467	1	top1	0.058	0.0029	0.1244	0.901	1	0.95951
C-reactive protein	No	Liver	HHATL	3	42734569	42744319	0.2235	rs418736	4.11	rs6768356	-0.006561	3.34	-1.9383	466	466	blup	0.011	0.1	-2.08802	0.0368	1	0.164401
C-reactive protein	No	Whole_Blood	HHATL-AS1	3	42745641	42748154	0.0955	rs418736	4.11	rs13090185	0.022286	3.89	0.29604	466	1	top1	0.022	0.0024	0.29604	0.767	1	0.903753
C-reactive protein	No	Brain_Cortex	HHIP-AS1	4	145564074	145582509	0.1671	rs11727676	4.5	rs7377575	0.07226	3.87	0.73389	252	1	top1	0.072	0.00095	0.73389	0.463	1	0.708385
C-reactive protein	No	Whole_Blood	HHLA3	1	70820488	70851022	0.1601	rs641909	4.02	rs10493473	0.0251	-4.97	3.4302	413	21	enet	0.088	3.7e-09	-2.72	0.00644	1	0.0512465
C-reactive protein	No	Brain_Cortex	HHLA3	1	70820488	70851022	0.5564	rs641909	4.02	rs7536099	0.332	-6.76	2.4207	413	5	lasso	0.36	7.4e-15	-2.1807	0.0292	1	0.142638
C-reactive protein	No	Liver	HHLA3	1	70820488	70851022	0.4154	rs641909	4.02	rs9804151	0.210155	-5.73	3.421	413	1	top1	0.21	1.7e-09	-3.421	0.000624	1	0.00742983
C-reactive protein	No	Whole_Blood	HIATL1	9	97136833	97223324	0.6077	rs12341814	4.22	rs10821352	0.350843	11.58	0.53749	408	21	enet	0.42	2.2e-45	-0.22347	0.823	1	0.929034
C-reactive protein	No	Brain_Cortex	HIATL1	9	97136833	97223324	0.1214	rs12341814	4.22	rs9409512	0.0189	-4.05	2.1867	408	408	blup	0.048	0.0059	-2.1346	0.0328	1	0.152403
C-reactive protein	No	Liver	HIBADH	7	27565061	27702614	0.2008	rs1635852	5.27	rs10214930	0.040056	4.36	0.75628	487	24	enet	0.076	0.00036	0.0966	0.923	1	0.971332
C-reactive protein	No	Whole_Blood	HIBCH	2	191054461	191184771	0.1684	rs13412750	-3.47	rs291460	0.0846	-6.38	0.79523	341	21	enet	0.1	1.4e-10	-1.15	0.252	1	0.530964
C-reactive protein	No	Brain_Cortex	HIBCH	2	191054461	191184771	0.558	rs13412750	-3.47	rs291472	0.324291	-6.73	0.6657	341	22	enet	0.33	1.8e-13	-0.9611	0.337	1	0.600599
C-reactive protein	No	Liver	HIBCH	2	191054461	191184771	0.4943	rs13412750	-3.47	rs291429	0.374741	-7.86	0.6781	340	1	top1	0.37	3.2e-17	-0.6781	0.498	1	0.719846
C-reactive protein	No	Whole_Blood	HIF1AN	10	102288829	102319755	0.2922	rs10786609	-2.74	rs10883511	0.303609	-11.09	-1.0608	434	1	top1	0.3	7.9e-31	1.0608	0.289	1	0.569085
C-reactive protein	No	Brain_Cortex	HIGD1A	3	42825790	42846023	0.3261	rs418736	4.11	rs6865	0.190586	-5.9	1.1983	443	1	top1	0.19	7.2e-08	-1.1983	0.231	1	0.493213
C-reactive protein	No	Whole_Blood	HIGD2A	5	175816332	175816772	0.3797	rs13174602	3.27	rs13167355	0.270884	-10.18	0.6711	312	1	top1	0.27	3.7e-27	-0.6711	0.502	1	0.749645
C-reactive protein	No	Whole_Blood	HINFP	11	118992297	119006752	0.1043	rs480958	4.97	rs649870	0.0464	-4.68	-0.5498	380	1	top1	0.046	1.8e-05	0.5498	0.582	1	0.800577
C-reactive protein	No	Whole_Blood	HINT1	5	130494720	130507428	0.0945	rs6596027	-4.38	rs17165675	0.030866	-4.48	2.378	263	1	top1	0.031	0.00042	-2.378	0.0174	1	0.104634
C-reactive protein	No	Whole_Blood	HIP1	7	75162621	75368280	0.3358	rs1167795	3.8	rs1179620	0.212295	-9.37	1.0759	267	28	enet	0.26	2e-25	-0.5406	0.589	1	0.804113
C-reactive protein	No	Whole_Blood	HIPK2	7	139246316	139477577	0.1126	rs757835	-4.78	rs12667080	0.011421	-4.85	2.0083	438	2	lasso	0.025	0.0014	-2.14643	0.0318	1	0.157214
C-reactive protein	No	Brain_Cortex	HIST2H2BA	1	120906028	120915073	0.1816	rs11802076	1.68	rs2319969	0.0763	-4.42	-0.3403	78	2	lasso	0.11	3.8e-05	-0.1564	0.876	1	0.949466
C-reactive protein	No	Whole_Blood	HK2	2	75061115	75120486	0.0802	rs12469135	3.03	rs1565064	-0.00263	3.82	-1.4982	429	429	blup	0.02	0.004	0.316	0.752	1	0.898927
C-reactive protein	No	Whole_Blood	HKDC1	10	70980059	71027315	0.2383	rs10823320	2.83	rs1983127	0.1091	6.47	0.93406	555	5	lasso	0.13	1.1e-12	0.50531	0.613	1	0.818413
C-reactive protein	No	Liver	HKDC1	10	70980059	71027315	0.453	rs10823320	2.83	rs5030937	0.185	5.5	0.9525	555	8	lasso	0.19	1e-08	1.0186	0.308	1	0.562365
C-reactive protein	No	Whole_Blood	HKR1	19	37803739	37860267	0.2058	rs8109103	6.17	rs862234	0.118268	-6.8	5.56484	281	4	lasso	0.12	4.4e-12	-5.44576	5.16e-08	0.000299744	2.99744e-06
C-reactive protein	No	Liver	HLA-B	6	31321649	31324219	0.187	NA	NA	NA	NA	NA	NA	217	0	top1	0.011	0.11	NA	NA	NA	NA
C-reactive protein	No	Whole_Blood	HLA-C	6	31236526	31239882	0.6197	NA	NA	NA	NA	NA	NA	208	0	blup	0.38	3e-40	NA	NA	NA	NA
C-reactive protein	No	Brain_Cortex	HLA-C	6	31236526	31239882	0.525	NA	NA	NA	NA	NA	NA	206	0	lasso	0.38	1.6e-15	NA	NA	NA	NA
C-reactive protein	No	Liver	HLA-C	6	31236526	31239882	0.739	NA	NA	NA	NA	NA	NA	206	0	enet	0.49	9.9e-24	NA	NA	NA	NA
C-reactive protein	No	Brain_Cortex	HLA-DMA	6	32916390	32936871	0.462	NA	NA	NA	NA	NA	NA	280	0	top1	0.15	1.6e-06	NA	NA	NA	NA
C-reactive protein	No	Liver	HLA-DMA	6	32916390	32936871	0.447	NA	NA	NA	NA	NA	NA	280	0	top1	0.23	1.7e-10	NA	NA	NA	NA
C-reactive protein	No	Whole_Blood	HLA-DOA	6	32971955	32977389	0.162	NA	NA	NA	NA	NA	NA	287	0	lasso	0.11	5.6e-11	NA	NA	NA	NA
C-reactive protein	No	Whole_Blood	HLA-DOB	6	32780540	32784825	0.6712	NA	NA	NA	NA	NA	NA	266	0	enet	0.49	1.9e-55	NA	NA	NA	NA
C-reactive protein	No	Brain_Cortex	HLA-DOB	6	32780540	32784825	0.736	NA	NA	NA	NA	NA	NA	266	0	enet	0.74	1.8e-40	NA	NA	NA	NA
C-reactive protein	No	Liver	HLA-DOB	6	32780540	32784825	0.385	NA	NA	NA	NA	NA	NA	266	0	lasso	0.3	2.9e-13	NA	NA	NA	NA
C-reactive protein	No	Whole_Blood	HLA-DPA1	6	33032346	33041549	0.1232	NA	NA	NA	NA	NA	NA	315	0	blup	0.027	0.00089	NA	NA	NA	NA
C-reactive protein	No	Whole_Blood	HLA-DPB1	6	33043703	33054978	0.1646	NA	NA	NA	NA	NA	NA	322	0	enet	0.061	9.4e-07	NA	NA	NA	NA
C-reactive protein	No	Whole_Blood	HLA-DPB2	6	33080228	33102442	0.3892	NA	NA	NA	NA	NA	NA	338	0	lasso	0.15	5.2e-15	NA	NA	NA	NA
C-reactive protein	No	Brain_Cortex	HLA-DPB2	6	33080228	33102442	0.59	NA	NA	NA	NA	NA	NA	338	0	enet	0.27	7.6e-11	NA	NA	NA	NA
C-reactive protein	No	Whole_Blood	HLA-DQA1	6	32595956	32611429	0.5008	NA	NA	NA	NA	NA	NA	214	0	lasso	0.34	1.2e-35	NA	NA	NA	NA
C-reactive protein	No	Liver	HLA-DQA1	6	32595956	32611429	0.396	NA	NA	NA	NA	NA	NA	214	0	top1	0.14	1e-06	NA	NA	NA	NA
C-reactive protein	No	Whole_Blood	HLA-DQA2	6	32709119	32714992	0.8207	NA	NA	NA	NA	NA	NA	254	0	enet	0.62	2.6e-78	NA	NA	NA	NA
C-reactive protein	No	Brain_Cortex	HLA-DQA2	6	32709119	32714992	0.64	NA	NA	NA	NA	NA	NA	254	0	lasso	0.38	8.3e-16	NA	NA	NA	NA
C-reactive protein	No	Liver	HLA-DQA2	6	32709119	32714992	0.808	NA	NA	NA	NA	NA	NA	254	0	lasso	0.55	2.9e-28	NA	NA	NA	NA
C-reactive protein	No	Whole_Blood	HLA-DQB1	6	32627244	32636160	0.816	NA	NA	NA	NA	NA	NA	221	0	lasso	0.62	6.3e-79	NA	NA	NA	NA
C-reactive protein	No	Brain_Cortex	HLA-DQB1	6	32627244	32636160	0.36	NA	NA	NA	NA	NA	NA	221	0	lasso	0.26	1.1e-10	NA	NA	NA	NA
C-reactive protein	No	Liver	HLA-DQB1	6	32627244	32636160	0.789	NA	NA	NA	NA	NA	NA	221	0	lasso	0.55	1.1e-27	NA	NA	NA	NA
C-reactive protein	No	Whole_Blood	HLA-DQB1-AS1	6	32628132	32628506	0.4785	NA	NA	NA	NA	NA	NA	214	0	enet	0.22	3.7e-22	NA	NA	NA	NA
C-reactive protein	No	Brain_Cortex	HLA-DQB1-AS1	6	32628132	32628506	0.313	NA	NA	NA	NA	NA	NA	214	0	lasso	0.14	5.7e-06	NA	NA	NA	NA
C-reactive protein	No	Liver	HLA-DQB1-AS1	6	32628132	32628506	0.415	NA	NA	NA	NA	NA	NA	214	0	lasso	0.32	1.9e-14	NA	NA	NA	NA
C-reactive protein	No	Whole_Blood	HLA-DQB2	6	32723875	32731311	0.7639	NA	NA	NA	NA	NA	NA	254	0	top1	0.58	6.3e-71	NA	NA	NA	NA
C-reactive protein	No	Brain_Cortex	HLA-DQB2	6	32723875	32731311	0.611	NA	NA	NA	NA	NA	NA	254	0	lasso	0.33	1.8e-13	NA	NA	NA	NA
C-reactive protein	No	Liver	HLA-DQB2	6	32723875	32731311	0.508	NA	NA	NA	NA	NA	NA	254	0	top1	0.33	5.9e-15	NA	NA	NA	NA
C-reactive protein	No	Whole_Blood	HLA-DRB1	6	32546546	32557625	0.2721	NA	NA	NA	NA	NA	NA	233	0	lasso	0.2	2.5e-19	NA	NA	NA	NA
C-reactive protein	No	Brain_Cortex	HLA-DRB1	6	32546546	32557625	0.395	NA	NA	NA	NA	NA	NA	233	0	lasso	0.3	5e-12	NA	NA	NA	NA
C-reactive protein	No	Whole_Blood	HLA-DRB5	6	32485120	32498064	0.8721	NA	NA	NA	NA	NA	NA	256	0	lasso	0.53	8.4e-63	NA	NA	NA	NA
C-reactive protein	No	Brain_Cortex	HLA-DRB5	6	32485120	32498064	0.502	NA	NA	NA	NA	NA	NA	256	0	top1	0.48	1.2e-20	NA	NA	NA	NA
C-reactive protein	No	Liver	HLA-DRB5	6	32485120	32498064	0.809	NA	NA	NA	NA	NA	NA	256	0	lasso	0.64	4e-35	NA	NA	NA	NA
C-reactive protein	No	Whole_Blood	HLA-DRB6	6	32520490	32527799	0.75	NA	NA	NA	NA	NA	NA	249	0	enet	0.56	6.3e-68	NA	NA	NA	NA
C-reactive protein	No	Brain_Cortex	HLA-DRB6	6	32520490	32527799	0.66	NA	NA	NA	NA	NA	NA	249	0	enet	0.55	2.6e-25	NA	NA	NA	NA
C-reactive protein	No	Liver	HLA-DRB6	6	32520490	32527799	0.715	NA	NA	NA	NA	NA	NA	249	0	lasso	0.47	2.2e-22	NA	NA	NA	NA
C-reactive protein	No	Whole_Blood	HLA-DRB9	6	32427598	32441277	0.385	NA	NA	NA	NA	NA	NA	208	0	top1	0.16	3.5e-16	NA	NA	NA	NA
C-reactive protein	No	Whole_Blood	HLA-S	6	31349851	31350065	0.5696	NA	NA	NA	NA	NA	NA	240	0	enet	0.36	8.4e-38	NA	NA	NA	NA
C-reactive protein	No	Whole_Blood	HLCS	21	38123189	38362536	0.2621	rs12483205	-3.98	rs1893654	0.236925	-9.37	-1.4037	459	1	top1	0.24	1.7e-23	1.4037	0.16	1	0.414374
C-reactive protein	No	Brain_Cortex	HLCS	21	38123189	38362536	0.23	rs12483205	-3.98	rs1005404	0.058951	4.48	2.2879	459	459	blup	0.07	0.0012	1.707	0.0878	1	0.285094
C-reactive protein	No	Liver	HLTF	3	148747914	148804341	0.3058	rs9822199	3.6	rs6440583	0.02791	4.38	-1.0324	568	568	blup	0.1	4.2e-05	-1.852	0.064	1	0.238515
C-reactive protein	No	Whole_Blood	HM13	20	30102231	30157370	0.2589	rs4911532	-4.29	rs6058110	0.202054	8.69	1.6889	244	21	enet	0.21	1.2e-20	1.3183	0.187	1	0.452995
C-reactive protein	No	Whole_Blood	HM13-IT1	20	30150969	30151879	0.0996	rs4911532	-4.29	rs6060992	0.016254	3.94	2.5994	257	257	blup	0.035	0.00019	1.0903	0.276	1	0.553047
C-reactive protein	No	Brain_Cortex	HMBS	11	118955576	118964259	0.306	rs480958	4.97	rs7127212	0.207079	5.47	1.1479	377	1	top1	0.21	1.8e-08	1.1479	0.251	1	0.512639
C-reactive protein	No	Liver	HMBS	11	118955576	118964259	0.368	rs480958	4.97	rs4614	0.221944	6.44	1.2394	379	9	enet	0.25	3.2e-11	1.44885	0.147	1	0.387653
C-reactive protein	No	Whole_Blood	HMCES	3	128997671	129025029	0.1631	rs11708449	3.11	rs4927914	0.00937	4.17	-0.40539	301	22	enet	0.044	3.3e-05	0.63176	0.528	1	0.765831
C-reactive protein	No	Brain_Cortex	HMG20A	15	77712754	77777949	0.148	rs3764244	-4.46	rs12904384	0.005988	3.48	2.0808	326	326	blup	0.01	0.13	1.51841	0.129	1	0.356577
C-reactive protein	No	Whole_Blood	HMGB1P20	6	53100419	53101095	0.1323	rs2281274	3.5	rs2816373	0.0116	3.88	0.23947	546	546	blup	0.039	8.2e-05	1.18446	0.236	1	0.515773
C-reactive protein	No	Whole_Blood	HMGB1P31	2	54278471	54278897	0.1247	rs6705484	4.16	rs10183655	0.0562	4.68	2.3834	454	454	blup	0.058	1.9e-06	0.99	0.322	1	0.600674
C-reactive protein	No	Brain_Cortex	HMGB1P31	2	54278471	54278897	0.1169	rs6705484	4.16	rs4671178	0.120565	4.83	1.4645	454	3	lasso	0.14	4.7e-06	1.6815	0.0927	1	0.294872
C-reactive protein	No	Liver	HMGB1P31	2	54278471	54278897	0.2136	rs6705484	4.16	rs1727522	-0.001334	4.54	1.2424	453	453	blup	0.13	3.1e-06	0.5095	0.61	1	0.795037
C-reactive protein	No	Whole_Blood	HMGB3P32	16	57637049	57637609	0.1407	rs2911346	-3.5	rs1450353	0.026133	-4.51	0.07744	527	5	lasso	0.027	0.00098	-0.12633	0.899	1	0.964234
C-reactive protein	No	Brain_Cortex	HMGCL	1	24128375	24165110	0.4285	rs4448470	6.01	rs2076343	0.305	6.67	-1.7287	370	1	top1	0.31	2.3e-12	-1.7287	0.0839	1	0.277745
C-reactive protein	No	Brain_Cortex	HMGCLL1	6	55299167	55444012	0.216	rs3942865	-3.86	rs1546299	0.114672	-4.73	-1.8268	448	31	enet	0.12	1.9e-05	1.63224	0.103	1	0.309476
C-reactive protein	No	Whole_Blood	HMGN1	21	40714241	40721573	0.1047	rs2836882	-11.7	rs2837004	-0.000312	4.03	-0.1502	671	6	enet	0.0093	0.036	1.638	0.101	1	0.326131
C-reactive protein	No	Liver	HMGN1	21	40714241	40721573	0.427	rs2836882	-11.7	rs2836934	0.04817	4.32	2.1957	671	671	blup	0.059	0.0016	2.573	0.0101	1	0.0674133
C-reactive protein	No	Liver	HMGN2P47	15	67293115	67293519	0.2855	rs266332	4.22	rs426612	0.16547	5.17	-1.706	561	1	top1	0.17	1.2e-07	-1.7063	0.088	1	0.291604
C-reactive protein	No	Whole_Blood	HMGXB3	5	149380731	149432386	0.1305	rs6894342	3.64	rs170037	0.053992	-5.11	-0.10744	572	10	enet	0.08	1.9e-08	-0.48416	0.628	1	0.826473
C-reactive protein	No	Brain_Cortex	HMGXB3	5	149380731	149432386	0.2365	rs6894342	3.64	rs17110782	-0.004126	3.69	1.1282	570	570	blup	0.03	0.025	1.14146	0.254	1	0.516603
C-reactive protein	No	Whole_Blood	HMGXB4	22	35653445	35691800	0.0905	rs138764	-4.3	rs1124929	-0.000615	3.06	0.50377	620	620	blup	0.036	0.00015	1.22349	0.221	1	0.496438
C-reactive protein	No	Whole_Blood	HMOX2	16	4525925	4560348	0.1241	rs12445265	-4.99	rs3747584	0.04499	4.87	-2.19	438	438	blup	0.056	2.5e-06	0.84088	0.4	1	0.667893
C-reactive protein	No	Brain_Cortex	HN1L	16	1728257	1752281	0.1852	rs36227	-6.5	rs8059926	0.020538	-3.89	2.2956	484	484	blup	0.028	0.029	-4.42469	9.66e-06	0.037703	0.000251353
C-reactive protein	No	Brain_Cortex	HNF1A	12	121416346	121440224	0.3358	rs2393791	-59.5	rs2258287	0.0739	5.18	-47.167	469	4	lasso	0.11	5e-05	-46.1573	0	0	0
C-reactive protein	No	Brain_Cortex	HNF4A	20	42984340	43061485	0.431	rs1800961	-15.37	rs3212198	0.257821	-6.26	0.84007	502	1	top1	0.26	2e-10	-0.84007	0.401	1	0.660381
C-reactive protein	No	Whole_Blood	HNRNPA1	12	54673977	54680872	0.1114	rs7301225	3.67	rs2087058	0.001338	3.82	0.4935	436	436	blup	0.014	0.014	1.62661	0.104	1	0.330852
C-reactive protein	No	Brain_Cortex	HNRNPA1L2	13	53191605	53217919	0.25	rs2146641	3.62	rs9526975	0.17156	-5.63	0.739	421	4	lasso	0.18	1.9e-07	-0.6833	0.494423	1	0.730705
C-reactive protein	No	Whole_Blood	HNRNPA1P49	6	166748056	166748959	0.1261	rs893310	4.12	rs9356478	0.0168	4.55	-2.609	729	3	lasso	0.017	0.0072	-2.92868	0.0034	1	0.0315505
C-reactive protein	No	Liver	HNRNPA1P49	6	166748056	166748959	0.305	rs893310	4.12	rs9366007	0.137	5.15	-2.4579	729	3	lasso	0.16	1.5e-07	-1.67087	0.0947	1	0.303429
C-reactive protein	No	Whole_Blood	HNRNPA1P52	19	42333746	42334992	0.143	rs35863918	-4.27	rs10416824	0.072611	-6.49	-1.467	257	14	enet	0.11	3.6e-11	2.05165	0.0402	1	0.181871
C-reactive protein	No	Brain_Cortex	HNRNPA3P9	11	32613339	32614317	0.131	rs10742265	-3.8	rs201869	0.07972	3.95	0.41584	411	1	top1	0.08	0.00053	0.41584	0.678	1	0.846434
C-reactive protein	No	Whole_Blood	HNRNPCP7	7	63961203	63962107	0.0885	rs7805047	-3.47	rs11772218	0.005352	3.61	0.85608	329	11	enet	0.03	0.00045	1.55542	0.12	1	0.355291
C-reactive protein	No	Liver	HNRNPCP7	7	63961203	63962107	0.4498	rs7805047	-3.47	rs6969879	0.140113	5.22	0.89277	329	1	top1	0.14	1.2e-06	0.8928	0.372	1	0.626497
C-reactive protein	No	Liver	HNRNPD	4	83273651	83295453	0.269	rs1358055	3.98	rs2868384	-0.000795	-3.93	0.15477	453	453	blup	0.035	0.012	0.03203	0.97445	1	0.989737
C-reactive protein	No	Whole_Blood	HNRNPM	19	8509651	8553998	0.1262	rs28433973	3.38	rs7245737	0.015813	4.4	-0.35477	354	3	lasso	0.023	0.002	-0.28378	0.777	1	0.90762
C-reactive protein	No	Whole_Blood	HNRNPU	1	245014468	245027844	0.1211	rs11579106	-2.42	rs1874393	0.0363	-4.79	-0.39975	419	1	top1	0.036	0.00014	0.4	0.689	1	0.86501
C-reactive protein	No	Whole_Blood	HNRNPUL1	19	41768401	41813503	0.0754	rs1872125	4.22	rs12980267	0.036698	4.55	-2.0303	386	1	top1	0.037	0.00013	-2.0303	0.0423	1	0.189016
C-reactive protein	No	Brain_Cortex	HOGA1	10	99344100	99372559	0.304	rs2439823	-5.5	rs17108378	0.004083	3.76	1.3342	496	7	lasso	0.029	0.028	1.17188	0.241	1	0.504897
C-reactive protein	No	Whole_Blood	HOOK2	19	12873817	12983554	0.0823	rs4804715	-3.12	rs896388	0.017875	4.47	0.5408	332	5	lasso	0.037	0.00013	0.68854	0.491	1	0.74354
C-reactive protein	No	Whole_Blood	HORMAD1	1	150670536	150693364	0.0212	rs6587552	5.16	rs12086472	0.0122	3.98	0.68791	303	1	top1	0.012	0.019	0.688	0.492	1	0.743697
C-reactive protein	No	Whole_Blood	HOTAIRM1	7	27135713	27139720	0.5848	rs13243033	3.28	rs2960785	0.454799	-12.96	0.17081	419	5	lasso	0.5	7.5e-58	0.238	0.812	1	0.925792
C-reactive protein	No	Whole_Blood	HOXA-AS2	7	27149654	27173921	0.2281	rs13243033	3.3	rs2693658	0.203331	8.97	-0.32972	406	3	lasso	0.21	1.3e-20	-0.36169	0.718	1	0.880486
C-reactive protein	No	Whole_Blood	HOXA1	7	27132612	27135615	0.1131	rs13243033	3.28	rs2960785	0.064877	-6.08	0.17081	419	8	lasso	0.078	3e-08	-0.77723	0.437	1	0.699513
C-reactive protein	No	Whole_Blood	HOXA10	7	27210210	27219880	0.0531	rs13243033	3.27	rs10259620	0.052966	-4.75	2.8067	401	1	top1	0.053	4.9e-06	-2.8067	0.00501	1	0.0424243
C-reactive protein	No	Whole_Blood	HOXA2	7	27139885	27142430	0.172	rs13243033	3.29	rs2960785	0.13156	-7.78	0.17081	414	16	enet	0.13	2.2e-13	-1.04167	0.298	1	0.576643
C-reactive protein	No	Whole_Blood	HOXA3	7	27145803	27191912	0.0657	rs13243033	3.29	rs13311400	0.044782	4.59	-0.34445	396	1	top1	0.045	2.5e-05	-0.34445	0.731	1	0.888364
C-reactive protein	No	Whole_Blood	HOXA4	7	27168380	27170418	0.1331	rs13243033	3.29	rs2712248	0.080604	5.84	-0.73054	392	1	top1	0.081	1.8e-08	-0.73054	0.465	1	0.72147
C-reactive protein	No	Whole_Blood	HOXB-AS1	17	46621713	46628610	0.0628	rs3816272	-4.8	rs8071207	0.0383	-4.82	-3.2798	412	1	top1	0.038	9.3e-05	3.2798	0.00104	1	0.0126919
C-reactive protein	No	Whole_Blood	HOXB2	17	46618256	46622856	0.5377	rs8068981	-4.81	rs4793870	0.291	-10.95	-3.5893	410	17	enet	0.39	7.7e-41	3.8797	0.000105	0.609945	0.00211786
C-reactive protein	No	Liver	HOXB2	17	46618256	46622856	0.197	rs8068981	-4.81	rs12947089	-0.003773	3.77	1.8283	410	21	enet	0.045	0.0049	1.6511	0.0987	1	0.309853
C-reactive protein	No	Whole_Blood	HOXB3	17	46626232	46667634	0.2102	rs4643373	-5.26	rs10853100	0.105	-6.87	-3.755	399	399	blup	0.14	7.9e-14	3.6875	0.000226	1	0.00381638
C-reactive protein	No	Whole_Blood	HOXB4	17	46652875	46656991	0.1129	rs4643373	-5.26	rs4793870	0.045	-4.88	-3.5893	398	1	top1	0.045	2.4e-05	3.5893	0.000332	1	0.0052838
C-reactive protein	No	Whole_Blood	HP	16	72088491	72094954	0.2403	rs11645475	-4.05	rs9941087	0.030216	-5.26	0.06944	359	5	lasso	0.095	9.7e-10	0.41889	0.675	1	0.855756
C-reactive protein	No	Whole_Blood	HP1BP3	1	21069154	21113816	0.1948	rs4654899	-5.5	rs6695218	0.136	7.48	4.1227	431	1	top1	0.14	1.6e-13	4.12	3.74e-05	0.217257	0.000932432
C-reactive protein	No	Whole_Blood	HPCAL1	2	10443015	10567743	0.2868	rs902130	3.9	rs876614	0.134	7.4	0.26125	581	13	enet	0.18	5.3e-18	0.982	0.326	1	0.603484
C-reactive protein	No	Whole_Blood	HPCAL4	1	40144320	40157361	0.4471	rs12037222	10.33	rs784600	0.231	9.36	-0.96804	389	19	enet	0.25	9.1e-25	0.306	0.76	1	0.900436
C-reactive protein	No	Whole_Blood	HPD	12	122277433	122301502	0.2736	rs34395322	6.36	rs2596140	0.234622	-9.33	-3.3732	332	1	top1	0.23	2.9e-23	3.3732	0.000743	1	0.00983163
C-reactive protein	No	Whole_Blood	HPGD	4	175411328	175444305	0.4764	rs12644005	-4.04	rs4315752	0.265	-10.02	1.5746	460	7	lasso	0.3	2.5e-30	-2.1768	0.0295	1	0.150189
C-reactive protein	No	Whole_Blood	HPR	16	72097123	72111145	0.1631	rs11645475	-4.05	rs12921986	0.000859	-4.02	2.037	360	360	blup	0.03	0.00055	0.40798	0.683	1	0.860826
C-reactive protein	No	Brain_Cortex	HPR	16	72097123	72111145	0.7306	rs11645475	-4.05	rs2000999	0.538442	8.51	2.44	360	1	top1	0.54	2.7e-24	2.44	0.0147	1	0.0934432
C-reactive protein	No	Whole_Blood	HPS1	10	100175955	100206684	0.2332	rs2439823	-5.5	rs701801	0.103329	6.29	0.44404	478	9	lasso	0.15	7.7e-15	-0.22793	0.82	1	0.928172
C-reactive protein	No	Brain_Cortex	HPS1	10	100175955	100206684	0.267	rs2439823	-5.5	rs7071947	0.024102	-4.49	1.1918	478	55	enet	0.058	0.0028	-2.88495	0.00391	1	0.0368617
C-reactive protein	No	Liver	HPS1	10	100175955	100206684	0.1687	rs2439823	-5.5	rs2274248	0.109	4.87	-0.3402	478	10	enet	0.13	4e-06	0.0311	0.975	1	0.989737
C-reactive protein	No	Whole_Blood	HPS3	3	148847371	148891519	0.2076	rs9822199	3.6	rs7633905	0.004996	-4.28	0.58737	554	554	blup	0.021	0.0034	0.54055	0.589	1	0.804113
C-reactive protein	No	Brain_Cortex	HPS4	22	26847446	26879802	0.2609	rs969539	-3.85	rs929131	0.046406	-4.44	0.1074	780	9	lasso	0.12	2.8e-05	-0.52235	0.601	1	0.79354
C-reactive protein	No	Whole_Blood	HPS5	11	18300223	18343745	0.1768	rs4757695	4.26	rs7128017	0.07	-6.25	-3.1739	440	4	lasso	0.1	1.8e-10	3.088	0.00201	1	0.0211907
C-reactive protein	No	Whole_Blood	HPS6	10	103825147	103827792	0.3199	rs6584482	-4.53	rs17697840	0.195417	8.76	3.3151	279	4	lasso	0.2	6.2e-20	3.33939	0.00084	1	0.0107243
C-reactive protein	No	Whole_Blood	HPSE	4	84213614	84256306	0.1143	rs7658518	-4.65	rs11099592	0.0331	-4.4	0.10461	384	1	top1	0.033	0.00026	-0.1046	0.917	1	0.973297
C-reactive protein	No	Liver	HPX	11	6452279	6463847	0.261	rs2682093	3.01	rs2555149	0.001363	-3.6	-0.7731	650	650	blup	0.0089	0.13	0.162955	0.871	1	0.950489
C-reactive protein	No	Brain_Cortex	HRAS	11	532242	537287	0.394	rs7935908	-4.17	rs35601764	0.253189	-6.33	-1.24481	430	10	lasso	0.26	1.4e-10	1.27574	0.202	1	0.460645
C-reactive protein	No	Brain_Cortex	HRCT1	9	35906189	35907138	0.17	rs13287406	3.11	rs17259350	0.0146	3.73	0.5854	435	434	blup	0.053	0.0042	0.4476	0.654	1	0.828754
C-reactive protein	No	Whole_Blood	HRH4	18	22040593	22059921	0.4099	rs7237312	-5.21	rs615283	0.264	10.2	-1.2308	587	8	lasso	0.27	1.3e-26	-1.22345	0.221	1	0.496438
C-reactive protein	No	Whole_Blood	HRK	12	117293949	117319246	0.1532	rs10507274	-3.87	rs7294919	0.101355	6.17	1.1002	452	1	top1	0.1	2.5e-10	1.1002	0.271	1	0.548133
C-reactive protein	No	Brain_Cortex	HRNR	1	152184558	152196669	0.5975	rs941934	-4.34	rs1552991	0.252	-5.92	-0.909	386	32	enet	0.37	3.4e-15	1.5689	0.117	1	0.33528
C-reactive protein	No	Liver	HS2ST1	1	87380331	87575681	0.1808	rs12747430	-2.68	rs17452535	0.089479	-4.12	0.6427	448	1	top1	0.089	0.00011	-0.6427	0.52	1	0.73538
C-reactive protein	No	Whole_Blood	HS3ST3B1	17	14204400	14252721	0.2122	rs17669311	3.71	rs11871821	0.00374	4.3	-0.96935	637	637	blup	0.052	6.1e-06	0.5274	0.598	1	0.809928
C-reactive protein	No	Brain_Cortex	hsa-mir-1199	19	14183348	14185874	0.289	rs10415386	-4.76	rs7258963	0.285759	6.32	-2.0176	289	13	enet	0.31	2.3e-12	-1.9663	0.0493	1	0.200227
C-reactive protein	No	Whole_Blood	hsa-mir-8072	12	123848415	123850660	0.1284	rs10083067	6.2	rs28595660	0.052263	-4.62	0.3938	344	1	top1	0.052	5.6e-06	-0.39381	0.694	1	0.867537
C-reactive protein	No	Brain_Cortex	hsa-mir-8072	12	123848415	123850660	0.3141	rs10083067	6.2	rs3759114	0.179	-5.35	0.35349	344	1	top1	0.18	1.8e-07	-0.3535	0.724	1	0.872407
C-reactive protein	No	Liver	hsa-mir-8072	12	123848415	123850660	0.284	rs10083067	6.2	rs10846509	0.13457	4.53	6.0431	344	1	top1	0.13	2e-06	6.04311	1.51e-09	4.2431e-06	1.0349e-07
C-reactive protein	No	Whole_Blood	HSBP1L1	18	77724561	77730822	0.3402	rs8091998	4.46	rs8083927	0.121	8.59	-1.5172	316	316	blup	0.27	1.3e-26	-0.7553	0.45	1	0.711306
C-reactive protein	No	Liver	HSBP1L1	18	77724561	77730822	0.226	rs8091998	4.46	rs12960187	0.002928	3.52	0.4232	316	316	blup	0.039	0.0087	0.7158	0.474	1	0.702871
C-reactive protein	No	Whole_Blood	HSD17B1	17	40701232	40707231	0.1639	rs646123	7.38	rs2676531	0.144	7.39	-3.9898	253	1	top1	0.14	3.1e-14	-3.9898	6.61e-05	0.383975	0.00144896
C-reactive protein	No	Brain_Cortex	HSD17B1	17	40701232	40707231	0.2882	rs646123	7.38	rs2676531	0.194207	5.33	-3.9898	252	1	top1	0.19	5.3e-08	-3.9898	6.61e-05	0.257988	0.00130297
C-reactive protein	No	Liver	HSD17B1	17	40701232	40707231	0.2195	rs646123	7.38	rs34762299	0.063659	-3.86	5.2457	252	1	top1	0.064	0.001	-5.2457	1.56e-07	0.00043836	6.64182e-06
C-reactive protein	No	Whole_Blood	HSD17B12	11	43577986	43878160	0.5292	rs4755726	6.66	rs1061810	0.521	-14.11	4.8002	508	11	lasso	0.54	3.4e-64	-4.9205	8.63e-07	0.00501317	3.55544e-05
C-reactive protein	No	Brain_Cortex	HSD17B12	11	43577986	43878160	0.747	rs4755726	6.66	rs4755744	0.503613	-8.41	5.1046	507	1	top1	0.5	3.5e-22	-5.1046	3.31e-07	0.00129189	1.38913e-05
C-reactive protein	No	Liver	HSD17B12	11	43577986	43878160	0.489	rs4755726	6.66	rs1061810	0.322985	-7.19	4.8002	512	1	top1	0.32	1.3e-14	-4.8002	1.59e-06	0.0044679	4.60608e-05
C-reactive protein	No	Whole_Blood	HSD17B13	4	88224941	88244058	0.2995	rs342462	3.62	rs11097131	0.111	-7.28	1.2809	415	6	lasso	0.13	1.1e-12	-0.9236	0.356	1	0.628764
C-reactive protein	No	Brain_Cortex	HSD17B13	4	88224941	88244058	0.4722	rs342462	3.62	rs13102451	0.36047	7.02	-1.616	415	1	top1	0.36	8.4e-15	-1.616	0.106	1	0.315815
C-reactive protein	No	Whole_Blood	HSD17B14	19	49316274	49339935	0.1354	rs601338	10.26	rs8110220	0.041337	-4.98	1.1123	413	22	enet	0.07	1.5e-07	-2.5697	0.0102	1	0.0719075
C-reactive protein	No	Whole_Blood	HSD17B1P1	17	40698782	40700724	0.0842	rs646123	7.39	rs12952407	0.00784	-3.68	-2.20136	254	254	blup	0.022	0.0028	-2.9253	0.00344	1	0.0318112
C-reactive protein	No	Brain_Cortex	HSD17B1P1	17	40698782	40700724	0.2158	rs646123	7.39	rs752313	0.063932	-5.44	0.9974	253	9	lasso	0.18	1.7e-07	-0.0461	0.963	1	0.984439
C-reactive protein	No	Liver	HSD17B3	9	98997588	99064434	0.203	rs10819754	2.32	rs4743722	0.148438	-5.51	-0.36245	391	3	lasso	0.16	1.3e-07	0.38355	0.701	1	0.857185
C-reactive protein	No	Whole_Blood	HSD17B4	5	118788138	118878028	0.0722	rs2636968	2.69	rs92631	0.037418	-5	1.2227	355	2	lasso	0.071	1.4e-07	-0.14645	0.884	1	0.958767
C-reactive protein	No	Whole_Blood	HSD17B7	1	162760492	162782607	0.1541	rs2842003	3.93	rs1780007	0.0657	5.4	0.11399	593	25	enet	0.091	1.9e-09	1.67	0.0955	1	0.315025
C-reactive protein	No	Whole_Blood	HSD17B7P2	10	38645305	38667433	0.3186	rs2505248	2.09	rs2804665	0.147358	8.32	1.4649	138	7	lasso	0.16	4.4e-16	1.56553	0.117	1	0.351242
C-reactive protein	No	Whole_Blood	HSD17B8	6	33172419	33174608	0.1021	NA	NA	NA	NA	NA	NA	405	0	top1	0.024	0.0016	NA	NA	NA	NA
C-reactive protein	No	Whole_Blood	HSD3B7	16	30996519	31000473	0.1162	rs2230434	3.42	rs4889606	0.082873	5.91	-1.6197	231	1	top1	0.083	1.1e-08	-1.6197	0.105	1	0.332939
C-reactive protein	No	Brain_Cortex	HSD3B7	16	30996519	31000473	0.1461	rs2230434	3.42	rs12926295	0.063141	4.31	-1.097	229	229	blup	0.077	0.00067	-0.40044	0.689	1	0.849658
C-reactive protein	No	Liver	HSD3B7	16	30996519	31000473	0.2308	rs2230434	3.42	rs7206511	0.0756	4.43	-0.25007	231	20	enet	0.076	0.00033	0.13941	0.889	1	0.958224
C-reactive protein	No	Whole_Blood	HSDL1	16	84155886	84178793	0.2076	rs4782865	-4.23	rs3208968	0.051637	4.48	2.9892	978	8	lasso	0.058	1.9e-06	4.2653	2e-05	0.11618	0.000545446
C-reactive protein	No	Brain_Cortex	HSDL1	16	84155886	84178793	0.4654	rs4782865	-4.23	rs907045	0.10184	5.14	0.31187	978	8	lasso	0.11	7.4e-05	0.08834	0.93	1	0.971311
C-reactive protein	No	Whole_Blood	HSF1	8	145515280	145538252	0.0708	rs4977190	3.09	rs2294120	0.010344	3.85	-0.7051	185	8	enet	0.021	0.003	-1.16024	0.246	1	0.527117
C-reactive protein	No	Whole_Blood	HSF2	6	122720691	122754264	0.2162	rs12524374	-3.9	rs544099	0.131	-7.82	-3.34	414	3	lasso	0.17	1.8e-16	3.27351	0.00106	1	0.0129089
C-reactive protein	No	Liver	HSF2BP	21	44949072	45079374	0.137	rs2838464	-2.66	rs162344	0.00128	3.87	0.0631	409	409	blup	0.022	0.037	-0.587	0.557	1	0.762382
C-reactive protein	No	Whole_Blood	HSF4	16	67198474	67203848	0.043	rs9921803	-4.58	rs355930	0.008828	-3.52	0.84347	268	1	top1	0.0088	0.04	-0.84347	0.399	1	0.666798
C-reactive protein	No	Whole_Blood	HSF5	17	56497528	56565745	0.0924	rs3785493	-4.29	rs2680701	0.0183	-4.15	1.0888	329	329	blup	0.034	0.00021	-0.5664	0.571	1	0.794476
C-reactive protein	No	Whole_Blood	HSPA12B	20	3713314	3733758	0.1404	rs2326478	2.97	rs862832	0.066478	5.05	-0.2849	507	1	top1	0.066	3.2e-07	-0.2849	0.776	1	0.906999
C-reactive protein	No	Whole_Blood	HSPA1B	6	31795512	31798031	0.065	NA	NA	NA	NA	NA	NA	242	0	blup	0.012	0.02	NA	NA	NA	NA
C-reactive protein	No	Liver	HSPA2	14	65002623	65009955	0.2848	rs229646	-2.94	rs2269304	-0.005437	3.68	1.2027	497	497	blup	0.03	0.018	1.58795	0.112	1	0.332334
C-reactive protein	No	Whole_Blood	HSPA4	5	132387654	132442141	0.1411	rs12517073	5.29	rs11747001	0.011165	-4.11	-0.90209	412	412	blup	0.035	0.00017	0.8411	0.4	1	0.667893
C-reactive protein	No	Brain_Cortex	HSPA4	5	132387654	132442141	0.2851	rs12517073	5.29	rs4574536	0.103768	4.54	-0.874	412	21	enet	0.16	7.5e-07	0.52943	0.597	1	0.790934
C-reactive protein	No	Whole_Blood	HSPA7	1	161576081	161578007	0.1865	rs12064957	4.16	rs12142755	0.0462	-5.3	2.4762	452	452	blup	0.053	4.4e-06	0.493	0.622	1	0.823803
C-reactive protein	No	Whole_Blood	HSPA8	11	122928197	122933938	0.1353	rs11218882	4.57	rs7925049	0.00073	2.98	0.9388	562	562	blup	0.025	0.0015	1.2176	0.223	1	0.499001
C-reactive protein	No	Whole_Blood	HSPBAP1	3	122458846	122512671	0.2266	rs9857526	-3.79	rs17213716	0.078613	-5.77	1.13772	509	11	lasso	0.11	5.9e-11	-1.09054	0.275	1	0.551805
C-reactive protein	No	Liver	HSPG2	1	22154356	22263790	0.4249	rs1697421	-6.51	rs12737091	0.010198	3.68	-0.0856	523	37	enet	0.082	0.0002	-0.7558	0.45	1	0.689101
C-reactive protein	No	Whole_Blood	HTATIP2	11	20385231	20405329	0.2111	rs2012543	-2.92	rs10833309	0.122	-6.83	-0.1227	707	26	enet	0.12	2.4e-12	0.7468	0.455	1	0.714736
C-reactive protein	No	Brain_Cortex	HTATIP2	11	20385231	20405329	0.465	rs2012543	-2.92	rs10833312	0.267104	-6.27	-0.61194	707	1	top1	0.27	8.4e-11	0.61194	0.541	1	0.759268
C-reactive protein	No	Whole_Blood	HTATSF1P2	6	3023376	3024006	0.3685	rs2326175	3.21	rs1040861	0.169	-7.92	1.7355	678	5	lasso	0.18	4.8e-18	-1.45352	0.146	1	0.395576
C-reactive protein	No	Brain_Cortex	HTATSF1P2	6	3023376	3024006	0.441	rs2326175	3.21	rs1885300	0.279441	-6.24	0.4825	678	6	lasso	0.31	1.5e-12	-0.78607	0.432	1	0.680152
C-reactive protein	No	Liver	HTATSF1P2	6	3023376	3024006	0.318	rs2326175	3.21	rs1040861	0.09	-5.55	1.7355	678	4	lasso	0.16	2.5e-07	-1.24833	0.212	1	0.4665
C-reactive protein	No	Brain_Cortex	HTR1D	1	23516993	23521222	0.2005	rs2849028	3.87	rs4654834	0.117	4.99	-2.1504	366	1	top1	0.12	2.9e-05	-2.1504	0.0315	1	0.148663
C-reactive protein	No	Whole_Blood	HTR6	1	19991780	20006055	0.2645	rs11808495	3.28	rs7533981	0.157	-8.14	-0.82659	535	7	lasso	0.19	8.5e-19	0.491	0.623	1	0.823812
C-reactive protein	No	Liver	HTRA2	2	74756627	74759052	0.1298	rs11678383	2.4	rs205648	0.003669	3.65	0.6435	372	4	lasso	0.016	0.066	0.5999	0.549	1	0.756221
C-reactive protein	No	Whole_Blood	HTRA3	4	8271492	8308838	0.2031	rs6829680	-5.24	rs9985550	0.121	6.85	0.23848	599	1	top1	0.12	4.4e-12	0.2385	0.812	1	0.925792
C-reactive protein	No	Whole_Blood	HTT	4	3076408	3245676	0.1888	rs10937927	-5.48	rs2798289	0.092	-6.56	-0.75815	407	11	enet	0.12	8.4e-12	0.9258	0.355	1	0.628335
C-reactive protein	No	Liver	HUNK	21	33245628	33416946	0.486	rs16988472	4.86	rs2032084	0.17312	-5.88	1.968	522	11	enet	0.17	5.1e-08	-0.83	0.407	1	0.653526
C-reactive protein	No	Liver	HUS1	7	47735328	48019178	0.2209	rs1526096	-3.18	rs2708896	0.080594	4.53	-2.0861	527	1	top1	0.081	0.00023	-2.0861	0.037	1	0.16477
C-reactive protein	No	Whole_Blood	HVCN1	12	111065646	111142755	0.054	rs7314285	-4.84	rs11065631	0.026461	-4.13	-0.3022	213	1	top1	0.026	0.001	0.30223	0.762	1	0.90207
C-reactive protein	No	Whole_Blood	HYAL3	3	50330476	50333204	0.3768	rs2681780	8.9	rs13100173	0.238038	-9.4	2.4109	329	1	top1	0.24	1.3e-23	-2.4109	0.0159	1	0.0986785
C-reactive protein	No	Brain_Cortex	HYAL3	3	50330476	50333204	0.5501	rs2681780	8.9	rs13100173	0.398981	-7.4	2.4109	329	1	top1	0.4	1.3e-16	-2.4109	0.0159	1	0.0980374
C-reactive protein	No	Liver	HYAL3	3	50330476	50333204	0.3171	rs2681780	8.9	rs13100173	0.033017	-4.11	2.4109	328	328	blup	0.085	0.00015	2.92787	0.00341	1	0.0298508
C-reactive protein	No	Liver	HYDIN	16	70841281	71264625	0.2028	rs1551528	-3.9	rs1424140	0.0356	3.95	-0.52538	270	3	lasso	0.041	0.0074	0.70253	0.482	1	0.709492
C-reactive protein	No	Liver	HYI	1	43918574	43919597	0.1419	rs1887402	-6.08	rs710251	0.127101	4.57	0.1483	440	1	top1	0.13	3.9e-06	0.1483	0.882	1	0.956181
C-reactive protein	No	Liver	IAH1	2	9613787	9636672	0.1946	rs1880439	3.03	rs12151757	-0.006568	-3.37	1.1962	452	452	blup	0.0052	0.18	0.3117	0.755	1	0.889539
C-reactive protein	No	Whole_Blood	IBA57	1	228353516	228369958	0.3124	rs10916243	-3.72	rs7539762	0.194	8.6	-1.1616	338	1	top1	0.19	4.3e-19	-1.16	0.245	1	0.526333
C-reactive protein	No	Whole_Blood	ICA1	7	8152814	8302209	0.154	rs10447691	4.03	rs3757509	0.019882	-3.96	-0.58051	727	1	top1	0.02	0.0039	0.58051	0.562	1	0.787994
C-reactive protein	No	Liver	ICA1	7	8152814	8302209	0.7633	rs10447691	4.03	rs3807811	0.574245	9.45	0.72652	727	8	lasso	0.6	1.2e-31	0.8006	0.423	1	0.665899
C-reactive protein	No	Whole_Blood	ICAM1	19	10381511	10396476	0.1151	rs12610468	-4.98	rs281437	0.078933	5.51	1.4913	383	1	top1	0.079	2.5e-08	1.4913	0.136	1	0.381286
C-reactive protein	No	Whole_Blood	ICAM2	17	62082467	62097994	0.2308	rs3785568	-4.27	rs3764868	0.033	-4.57	-0.66889	311	1	top1	0.033	0.00027	0.6689	0.504	1	0.751087
C-reactive protein	No	Brain_Cortex	ICAM3	19	10444452	10450499	0.546	rs11666518	5.59	rs281413	0.177259	6.61	-0.67218	389	3	lasso	0.49	2.2e-21	0.453	0.651	1	0.826831
C-reactive protein	No	Liver	ICAM3	19	10444452	10450499	0.472	rs11666518	5.59	rs2304237	0.283023	-6.65	-0.99495	391	1	top1	0.28	1.1e-12	0.99495	0.32	1	0.575304
C-reactive protein	No	Whole_Blood	ICAM5	19	10400657	10407454	0.1122	rs11666518	5.59	rs12720356	0.063047	5.02	3.0286	390	1	top1	0.063	6.4e-07	3.0286	0.00246	1	0.0248093
C-reactive protein	No	Whole_Blood	ICMT	1	6281360	6296032	0.2151	rs12087088	-3.13	rs12073932	0.0922	-6.46	-1.1674	447	1	top1	0.092	1.6e-09	1.17	0.243	1	0.524364
C-reactive protein	No	Brain_Cortex	ICMT	1	6281360	6296032	0.5095	rs12087088	-3.13	rs1624858	-0.00382	3.91	-0.6623	447	45	enet	0.058	0.0027	0.0286	0.977	1	0.987372
C-reactive protein	No	Whole_Blood	ICOSLG	21	45642874	45660849	0.2097	rs2838515	-2.98	rs2838527	0.024624	4.7	-0.0999	485	22	enet	0.074	7.5e-08	0.6059	0.545	1	0.777864
C-reactive protein	No	Brain_Cortex	IDH3A	15	78423887	78464291	0.238	rs17483929	4.67	rs2271902	-0.001449	3.31	1.1241	414	414	blup	0.047	0.0068	-0.67797	0.498	1	0.732088
C-reactive protein	No	Brain_Cortex	IDH3B	20	2639041	2644865	0.236	rs6113390	2.82	rs1883977	0.074853	4.31	2.07256	575	2	lasso	0.094	0.00017	2.68163	0.00733	1	0.0581484
C-reactive protein	No	Whole_Blood	IDUA	4	980785	998316	0.1352	rs7666226	3.78	rs4690220	0.0415	5.55	2.22	400	5	lasso	0.09	2.4e-09	1.5556	0.12	1	0.355291
C-reactive protein	No	Whole_Blood	IER3	6	30710976	30712331	0.2068	NA	NA	NA	NA	NA	NA	78	0	blup	0.044	3e-05	NA	NA	NA	NA
C-reactive protein	No	Whole_Blood	IFFO1	12	6647541	6665239	0.2195	rs1800693	-8.07	rs10849488	0.124477	-7.15	-0.9579	336	1	top1	0.12	1.9e-12	0.95787	0.338	1	0.613192
C-reactive protein	No	Whole_Blood	IFI27L1	14	94547628	94570192	0.1789	rs7151526	-8.22	rs10139429	0.065178	-5.22	1.3971	708	1	top1	0.065	4.1e-07	-1.3971	0.162	1	0.417506
C-reactive protein	No	Whole_Blood	IFI27L2	14	94594118	94596590	0.1982	rs7151526	-8.22	rs11626051	0.00876	-4.88	0.7729	751	27	enet	0.034	0.00024	0.9587	0.338	1	0.613192
C-reactive protein	No	Brain_Cortex	IFI27L2	14	94594118	94596590	0.186	rs7151526	-8.22	rs4905164	0.084863	-4.75	0.3934	751	15	enet	0.13	1.3e-05	0.915	0.36	1	0.620618
C-reactive protein	No	Liver	IFI44	1	79115481	79129763	0.456	rs17391694	4.99	rs1780746	-0.006554	3.42	-0.7113	412	11	lasso	0.0055	0.18	1.6863	0.0917	1	0.298929
C-reactive protein	No	Liver	IFI44L	1	79085607	79111830	0.3495	rs17391694	4.99	rs1780746	0.005767	3.7	-0.7113	408	5	lasso	0.037	0.0099	0.1504	0.88	1	0.955487
C-reactive protein	No	Brain_Cortex	IFIT1	10	91152303	91163745	0.244	rs2246833	10.44	rs304447	0.025962	-4.27	1.6178	578	578	blup	0.071	0.001	-3.81024	0.000139	0.542517	0.00250008
C-reactive protein	No	Whole_Blood	IFIT1B	10	91137813	91144962	0.2217	rs2246833	10.44	rs12242274	-0.00256	-3.34	-0.68345	573	573	blup	0.0099	0.031	-0.51341	0.608	1	0.815675
C-reactive protein	No	Brain_Cortex	IFIT3	10	91087651	91100728	0.285	rs2246833	10.44	rs2297472	0.025322	-3.54	3.2034	566	49	enet	0.083	0.00042	-6.20499	5.47e-10	2.13494e-06	5.33735e-08
C-reactive protein	No	Whole_Blood	IFIT5	10	91174343	91180758	0.3137	rs2246833	10.44	rs303208	0.140589	-8.34	2.0403	563	20	enet	0.19	6.8e-19	-1.41831	0.156	1	0.408752
C-reactive protein	No	Brain_Cortex	IFIT5	10	91174343	91180758	0.495	rs2246833	10.44	rs304500	0.158749	-5.91	1.3018	563	63	enet	0.24	1.2e-09	-3.47915	0.000503	1	0.0070874
C-reactive protein	No	Whole_Blood	IFITM1	11	313506	314456	0.1782	rs7935908	-4.17	rs9704354	0.0801	5.64	1.3835	325	22	enet	0.11	3.2e-11	-0.2094	0.834	1	0.936537
C-reactive protein	No	Whole_Blood	IFITM2	11	307631	309395	0.0988	rs7935908	-4.17	rs9704354	0.0385	4.22	1.3835	323	5	lasso	0.047	1.5e-05	0.9163	0.36	1	0.631795
C-reactive protein	No	Whole_Blood	IFITM3	11	319669	321340	0.5663	rs7935908	-4.17	rs7102856	0.143	8.4	0.0952	328	12	lasso	0.34	6.7e-35	-1.5318	0.126	1	0.365601
C-reactive protein	No	Whole_Blood	IFITM5	11	298200	299526	0.305	rs7935908	-4.17	rs1060819	0.151	7.73	0.5165	319	1	top1	0.15	6.4e-15	0.5165	0.605	1	0.813341
C-reactive protein	No	Whole_Blood	IFNAR1	21	34696734	34732168	0.2354	rs2834008	3.78	rs7281762	0.07465	5.9	0.3057	439	1	top1	0.075	6e-08	0.3057	0.76	1	0.900436
C-reactive protein	No	Whole_Blood	IFNG-AS1	12	68383225	68628466	0.3512	rs1904551	-5.25	rs7952790	0.291759	10.63	-1.2598	609	3	lasso	0.29	1e-29	-1.12778	0.259	1	0.537909
C-reactive protein	No	Whole_Blood	IFRD1	7	112063023	112121045	0.1413	rs259312	-2.46	rs1005661	0.06046	5.4	-0.27562	402	402	blup	0.076	4.1e-08	-0.8206	0.412	1	0.677991
C-reactive protein	No	Brain_Cortex	IFRD1	7	112063023	112121045	0.1961	rs259312	-2.46	rs3807213	0.101463	-4.54	-0.17913	402	1	top1	0.1	9.8e-05	0.1791	0.858	1	0.94199
C-reactive protein	No	Liver	IFRD1	7	112063023	112121045	0.451	rs259312	-2.46	rs3807213	0.247246	-6.6	-0.17913	402	7	lasso	0.28	1.2e-12	-0.1444	0.885	1	0.957905
C-reactive protein	No	Brain_Cortex	IFT122	3	129158968	129239198	0.4554	rs11708449	3.11	rs16859047	0.143498	-5.72	0.51326	280	280	blup	0.31	1.5e-12	-0.5745	0.566	1	0.774579
C-reactive protein	No	Whole_Blood	IFT140	16	1560459	1662111	0.1022	rs12918803	-5.78	rs4558418	0.051601	5.19	0.61852	481	1	top1	0.052	6.4e-06	0.61852	0.536	1	0.771845
C-reactive protein	No	Brain_Cortex	IFT140	16	1560459	1662111	0.2155	rs12918803	-5.78	rs2076436	0.012776	3.95	0.34983	479	1	top1	0.013	0.1	0.34983	0.726	1	0.872407
C-reactive protein	No	Whole_Blood	IFT27	22	37154246	37172300	0.2399	rs855791	-4.38	rs3827351	0.12494	7.22	0.22763	678	1	top1	0.12	1.7e-12	0.22763	0.82	1	0.928172
C-reactive protein	No	Brain_Cortex	IFT27	22	37154246	37172300	0.3878	rs855791	-4.38	rs3827351	0.28359	6.45	0.2276	676	1	top1	0.28	1.8e-11	0.22763	0.82	1	0.922855
C-reactive protein	No	Brain_Cortex	IFT46	11	118415243	118443685	0.523	rs480958	4.97	rs11552421	0.180745	-6.07	1.2958	439	1	top1	0.18	1.6e-07	-1.2958	0.195	1	0.451951
C-reactive protein	No	Whole_Blood	IFT52	20	42219571	42275936	0.2046	rs6017246	4.79	rs16988169	0.110608	-6.52	-1.7413	489	3	lasso	0.11	2.6e-11	1.3624	0.173	1	0.433545
C-reactive protein	No	Whole_Blood	IFT57	3	107879659	107941417	0.1199	rs10933952	3.96	rs11720065	0.023991	4.71	-1.6268	407	2	lasso	0.054	4e-06	-1.12723	0.26	1	0.538446
C-reactive protein	No	Brain_Cortex	IFT57	3	107879659	107941417	0.2499	rs10933952	3.96	rs17232556	0.077578	4.23	1.196	407	31	enet	0.15	2e-06	1.2341	0.217	1	0.479045
C-reactive protein	No	Brain_Cortex	IFT74	9	26956371	27062928	0.4196	rs12337286	-2.67	rs10967611	0.264	6.33	1.5264	627	1	top1	0.26	1.2e-10	1.5264	0.127	1	0.354058
C-reactive protein	No	Whole_Blood	IFT88	13	21140585	21265503	0.2803	rs9509275	-2.74	rs9506528	0.224733	9.12	0.9927	511	3	lasso	0.24	1.6e-23	1.16124	0.246	1	0.527117
C-reactive protein	No	Brain_Cortex	IFT88	13	21140585	21265503	0.353	rs9509275	-2.74	rs10507293	0.248449	6.11	1.493	511	1	top1	0.25	4.6e-10	1.4931	0.135411	1	0.368043
C-reactive protein	No	Liver	IFT88	13	21140585	21265503	0.271	rs9509275	-2.74	rs7982753	0.01568	3.11	-0.7906	511	1	top1	0.016	0.067	-0.79063	0.429	1	0.668602
C-reactive protein	No	Whole_Blood	IGBP1P1	14	35408530	35409693	0.1076	rs11156875	4.32	rs17102904	0.034725	-4.71	2.9828	381	5	lasso	0.056	2.6e-06	-2.9215	0.00348	1	0.032037
C-reactive protein	No	Liver	IGBP1P1	14	35408530	35409693	0.1381	rs11156875	4.32	rs10136352	-0.006371	-3.26	2.2455	381	381	blup	0.02	0.046	-3.91028	9.22e-05	0.259082	0.00155139
C-reactive protein	No	Whole_Blood	IGF1R	15	99192200	99507759	0.131	rs2871864	-4.12	rs1442815	-0.001006	3.44	0.5238	627	627	blup	0.012	0.022	1.1192	0.263	1	0.541569
C-reactive protein	No	Liver	IGF2-AS	11	2161731	2169894	0.306	rs2651802	-3.8	rs1004446	0.109106	5.4	-0.3216	461	7	lasso	0.12	5.8e-06	-0.536278	0.592	1	0.781729
C-reactive protein	No	Whole_Blood	IGFALS	16	1840414	1844972	0.0686	rs36227	-6.5	rs2974847	-0.001009	3.67	3.2303	479	479	blup	0.013	0.018	1.83944	0.0659	1	0.249715
C-reactive protein	No	Whole_Blood	IGFBP2	2	217497551	217529159	0.4481	rs1179697	-3.67	rs17496232	0.288	10.36	-0.69425	529	1	top1	0.29	4.4e-29	-0.694	0.488	1	0.740735
C-reactive protein	No	Whole_Blood	IGFBP3	7	45951949	45961473	0.1152	rs2461117	-3.13	rs1486173	0.017989	-3.94	0.4714	417	12	enet	0.046	1.9e-05	-0.70929	0.478	1	0.733026
C-reactive protein	No	Whole_Blood	IGFBP7	4	57896939	57976551	0.1503	rs7672789	-2.38	rs4865181	0.00077	3.65	0.53857	553	553	blup	0.031	0.00037	-0.097	0.923	1	0.976081
C-reactive protein	No	Brain_Cortex	IGFBP7	4	57896939	57976551	0.3878	rs7672789	-2.38	rs1718858	0.19939	-5.46	-0.80463	553	1	top1	0.2	3.4e-08	0.80463	0.421	1	0.675088
C-reactive protein	No	Brain_Cortex	IGFL2	19	46646363	46664556	0.301	rs10422060	-7.14	rs1990765	0.163357	4.89	-0.08947	419	1	top1	0.16	7e-07	-0.0895	0.929	1	0.971046
C-reactive protein	No	Whole_Blood	IGFLR1	19	36230058	36233354	0.4022	rs7254601	-4.8	rs12459634	0.339365	-11.17	-3.0821	437	1	top1	0.34	4.9e-35	3.0821	0.00206	1	0.0215613
C-reactive protein	No	Liver	IGFLR1	19	36230058	36233354	0.33	rs7254601	-4.8	rs12459634	0.200107	-5.99	-3.0821	437	1	top1	0.2	4.5e-09	3.0821	0.00206	1	0.0199607
C-reactive protein	No	Whole_Blood	IGHG4	14	106090687	106092403	0.0815	rs1008628	1.88	rs12431709	-0.00206	-3.2	-0.412799	98	98	blup	0.0032	0.14	0.4695	0.639	1	0.831903
C-reactive protein	No	Whole_Blood	IGHGP	14	106130970	106136180	0.2287	NA	NA	NA	NA	NA	NA	83	0	enet	0.01	0.029	NA	NA	NA	NA
C-reactive protein	No	Whole_Blood	IGHMBP2	11	68671310	68708067	0.6693	rs2156464	3.54	rs478647	0.649	15.43	0.6201	408	27	enet	0.67	6.8e-91	0.6744	0.5	1	0.749355
C-reactive protein	No	Brain_Cortex	IGHMBP2	11	68671310	68708067	0.273	rs2156464	3.54	rs619727	0.154421	5.1	0.45206	408	1	top1	0.15	1.4e-06	0.45206	0.651	1	0.826831
C-reactive protein	No	Liver	IGHMBP2	11	68671310	68708067	0.562	rs2156464	3.54	rs478647	0.446674	8.31	0.6201	408	1	top1	0.45	3.1e-21	0.62013	0.535	1	0.747935
C-reactive protein	No	Whole_Blood	IGHV1-3	14	106471246	106471723	0.1269	NA	NA	NA	NA	NA	NA	26	0	blup	0.022	0.0026	NA	NA	NA	NA
C-reactive protein	No	Whole_Blood	IGHV1-69	14	107169931	107170428	0.3036	rs10136887	1.77	rs988132	0.270819	-10.13	1.1725	58	19	enet	0.32	2.2e-32	-0.878	0.38	1	0.649432
C-reactive protein	No	Whole_Blood	IGHV2-70	14	107178820	107179338	0.1805	rs10136887	1.77	rs7144369	0.260156	-10	1.5817	58	1	top1	0.26	5.5e-26	-1.5817	0.114	1	0.347261
C-reactive protein	No	Liver	IGHV2-70	14	107178820	107179338	0.1519	rs10136887	1.77	rs17113276	0.099918	-5.07	1.4246	58	58	blup	0.11	1.3e-05	-0.89095	0.373	1	0.626497
C-reactive protein	No	Whole_Blood	IGHV3-23	14	106725201	106725733	0.0588	rs7153964	1.59	rs12888661	0.040348	-4.18	0.546486	43	6	enet	0.045	2.4e-05	-0.1139	0.909	1	0.969589
C-reactive protein	No	Whole_Blood	IGHV3-33	14	106815722	106816253	0.2204	rs10136887	1.77	rs17112863	0.035132	-4.47	1.16969	58	58	blup	0.086	5.8e-09	0.319	0.75	1	0.898927
C-reactive protein	No	Whole_Blood	IGHV3-43	14	106926188	106926724	0.2093	rs10136887	1.77	rs7146551	0.061484	5.22	0.694471	58	12	enet	0.093	1.5e-09	0.9788	0.328	1	0.604298
C-reactive protein	No	Whole_Blood	IGHV3-49	14	107012938	107013477	0.1564	rs10136887	1.77	rs12888661	0.024888	4.43	-0.28582	58	58	blup	0.058	1.7e-06	0.6506	0.515	1	0.757952
C-reactive protein	No	Whole_Blood	IGHV3-53	14	107048672	107049341	0.3997	rs10136887	1.77	rs7157975	0.022493	-4.44	1.2302	58	58	blup	0.11	6.6e-11	-1.2736	0.203	1	0.474347
C-reactive protein	No	Liver	IGHV3-53	14	107048672	107049341	0.1738	rs10136887	1.77	rs17112970	-0.003797	-3.2	0.4782	58	58	blup	0.055	0.0021	-0.98445	0.325	1	0.579841
C-reactive protein	No	Whole_Blood	IGHV3-64	14	107113741	107114274	0.1378	rs10136887	1.77	rs7157975	0.078567	5.96	1.2302	58	58	blup	0.11	2.7e-11	0.4586	0.647	1	0.836879
C-reactive protein	No	Liver	IGHV3-64	14	107113741	107114274	0.0746	rs10136887	1.77	rs7157975	0.046913	3.66	1.2302	58	1	top1	0.047	0.0042	1.2302	0.219	1	0.471908
C-reactive protein	No	Whole_Blood	IGHV3-66	14	107131033	107131560	0.2668	rs10136887	1.77	rs7143784	0.182943	8.53	0.94183	58	15	enet	0.26	1.7e-26	1.1581	0.247	1	0.527897
C-reactive protein	No	Liver	IGHV3-66	14	107131033	107131560	0.2277	rs10136887	1.77	rs7143784	0.200529	5.78	0.9418	58	18	enet	0.21	1.9e-09	0.84793	0.396	1	0.645827
C-reactive protein	No	Whole_Blood	IGHV3-73	14	107210932	107211471	0.053	rs10136887	1.77	rs12590732	0.055859	-4.9	1.2344	58	1	top1	0.056	2.7e-06	-1.2344	0.217	1	0.49087
C-reactive protein	No	Whole_Blood	IGHV4-28	14	106780513	106781017	0.0893	NA	NA	NA	NA	NA	NA	53	0	top1	0.029	0.0006	NA	NA	NA	NA
C-reactive protein	No	Whole_Blood	IGHV4-31	14	106805209	106805716	0.1657	NA	NA	NA	NA	NA	NA	58	0	top1	0.035	0.0002	NA	NA	NA	NA
C-reactive protein	No	Whole_Blood	IGHV4-39	14	106877619	106878126	0.6027	rs10136887	1.77	rs8021840	0.365234	-11.75	0.20896	58	21	enet	0.43	1.7e-46	0.3862	0.699	1	0.870603
C-reactive protein	No	Liver	IGHV4-39	14	106877619	106878126	0.2135	NA	NA	NA	NA	NA	NA	58	0	top1	0.15	4.3e-07	NA	NA	NA	NA
C-reactive protein	No	Whole_Blood	IGHV4-4	14	106478110	106478603	0.1566	NA	NA	NA	NA	NA	NA	24	0	top1	0.044	2.9e-05	NA	NA	NA	NA
C-reactive protein	No	Whole_Blood	IGHV4-59	14	107081806	107083830	0.251	rs10136887	1.77	rs9783634	0.172237	8.29	0.488832	58	1	top1	0.17	5.7e-17	0.4888	0.625	1	0.824955
C-reactive protein	No	Whole_Blood	IGHV4-61	14	107095126	107095662	0.203	rs10136887	1.77	rs9783634	0.130559	-7.79	0.488832	58	11	enet	0.16	3.9e-16	-0.0947	0.925	1	0.976081
C-reactive protein	No	Whole_Blood	IGKJ5	2	89160080	89160117	0.0856	rs6547787	-2.73	rs13393582	0.0499	4.86	0.43623	135	1	top1	0.05	9e-06	0.436	0.663	1	0.845711
C-reactive protein	No	Whole_Blood	IGKV1-13	2	89345492	89345963	0.1568	rs6547787	-2.73	rs1843217	0.0644	5.23	-0.83852	74	1	top1	0.064	4.8e-07	-0.839	0.402	1	0.669885
C-reactive protein	No	Liver	IGKV1D-13	2	90192768	90193424	0.3235	NA	NA	NA	NA	NA	NA	13	0	lasso	0.25	3.3e-11	NA	NA	NA	NA
C-reactive protein	No	Whole_Blood	IGKV2-29	2	89533655	89534393	0.3758	rs335124	-1.62	rs2012201	0.0223	-3.27	-1.1123	20	12	enet	0.05	8.7e-06	0.663	0.507	1	0.753046
C-reactive protein	No	Whole_Blood	IGLC2	22	23243156	23243617	0.3677	rs7286936	-2.9	rs364402	0.186744	-8.52	0.06585	316	6	enet	0.21	5e-21	0.44709	0.655	1	0.840118
C-reactive protein	No	Liver	IGLC2	22	23243156	23243617	0.32	rs7286936	-2.9	rs390407	0.219567	-6.16	0.0267	316	1	lasso	0.23	3e-10	-0.0267	0.979	1	0.990634
C-reactive protein	No	Whole_Blood	IGLC7	22	23264766	23265203	0.5064	rs5996102	2.54	rs2854095	0.290353	-10.36	0.00922	330	14	enet	0.29	1.7e-29	-0.21238	0.832	1	0.934833
C-reactive protein	No	Brain_Cortex	IGLCOR22-1	22	32595906	32596221	0.2093	rs130457	3.52	rs5998330	0.041366	-3.56	-1.3767	547	1	top1	0.041	0.01	1.3767	0.169	1	0.417209
C-reactive protein	No	Whole_Blood	IGLV1-41	22	22758539	22759053	0.4856	rs5756326	2.61	rs11702992	0.376922	12.05	0.88794	350	11	enet	0.39	1.3e-41	1.01349	0.311	1	0.588277
C-reactive protein	No	Whole_Blood	IGLV1-44	22	22735135	22735715	0.1357	rs5756326	2.61	rs7284345	0.119204	-6.97	2.42994	341	7	enet	0.12	4.5e-12	-2.3719	0.0177	1	0.10589
C-reactive protein	No	Whole_Blood	IGLV10-54	22	22569184	22569660	0.3347	rs5756326	2.61	rs6001408	0.141353	7.4	-0.16388	393	40	enet	0.17	8.8e-17	-0.00992	0.992	1	0.997464
C-reactive protein	No	Whole_Blood	IGLV4-60	22	22516592	22517074	0.3447	rs5756326	2.61	rs5757123	0.326342	-11.1	-0.19686	414	1	top1	0.33	1.8e-33	0.19686	0.844	1	0.941397
C-reactive protein	No	Liver	IGLV4-60	22	22516592	22517074	0.319	rs5756326	2.61	rs743518	0.192296	-5.87	0.414	414	1	top1	0.19	9.6e-09	-0.414	0.679	1	0.845848
C-reactive protein	No	Whole_Blood	IGLV5-52	22	22673082	22673581	0.3226	rs5756326	2.61	rs8140634	0.158266	8	-0.85618	356	7	lasso	0.18	2.9e-17	-1.16213	0.245	1	0.526333
C-reactive protein	No	Brain_Cortex	IGLV5-52	22	22673082	22673581	0.3081	rs5756326	2.61	rs3819309	0.15616	5.2	-0.6115	356	1	top1	0.16	1.3e-06	-0.61149	0.541	1	0.759268
C-reactive protein	No	Whole_Blood	IGLV6-57	22	22550113	22550860	0.114	rs5756326	2.61	rs9611098	0.070088	-5.53	0.18691	401	1	top1	0.07	1.5e-07	-0.18691	0.852	1	0.94578
C-reactive protein	No	Whole_Blood	IGLV8-61	22	22453110	22453622	0.1622	rs5756326	2.61	rs4820327	0.070728	-5.4	1.9963	427	1	top1	0.071	1.3e-07	-1.9963	0.0459	1	0.19898
C-reactive protein	No	Whole_Blood	IGLVI-70	22	22380726	22380991	0.3026	rs5756326	2.61	rs410754	0.136341	7.15	-0.07867	429	1	top1	0.14	1.5e-13	-0.07867	0.937	1	0.979479
C-reactive protein	No	Liver	IGSF23	19	45116940	45140081	0.498	rs4420638	-63.48	rs846859	0.252026	-6.5	-1.5329	433	7	lasso	0.26	9e-12	4.26186	2.03e-05	0.057043	0.000435443
C-reactive protein	No	Whole_Blood	IGSF6	16	21652609	21663981	0.1264	rs42750	-3.22	rs226007	0.027944	4.57	-3.195	171	171	blup	0.05	8.4e-06	-3.40333	0.000666	1	0.00895554
C-reactive protein	No	Whole_Blood	IGSF8	1	160061130	160068733	0.2127	rs7553007	-68.29	rs12092798	0.0892	-6.39	0.83423	507	22	enet	0.092	1.7e-09	-2.13	0.0331	1	0.161442
C-reactive protein	No	Brain_Cortex	IGSF8	1	160061130	160068733	0.2744	rs7553007	-68.29	rs12408242	0.0956	-4.91	0.8805	506	7	lasso	0.13	9.4e-06	0.4625	0.644	1	0.822222
C-reactive protein	No	Whole_Blood	IGSF9B	11	133778459	133826880	0.1544	rs4554901	-3.8	rs502834	0.0712	5.41	0.7346	538	1	top1	0.071	1.2e-07	0.7346	0.463	1	0.720098
C-reactive protein	No	Whole_Blood	IK	5	140026643	140042063	0.038	rs1019933	3.07	rs2163786	0.025187	-4.31	-2.2534	346	1	top1	0.025	0.0013	2.2534	0.0242	1	0.130285
C-reactive protein	No	Whole_Blood	IKBIP	12	99007183	99038891	0.1017	rs4762523	-3.54	rs2372394	0.065653	5.13	0.7511	443	1	top1	0.066	3.8e-07	0.75114	0.453	1	0.712944
C-reactive protein	No	Brain_Cortex	IKBIP	12	99007183	99038891	0.293	rs4762523	-3.54	rs12371097	0.138	5.18	0.5954	443	5	lasso	0.14	3.6e-06	0.8377	0.402	1	0.660912
C-reactive protein	No	Liver	IKBIP	12	99007183	99038891	0.452	rs4762523	-3.54	rs9668110	0.18581	6.31	0.6333	442	5	lasso	0.25	3.1e-11	0.65723	0.511	1	0.728149
C-reactive protein	No	Whole_Blood	IKBKAP	9	111629797	111696396	0.1274	rs4978776	3.56	rs838825	0.021243	-4.88	1.1747	608	30	enet	0.056	2.5e-06	-1.69056	0.0909	1	0.306642
C-reactive protein	No	Brain_Cortex	IKBKAP	9	111629797	111696396	0.1996	rs4978776	3.56	rs11999949	-0.00471	4.07	-0.1375	607	9	lasso	0.01	0.13	0.2884	0.773	1	0.897103
C-reactive protein	No	Brain_Cortex	IKBKE	1	206643791	206670223	0.3533	rs17013232	-3.64	rs1953090	0.225	-5.67	0.5546	341	46	enet	0.25	4.7e-10	-0.272	0.786	1	0.90521
C-reactive protein	No	Whole_Blood	IKZF1	7	50343720	50472799	0.133	rs11767338	4.59	rs7781977	0.055076	-5.05	-0.44826	479	1	top1	0.055	3.2e-06	0.44826	0.654	1	0.839577
C-reactive protein	No	Whole_Blood	IL10	1	206940947	206945839	0.2184	rs17013232	-3.64	rs6686931	0.0595	-5.8	-0.01629	409	409	blup	0.083	1e-08	0.151	0.88	1	0.956572
C-reactive protein	No	Brain_Cortex	IL10RB	21	34638663	34669539	0.693	rs2834008	3.78	rs2834167	0.464542	7.96	-0.0524	448	18	enet	0.56	2e-25	0.6358	0.525	1	0.748931
C-reactive protein	No	Whole_Blood	IL11RA	9	34651033	34661876	0.3794	rs10972101	2.72	rs2070074	0.176438	8.79	-0.94208	367	6	lasso	0.19	8.6e-19	-1.46496	0.143	1	0.39128
C-reactive protein	No	Brain_Cortex	IL12A-AS1	3	159631189	159943086	0.349	rs9817922	-3.52	rs12632268	-0.007118	3.32	-0.56796	380	380	blup	0.12	1.9e-05	-1.384	0.166	1	0.412411
C-reactive protein	No	Whole_Blood	IL12RB1	19	18169805	18209754	0.2262	rs11668719	6.17	rs2305740	0.167949	-8.13	-0.59533	418	1	top1	0.17	1.5e-16	0.59533	0.552	1	0.7816
C-reactive protein	No	Whole_Blood	IL12RB2	1	67773047	67862583	0.153	rs787492	-5.19	rs17129794	0.164	7.9	-2.5287	498	1	top1	0.16	3.6e-16	-2.53	0.0114	1	0.077544
C-reactive protein	No	Whole_Blood	IL15	4	142557752	142655140	0.265	rs7691866	-4.07	rs1435135	0.127	-7.08	-2.6359	378	19	enet	0.15	8.9e-15	2.2488	0.0245	1	0.13105
C-reactive protein	No	Whole_Blood	IL15RA	10	5990855	6020150	0.3053	rs678395	4.26	rs7077401	0.101727	-6.85	-0.69367	742	8	lasso	0.14	1.7e-13	1.29065	0.197	1	0.465571
C-reactive protein	No	Brain_Cortex	IL17RA	22	17565844	17596583	0.4043	rs17808489	2.52	rs947822	0.271616	-6.31	-0.0931	497	1	top1	0.27	5.5e-11	0.09312	0.926	1	0.970249
C-reactive protein	No	Whole_Blood	IL17RB	3	53880607	53899827	0.168	rs3774595	-4.36	rs1046677	0.071535	-6.32	0.40366	506	1	top1	0.072	1.1e-07	-0.40366	0.686	1	0.862735
C-reactive protein	No	Liver	IL17RB	3	53880607	53899827	0.3414	rs3774595	-4.36	rs6801605	0.135858	4.63	-1.7892	506	12	enet	0.18	3.6e-08	-2.1283	0.0333	1	0.15365
C-reactive protein	No	Whole_Blood	IL17RC	3	9958758	9975305	0.3198	rs2279440	6.48	rs708567	0.205071	-8.74	0.24657	479	7	lasso	0.21	2.9e-20	-0.87935	0.379	1	0.648869
C-reactive protein	No	Brain_Cortex	IL17RC	3	9958758	9975305	0.461	rs2279440	6.48	rs279571	0.241063	-6.02	0.34525	479	1	top1	0.24	8.9e-10	-0.3452	0.73	1	0.874521
C-reactive protein	No	Whole_Blood	IL18R1	2	102972389	103015218	0.0889	rs12712127	6.99	rs10515921	0.0651	-5.12	-1.7245	572	8	enet	0.075	5.8e-08	3.41	0.000654	1	0.00885568
C-reactive protein	No	Brain_Cortex	IL18R1	2	102972389	103015218	0.4424	rs12712127	6.99	rs7568913	0.401807	-7.54	-4.2826	572	1	top1	0.4	9.4e-17	4.2826	1.85e-05	0.0722055	0.000442979
C-reactive protein	No	Liver	IL18R1	2	102972389	103015218	0.2299	rs12712127	6.99	rs4988955	-0.006506	-3.7	-3.1655	572	572	blup	0.02	0.047	0.2887	0.773	1	0.903924
C-reactive protein	No	Whole_Blood	IL18RAP	2	103035149	103069025	0.3479	rs12712127	6.99	rs3755267	0.278	-10.91	6.38052	565	8	lasso	0.35	3.8e-36	-5.25	1.52e-07	0.000882968	8.02698e-06
C-reactive protein	No	Liver	IL1R2	2	102608306	102645006	0.2065	rs12712127	6.99	rs7601434	0.09721	4.18	4.3519	503	1	top1	0.097	5.5e-05	4.3519	1.35e-05	0.037935	0.000301071
C-reactive protein	No	Brain_Cortex	IL1RL1	2	102927962	102968497	0.4002	rs12712127	6.99	rs10178436	0.323708	-6.9	-4.2482	576	1	top1	0.32	3.6e-13	4.2482	2.15e-05	0.0839145	0.000499491
C-reactive protein	No	Whole_Blood	IL20RB	3	136676707	136729927	0.0562	rs711975	-7.6	rs6439672	0.023996	-4.75	5.9944	330	1	top1	0.024	0.0017	-5.9944	2.04e-09	1.18504e-05	1.51928e-07
C-reactive protein	No	Liver	IL20RB	3	136676707	136729927	0.3354	rs711975	-7.6	rs835634	0.158981	5.33	-3.9993	330	3	lasso	0.17	1.2e-07	-4.69884	2.62e-06	0.0073622	7.07904e-05
C-reactive protein	No	Brain_Cortex	IL21R	16	27413483	27462115	0.1539	rs6498011	7.52	rs12922976	0.108769	-4.47	0.1744	508	1	top1	0.11	5.5e-05	-0.1744	0.862	1	0.943727
C-reactive protein	No	Brain_Cortex	IL21R-AS1	16	27458990	27464714	0.5138	rs6498011	7.52	rs12445873	0.561017	-8.94	0.19555	520	6	lasso	0.58	4.7e-27	-0.19196	0.848	1	0.936808
C-reactive protein	No	Liver	IL21R-AS1	16	27458990	27464714	0.115	rs6498011	7.52	rs232056	0.101	-4.58	0.34853	520	1	top1	0.1	3.9e-05	-0.34853	0.727	1	0.870789
C-reactive protein	No	Whole_Blood	IL27	16	28510683	28523372	0.1818	rs28472312	-6	rs151227	0.04581	-4.46	-0.30074	213	1	top1	0.046	2.1e-05	0.30074	0.764	1	0.902495
C-reactive protein	No	Liver	IL27	16	28510683	28523372	0.5426	rs28472312	-6	rs181209	0.47	8.46	4.1114	213	1	top1	0.47	1.2e-22	4.1114	3.93e-05	0.110433	0.000787199
C-reactive protein	No	Whole_Blood	IL27RA	19	14142560	14163743	0.1469	rs10415386	-4.76	rs12327666	0.142926	-7.29	1.3615	285	1	top1	0.14	3.6e-14	-1.3615	0.173	1	0.433545
C-reactive protein	No	Brain_Cortex	IL27RA	19	14142560	14163743	0.301	rs10415386	-4.76	rs2306190	-0.001474	3.55	-2.3657	283	283	blup	0.0086	0.14	-3.0463	0.00232	1	0.0243413
C-reactive protein	No	Whole_Blood	IL32	16	3115298	3131908	0.1985	rs2074524	-3.47	rs4786377	0.018418	4.58	0.62585	374	7	lasso	0.051	7.5e-06	1.45611	0.145	1	0.394153
C-reactive protein	No	Brain_Cortex	IL33	9	6215805	6257983	0.1438	rs10975309	-4.81	rs7869419	0.213	5.43	0.6297	445	1	top1	0.21	1.1e-08	0.6297	0.529	1	0.751342
C-reactive protein	No	Liver	IL34	16	70613798	70694585	0.2553	rs936994	-4.25	rs1456954	0.0473	3.7	1.8279	154	5	lasso	0.066	0.0008	0.20926	0.834	1	0.934053
C-reactive protein	No	Whole_Blood	IL4R	16	27324989	27376099	0.2066	rs6498011	7.52	rs6498011	0.107653	-6.36	7.5227	493	2	lasso	0.11	4.5e-11	-7.14322	9.12e-13	5.29781e-09	9.81076e-11
C-reactive protein	No	Whole_Blood	IL6R	1	154377669	154441926	0.1081	rs4129267	-38.77	rs4845618	0.071	5.56	24.364	408	1	top1	0.071	1.3e-07	24.4	4.12e-131	2.39331e-127	1.19665e-127
C-reactive protein	No	Brain_Cortex	IL6ST	5	55230923	55290821	0.213	rs2305123	3.14	rs3902134	0.046224	3.91	1.0205	414	5	lasso	0.062	0.002	0.50025	0.617	1	0.804594
C-reactive protein	No	Brain_Cortex	IL7	8	79587978	79717758	0.1359	rs11996219	-2.86	rs4739134	0.08666	-4.5	-1.7803	324	1	top1	0.087	0.00031	1.7803	0.075	1	0.259278
C-reactive protein	No	Whole_Blood	IL9RP3	16	79336	88321	0.4933	rs11644916	4.92	rs8466	0.096557	-6.21	-0.39545	233	6	lasso	0.19	1.6e-18	-0.81509	0.415	1	0.680614
C-reactive protein	No	Liver	IL9RP3	16	79336	88321	0.2834	rs11644916	4.92	rs8466	0.13	-4.59	-0.39545	232	1	top1	0.13	2.9e-06	0.39545	0.693	1	0.852596
C-reactive protein	No	Liver	ILDR2	1	166882443	166944719	0.3804	rs10918695	-4.09	rs6695609	0.039613	4.98	0.6413	603	42	enet	0.24	7.8e-11	-0.1532	0.878	1	0.95477
C-reactive protein	No	Whole_Blood	ILF3-AS1	19	10762538	10764520	0.0641	rs11667234	5.91	rs10948	0.03907	-4.54	1.5006	373	1	top1	0.039	8e-05	-1.5006	0.133	1	0.376143
C-reactive protein	No	Brain_Cortex	ILF3-AS1	19	10762538	10764520	0.212	rs11667234	5.91	rs3843751	0.109344	-4.58	1.648	371	1	top1	0.11	5.3e-05	-1.648	0.0994	1	0.30516
C-reactive protein	No	Whole_Blood	IMMP2L	7	110303110	111202573	0.0567	rs2529489	3.97	rs7810543	0.044587	4.84	3.0971	317	1	top1	0.045	2.6e-05	3.0971	0.00195	1	0.0206707
C-reactive protein	No	Liver	IMMP2L	7	110303110	111202573	0.2101	rs2529489	3.97	rs11534045	0.090527	4.99	3.111	317	7	enet	0.11	2.2e-05	3.2043	0.00135	1	0.014424
C-reactive protein	No	Whole_Blood	IMMT	2	86371055	86422712	0.2393	rs11689401	4.11	rs2367203	0.292	-10.6	-0.40117	455	1	top1	0.29	1.5e-29	0.401	0.688	1	0.864315
C-reactive protein	No	Brain_Cortex	IMMT	2	86371055	86422712	0.1591	rs11689401	4.11	rs9309633	0.099661	-5.43	-0.4092	454	2	lasso	0.11	3.9e-05	0.5536	0.58	1	0.783843
C-reactive protein	No	Whole_Blood	IMP4	2	131099923	131104197	0.0911	rs7561344	2.87	rs12232961	0.0531	4.59	-1.1517	140	1	top1	0.053	4.8e-06	-1.15	0.249	1	0.529444
C-reactive protein	No	Liver	IMP4	2	131099923	131104197	0.4399	rs7561344	2.87	rs11542416	0.268031	-6.61	-1.2034	140	1	top1	0.27	5.1e-12	1.2034	0.229	1	0.484556
C-reactive protein	No	Whole_Blood	IMPA1	8	82570196	82598928	0.1302	rs1304403	3.13	rs2142316	0.07119	-5.28	1.5302	346	1	top1	0.071	1.2e-07	-1.5302	0.126	1	0.365601
C-reactive protein	No	Liver	IMPA1	8	82570196	82598928	0.1896	rs1304403	3.13	rs1058401	-0.000462	-3.34	1.6236	346	346	blup	0.021	0.04	-0.3871	0.699	1	0.855856
C-reactive protein	No	Whole_Blood	IMPA2	18	11981024	12030876	0.1996	rs682249	3.31	rs8093219	0.0168	-4.19	0.8769	452	25	enet	0.036	0.00016	-2.39018	0.0168	1	0.102404
C-reactive protein	No	Liver	INADL	1	62208149	62629592	0.2665	rs2243874	3.95	rs6666134	0.030429	-3.63	1.7824	485	485	blup	0.087	0.00014	-0.9144	0.36	1	0.614208
C-reactive protein	No	Whole_Blood	INCA1	17	4891521	4900905	0.0734	rs3966782	4.78	rs12450045	-0.00216	3.58	3.7731	436	436	blup	0.017	0.007	3.452	0.000556	1	0.00778266
C-reactive protein	No	Whole_Blood	INCENP	11	61891445	61920635	0.1059	rs569258	5.69	rs1792942	0.00123	4	0.7676	456	456	blup	0.0049	0.095	1.8716	0.0613	1	0.240278
C-reactive protein	No	Brain_Cortex	INCENP	11	61891445	61920635	0.214	rs569258	5.69	rs10501389	-0.006784	3.4	-0.31948	456	456	blup	0.044	0.0083	-0.48021	0.631	1	0.815224
C-reactive protein	No	Whole_Blood	INF2	14	105155943	105185942	0.2404	rs7159866	-2.84	rs10133301	0.108574	-6.53	0.8797	362	39	enet	0.12	8.7e-12	-0.56	0.575	1	0.796607
C-reactive protein	No	Whole_Blood	ING1	13	111365083	111373421	0.1268	rs1441042	-4.93	rs9521924	0.007908	-4.23	-4.7317	680	680	blup	0.025	0.0015	2.76965	0.00561	1	0.0464224
C-reactive protein	No	Liver	INHA	2	220433884	220440435	0.5066	rs11686846	3.36	rs12694485	0.026592	-3.96	0.1602	495	495	blup	0.091	9.3e-05	2.1952	0.0281	1	0.137803
C-reactive protein	No	Liver	INHBB	2	121103719	121109384	0.2364	rs6706968	4.53	rs6706968	0.055065	4.02	4.5332	351	2	lasso	0.067	0.00076	4.6161	3.91e-06	0.0109871	0.000101732
C-reactive protein	No	Whole_Blood	INO80B	2	74682150	74685087	0.068	rs11678383	2.4	rs6746854	0.0383	-4.26	0.11033	380	1	top1	0.038	9.3e-05	-0.11	0.912	1	0.971184
C-reactive protein	No	Liver	INO80B	2	74682150	74685087	0.1847	rs11678383	2.4	rs205651	0.021174	-3.67	-0.4244	379	379	blup	0.025	0.029	-1.0885	0.276	1	0.528671
C-reactive protein	No	Whole_Blood	INO80E	16	30006615	30016829	0.053	rs4609871	-6.66	rs4787491	0.056634	5.49	-3.0292	204	1	top1	0.057	2.3e-06	-3.0292	0.00245	1	0.0247514
C-reactive protein	No	Brain_Cortex	INO80E	16	30006615	30016829	0.1719	rs4609871	-6.66	rs4788209	0.050889	-4.22	4.4852	203	203	blup	0.1	8.8e-05	-3.273	0.00106	1	0.0129692
C-reactive protein	No	Liver	INO80E	16	30006615	30016829	0.1635	rs4609871	-6.66	rs4787491	0.139	5.21	-3.0292	204	1	top1	0.14	1.4e-06	-3.0292	0.00245	1	0.0231023
C-reactive protein	No	Brain_Cortex	INPP1	2	191208196	191236391	0.3541	rs13412750	-3.47	rs3791815	0.259475	6.59	-0.9395	342	342	blup	0.32	6e-13	-1.2545	0.21	1	0.471594
C-reactive protein	No	Whole_Blood	INPP4A	2	99061317	99210853	0.0909	rs298906	-2.61	rs11676357	0.0461	-5.05	0.55121	316	316	blup	0.055	3.2e-06	0.138	0.891	1	0.960085
C-reactive protein	No	Liver	INPP4A	2	99061317	99210853	0.1963	rs298906	-2.61	rs17504837	0.013276	3.61	0.6284	316	19	enet	0.11	2.3e-05	1.1002	0.271	1	0.523015
C-reactive protein	No	Whole_Blood	INPP4B	4	142944313	143768585	0.0792	rs1353624	3.58	rs1373036	0.102	-6.31	-1.0007	288	1	top1	0.1	2.3e-10	1.0007	0.317	1	0.595747
C-reactive protein	No	Whole_Blood	INPP5B	1	38326764	38412729	0.5589	rs11210569	3.46	rs36084352	0.378	-12.08	-2.0413	461	54	enet	0.45	9.1e-50	1.75	0.0798	1	0.28283
C-reactive protein	No	Brain_Cortex	INPP5B	1	38326764	38412729	0.397	rs11210569	3.46	rs2306627	0.119	5.05	1.4703	461	6	lasso	0.15	1.6e-06	0.9289	0.353	1	0.614248
C-reactive protein	No	Whole_Blood	INPP5E	9	139323071	139334274	0.0818	rs4266763	7.52	rs10870164	0.024539	-4.64	6.98	370	7	enet	0.025	0.0014	-5.7592	8.45e-09	4.90861e-05	5.54139e-07
C-reactive protein	No	Brain_Cortex	INPP5E	9	139323071	139334274	0.2112	rs4266763	7.52	rs10870194	0.176	-5.4	6.6892	368	2	lasso	0.19	1.1e-07	-6.6895	2.24e-11	8.74272e-08	2.7321e-09
C-reactive protein	No	Whole_Blood	INPP5K	17	1397865	1420182	0.1615	rs2070863	-6.77	rs8069517	0.139	-7.34	-0.3135	426	4	lasso	0.14	7.2e-14	0.3143	0.753	1	0.898927
C-reactive protein	No	Whole_Blood	INSC	11	15133970	15268754	0.2642	rs10741651	3.39	rs1792549	0.124	7.53	-1.1314	400	8	lasso	0.13	1.1e-12	-1.1819	0.237	1	0.516598
C-reactive protein	No	Whole_Blood	INSIG2	2	118846028	118868573	0.2041	rs2422239	-3	rs7589375	0.212	-9.11	-0.01868	498	7	lasso	0.22	2.7e-21	-0.00683	0.995	1	0.99792
C-reactive protein	No	Whole_Blood	INSL3	19	17927321	17932383	0.2014	rs12609740	4.47	rs11888	0.106621	-6.47	-1.3984	431	5	lasso	0.16	3.9e-16	0.84763	0.397	1	0.664795
C-reactive protein	No	Brain_Cortex	INSM1	20	20348765	20351590	0.421	rs7265615	3.49	rs6046841	0.086348	4.02	-1.7679	520	1	top1	0.086	0.00032	-1.7679	0.0771	1	0.263043
C-reactive protein	No	Whole_Blood	INTS1	7	1509913	1545489	0.4781	rs12534778	-8.08	rs10807961	0.348361	-11.45	1.5258	372	1	top1	0.35	3.9e-36	-1.5258	0.127	1	0.367219
C-reactive protein	No	Brain_Cortex	INTS1	7	1509913	1545489	0.4437	rs12534778	-8.08	rs6968011	0.299789	-6.6	1.418	372	5	lasso	0.31	1.1e-12	-1.2882	0.198	1	0.455388
C-reactive protein	No	Liver	INTS1	7	1509913	1545489	0.322	rs12534778	-8.08	rs10807961	0.127025	-6.28	1.5258	372	5	lasso	0.16	1.3e-07	-1.9717	0.0486	1	0.199658
C-reactive protein	No	Whole_Blood	INTS10	8	19674651	19709594	0.1079	rs271	-4.5	rs10090638	0.023708	4.64	-3.1513	667	4	lasso	0.029	0.0006	-2.99215	0.00277	1	0.0270436
C-reactive protein	No	Liver	INTS12	4	106603784	106817143	0.2055	rs7657962	-3	rs7659526	0.01346	-3.59	0.81887	396	396	blup	0.038	0.009	-1.1133	0.26558	1	0.518904
C-reactive protein	No	Whole_Blood	INTS4	11	77589803	77705724	0.2007	rs7937238	-2.4	rs7951578	-0.00182	4.2	0.1642	351	24	enet	0.082	1.4e-08	0.88	0.379	1	0.648869
C-reactive protein	No	Brain_Cortex	INTS4	11	77589803	77705724	0.196	rs7937238	-2.4	rs4945186	-0.007205	3.68	0.88815	351	41	enet	0.039	0.012	0.92947	0.353	1	0.614248
C-reactive protein	No	Brain_Cortex	INTS4L1	7	64601603	64694600	0.6684	rs7805047	-3.47	rs7799516	0.350858	-7.51	1.1096	214	214	blup	0.41	2.7e-17	-0.6743	0.5	1	0.733371
C-reactive protein	No	Liver	INTS4L1	7	64601603	64694600	0.3011	rs7805047	-3.47	rs658360	0.25409	-6.85	1.0776	214	2	lasso	0.26	7e-12	-1.2093	0.227	1	0.482139
C-reactive protein	No	Whole_Blood	INTS5	11	62414320	62420774	0.0872	rs11231161	-4.56	rs3809079	0.046	5.13	-3.1906	369	1	top1	0.046	2e-05	-3.1906	0.00142	1	0.0162059
C-reactive protein	No	Liver	INTS6-AS1	13	52026503	52126500	0.284	rs11842214	-4.43	rs17069413	0.02436	4.02	0.2581	481	5	lasso	0.039	0.0082	-0.17539	0.861	1	0.94324
C-reactive protein	No	Whole_Blood	INTS8	8	95825539	95888717	0.0703	rs6995298	-2.56	rs10112232	0.016235	-3.99	0.3804	442	442	blup	0.026	0.001	-0.49779	0.619	1	0.822266
C-reactive protein	No	Whole_Blood	INVS	9	102861538	103063282	0.2173	rs6479013	-3.8	rs2026999	0.102084	7.54	2.6732	291	21	enet	0.17	3.4e-17	2.64897	0.00807	1	0.0611195
C-reactive protein	No	Brain_Cortex	INVS	9	102861538	103063282	0.2977	rs6479013	-3.8	rs10989049	0.0872	4.75	3.372	290	290	blup	0.13	1.2e-05	2.401	0.0164	1	0.0998583
C-reactive protein	No	Liver	INVS	9	102861538	103063282	0.395	rs6479013	-3.8	rs1930243	0.079834	4.8	3.3847	290	11	lasso	0.14	9.4e-07	2.35009	0.0188	1	0.105514
C-reactive protein	No	Whole_Blood	IPMK	10	59951278	60027694	0.1678	rs930368	2.77	rs2590339	0.123084	-6.9	1.8581	430	21	enet	0.17	1.1e-16	-1.33529	0.182	1	0.447035
C-reactive protein	No	Whole_Blood	IPO13	1	44412611	44433694	0.1915	rs1887402	-6.08	rs12045544	0.0645	5.03	0.1739	408	1	top1	0.065	4.7e-07	0.174	0.862	1	0.950524
C-reactive protein	No	Whole_Blood	IPO8	12	30781922	30848920	0.1233	rs7970567	-2.64	rs10771745	0.032748	-5.67	0.7077	579	17	enet	0.085	6.9e-09	-1.03097	0.303	1	0.582245
C-reactive protein	No	Brain_Cortex	IPO8	12	30781922	30848920	0.3624	rs7970567	-2.64	rs11051005	0.195	-5.77	0.61377	573	6	lasso	0.2	2.4e-08	-0.5968	0.551	1	0.765594
C-reactive protein	No	Whole_Blood	IQCB1	3	121488610	121553926	0.4236	rs1801725	-3.96	rs4676744	0.254569	-10.37	0.31911	421	8	lasso	0.34	1.2e-35	0.16041	0.873	1	0.9545
C-reactive protein	No	Brain_Cortex	IQCB1	3	121488610	121553926	0.6375	rs1801725	-3.96	rs10934559	0.314301	6.61	-0.61171	421	42	enet	0.41	2.8e-17	-1.4793	0.139	1	0.37312
C-reactive protein	No	Liver	IQCB1	3	121488610	121553926	0.2523	rs1801725	-3.96	rs10934559	0.007974	4.26	-0.61171	421	421	blup	0.044	0.0055	-1.17188	0.241	1	0.495761
C-reactive protein	No	Liver	IQCC	1	32671360	32674288	0.3431	rs1889571	3.64	rs10798899	-0.005814	-4.38	-1.0935	210	22	enet	0.043	0.0061	1.9672	0.0492	1	0.200656
C-reactive protein	No	Whole_Blood	IQCG	3	197615946	197687013	0.08	rs2116294	3.55	rs9829450	0.01963	4.22	-0.23009	203	1	top1	0.02	0.0041	-0.23009	0.818	1	0.927173
C-reactive protein	No	Brain_Cortex	IQCG	3	197615946	197687013	0.2845	rs2116294	3.55	rs9809736	0.030325	4.5	0.7002	203	10	enet	0.049	0.0055	0.0341	0.973	1	0.986651
C-reactive protein	No	Brain_Cortex	IQCH	15	67547138	67794598	0.256	rs266332	4.22	rs7173811	0.112583	-4.69	-2.202	482	25	enet	0.17	3.2e-07	1.50923	0.131	1	0.359559
C-reactive protein	No	Whole_Blood	IQCH-AS1	15	67695957	67814022	0.1368	rs266332	4.22	rs11631249	0.104281	6.63	-1.5725	419	2	lasso	0.12	2.2e-12	-1.2903	0.197	1	0.465571
C-reactive protein	No	Whole_Blood	IQGAP1	15	90931450	91045475	0.1538	rs10520685	-3.64	rs16944518	0.066881	6.5	0.1016	411	411	blup	0.097	5.7e-10	-0.4114	0.681	1	0.859424
C-reactive protein	No	Brain_Cortex	IQGAP1	15	90931450	91045475	0.394	rs10520685	-3.64	rs6496674	0.314013	7.12	0.18686	406	15	enet	0.32	6.9e-13	0.34901	0.727	1	0.873071
C-reactive protein	No	Liver	IQGAP1	15	90931450	91045475	0.3388	rs10520685	-3.64	rs719473	0.21328	6.67	0.132	411	5	lasso	0.27	4.7e-12	0.23645	0.813	1	0.923042
C-reactive protein	No	Whole_Blood	IQGAP2	5	75699074	76003957	0.3838	rs2227827	3.7	rs11738470	0.183564	-8.46	1.2779	575	1	top1	0.18	4.4e-18	-1.2779	0.201	1	0.47119
C-reactive protein	No	Whole_Blood	IQSEC3	12	175931	287626	0.5954	rs2369280	3.95	rs881194	0.126286	7.03	-0.9583	255	31	enet	0.28	8.9e-28	-1.16648	0.243	1	0.524364
C-reactive protein	No	Liver	IQSEC3	12	175931	287626	0.339	rs2369280	3.95	rs4980848	0.06794	4.66	-0.4341	255	7	lasso	0.11	2.2e-05	-0.59766	0.55	1	0.756856
C-reactive protein	No	Whole_Blood	IRAK1BP1	6	79577189	79656157	0.1429	rs1567168	3.5	rs9352668	0.0302	-4.82	-1.962	376	16	enet	0.065	4.7e-07	0.56503	0.572	1	0.795106
C-reactive protein	No	Liver	IRAK1BP1	6	79577189	79656157	0.288	rs1567168	3.5	rs9352611	0.121	5.9	2.4376	376	23	enet	0.23	2.3e-10	2.42699	0.0152	1	0.0903002
C-reactive protein	No	Whole_Blood	IRAK3	12	66582659	66648402	0.1099	rs7979095	-3.95	rs2701653	0.018943	-4.23	-1.2713	507	1	top1	0.019	0.0047	1.2713	0.204	1	0.474774
C-reactive protein	No	Whole_Blood	IREB2	15	78729773	78793798	0.2889	rs17483929	4.67	rs3817092	0.220461	9.2	-0.8875	391	4	lasso	0.23	1.9e-22	-1.4198	0.156	1	0.408752
C-reactive protein	No	Whole_Blood	IRF2	4	185308867	185395734	0.1095	rs12650935	-4.23	rs793899	-0.00256	-3.6	1.3588	568	568	blup	0.014	0.015	1.7714	0.0765	1	0.275163
C-reactive protein	No	Whole_Blood	IRF5	7	128577666	128590089	0.4529	rs7808907	-5.76	rs3807306	0.321174	-10.92	-5.45429	338	4	lasso	0.34	2.4e-35	5.37931	7.48e-08	0.000434513	4.17801e-06
C-reactive protein	No	Liver	IRF5	7	128577666	128590089	0.3468	rs7808907	-5.76	rs4728142	0.241856	6.22	4.9998	338	16	enet	0.28	2e-12	4.8311	1.36e-06	0.0038216	4.15391e-05
C-reactive protein	No	Whole_Blood	IRF6	1	209959036	209979465	0.3109	rs7540704	4.64	rs599663	0.151	8.34	0.2874	524	16	enet	0.22	2.5e-21	0.817	0.414	1	0.679934
C-reactive protein	No	Whole_Blood	IRGQ	19	44088521	44100287	0.1908	rs1055099	4.03	rs2599437	0.003961	3.42	-2.03716	396	396	blup	0.025	0.0013	-0.52379	0.6	1	0.81037
C-reactive protein	No	Whole_Blood	IRS1	2	227596033	227664475	0.0902	rs11683087	-2.84	rs12052364	0.0598	4.84	-1.4004	458	1	top1	0.06	1.2e-06	-1.4	0.161	1	0.416036
C-reactive protein	No	Whole_Blood	ISCA2	14	74960423	74963809	0.1878	rs3742806	3.96	rs4903231	0.142906	7.38	1.3166	363	1	top1	0.14	3.6e-14	1.3166	0.188	1	0.454092
C-reactive protein	No	Whole_Blood	ISCU	12	108956377	108963160	0.1643	rs4964657	4.75	rs7969198	0.004818	4.62	1.4177	460	16	enet	0.046	2.2e-05	3.04998	0.00229	1	0.0232563
C-reactive protein	No	Whole_Blood	ISG15	1	948803	949920	0.294	rs12562034	3.43	rs15842	0.166	-8.06	0.12867	191	1	top1	0.17	2.2e-16	-0.129	0.898	1	0.964051
C-reactive protein	No	Whole_Blood	ISG20	15	89179384	89199714	0.2941	rs894291	2.49	rs11853186	0.153297	7.66	-0.4141	466	1	top1	0.15	3.8e-15	-0.4141	0.679	1	0.858392
C-reactive protein	No	Whole_Blood	ISL2	15	76629065	76634817	0.3765	rs2291449	-5.12	rs744336	0.246253	9.86	-0.7536	273	19	enet	0.34	7.3e-35	0.7931	0.428	1	0.691394
C-reactive protein	No	Whole_Blood	ISOC1	5	128430444	128449721	0.0884	rs12656498	-2.93	rs2577424	0.055057	-5.42	-0.86085	422	1	top1	0.055	3.2e-06	0.86085	0.389	1	0.658038
C-reactive protein	No	Whole_Blood	ITFG3	16	284545	319942	0.1004	rs11644916	4.92	rs11248914	0.020334	-4.07	-0.44955	328	1	top1	0.02	0.0035	0.44955	0.653	1	0.839577
C-reactive protein	No	Liver	ITFG3	16	284545	319942	0.2874	rs11644916	4.92	rs3785309	0.00311	-3.78	0.42104	327	7	lasso	0.072	0.00048	0.94105	0.347	1	0.601895
C-reactive protein	No	Whole_Blood	ITGA1	5	52083730	52255040	0.3887	rs4074793	5.84	rs2406370	0.225292	-9.18	0.70144	581	12	enet	0.25	7.5e-25	-0.58451	0.559	1	0.786445
C-reactive protein	No	Whole_Blood	ITGA3	17	48133332	48167845	0.0954	rs199144	3.28	rs2269772	-0.00107	-3.58	-0.66967	425	425	blup	0.012	0.022	-0.2316	0.817	1	0.926763
C-reactive protein	No	Whole_Blood	ITGA4	2	182321934	182400914	0.302	rs10183291	3.66	rs2124440	0.214	8.95	-0.30952	367	16	enet	0.22	2.4e-21	-1.08	0.28	1	0.5576
C-reactive protein	No	Whole_Blood	ITGA6	2	173292082	173371181	0.0858	rs788173	-4.32	rs1076597	0.00443	3.94	-0.37615	467	467	blup	0.023	0.0019	-0.508	0.611	1	0.816682
C-reactive protein	No	Whole_Blood	ITGA7	12	56078396	56109819	0.2967	rs1290898	5.1	rs7970844	0.037928	-4.55	1.8521	307	36	enet	0.072	1e-07	-0.37321	0.709	1	0.876107
C-reactive protein	No	Liver	ITGA7	12	56078396	56109819	0.202	rs1290898	5.1	rs10444560	0.017	-3.64	-2.3169	306	306	blup	0.032	0.015	2.34827	0.0189	1	0.105514
C-reactive protein	No	Whole_Blood	ITGA9	3	37493606	37865005	0.153	rs4234259	-4.64	rs9857674	0.082913	-6.11	-3.6625	404	4	lasso	0.096	8.1e-10	3.23759	0.00121	1	0.0142285
C-reactive protein	No	Brain_Cortex	ITGAD	16	31404633	31437826	0.2162	rs11640526	2.49	rs4889544	0.181455	-5.43	1.2051	275	1	top1	0.18	1.6e-07	-1.2051	0.228	1	0.488411
C-reactive protein	No	Liver	ITGAD	16	31404633	31437826	0.2554	rs11640526	2.49	rs2454908	0.0634	-4.98	-1.4922	276	43	enet	0.21	1.4e-09	0.8357	0.403	1	0.652062
C-reactive protein	No	Brain_Cortex	ITGAV	2	187454792	187545628	0.2186	rs41404244	-3.65	rs12992288	0.016445	-4.12	2.0402	277	277	blup	0.094	0.00017	-1.7979	0.0722	1	0.252959
C-reactive protein	No	Whole_Blood	ITGAX	16	31366455	31394318	0.2636	rs3751871	3.03	rs8060268	0.184343	-8.71	-0.20752	276	13	enet	0.23	3.6e-23	0.57465	0.566	1	0.78979
C-reactive protein	No	Whole_Blood	ITGB1BP1	2	9545813	9563676	0.0807	rs1880439	3.03	rs10177742	-0.00238	3.39	-0.28737	433	433	blup	-0.0021	0.64	-0.788	0.431	1	0.693732
C-reactive protein	No	Whole_Blood	ITGB2	21	46305868	46351904	0.4493	rs400140	4.16	rs760462	0.250061	-9.63	1.7965	601	15	enet	0.29	5.4e-29	-2.3343	0.0196	1	0.113516
C-reactive protein	No	Whole_Blood	ITGB2-AS1	21	46341049	46349567	0.5299	rs400140	4.16	rs1721	0.136506	7.45	1.8605	594	13	lasso	0.18	1.3e-17	0.3878	0.698	1	0.86973
C-reactive protein	No	Brain_Cortex	ITGB3BP	1	63906441	63994857	0.7663	rs6677129	2.72	rs6697508	0.668	9.5	0.1919	491	1	top1	0.67	7.9e-34	0.1919	0.848	1	0.936808
C-reactive protein	No	Liver	ITGB3BP	1	63906441	63994857	0.8398	rs6677129	2.72	rs6697508	0.537043	9.32	0.1919	491	11	lasso	0.55	9.5e-28	0.203	0.839	1	0.935303
C-reactive protein	No	Brain_Cortex	ITIH2	10	7745232	7791483	0.341	rs7078148	-3.27	rs7907897	0.106065	-4.24	-0.37514	614	1	top1	0.11	6.9e-05	0.37514	0.708	1	0.862192
C-reactive protein	No	Whole_Blood	ITIH4	3	52846991	52864755	0.5632	rs2564921	-4.03	rs6445539	0.418677	12.45	3.5816	389	11	lasso	0.42	2.9e-45	3.55947	0.000372	1	0.005809
C-reactive protein	No	Brain_Cortex	ITIH4	3	52846991	52864755	0.4393	rs2564921	-4.03	rs2276817	0.302794	6.48	3.2798	389	9	lasso	0.32	6.8e-13	3.0039	0.00267	1	0.0272089
C-reactive protein	No	Whole_Blood	ITLN2	1	160914815	160924589	0.113	rs12064957	4.16	rs2250174	0.0643	5.16	-0.57024	449	1	top1	0.064	4.9e-07	-0.57	0.569	1	0.792453
C-reactive protein	No	Whole_Blood	ITPA	20	3189514	3204516	0.5051	rs6084306	3.43	rs7270101	0.225129	-9.59	-1.5596	439	6	lasso	0.36	3.1e-37	0.6468	0.518	1	0.759672
C-reactive protein	No	Brain_Cortex	ITPA	20	3189514	3204516	0.517	rs6084306	3.43	rs7270101	0.470799	-8.04	-1.5596	439	1	top1	0.47	2.5e-20	1.5596	0.119	1	0.338772
C-reactive protein	No	Liver	ITPA	20	3189514	3204516	0.5184	rs6084306	3.43	rs7270101	0.353132	-7.42	-1.5596	439	1	top1	0.35	4.2e-16	1.5596	0.119	1	0.342262
C-reactive protein	No	Brain_Cortex	ITPK1	14	93403259	93582665	0.455	rs768356	-5.06	rs941586	0.003379	3.27	1.3511	414	414	blup	0.034	0.018	0.3446	0.73	1	0.874521
C-reactive protein	No	Whole_Blood	ITPKA	15	41785591	41795747	0.114	rs6493005	4.5	rs1648854	-0.002542	3.32	0.5251	329	329	blup	0.0053	0.086	1.5869	0.113	1	0.345483
C-reactive protein	No	Whole_Blood	ITPKB	1	226819391	226927024	0.1193	rs2813956	5.11	rs3768402	0.0747	-5.61	0.13993	470	1	top1	0.075	6e-08	-0.14	0.889	1	0.960067
C-reactive protein	No	Whole_Blood	ITPR2	12	26490342	26986131	0.1833	rs708161	4.69	rs7139251	0.127217	-6.97	-0.7845	536	1	top1	0.13	1.1e-12	0.78447	0.433	1	0.695987
C-reactive protein	No	Whole_Blood	ITPR3	6	33588142	33664351	0.3475	NA	NA	NA	NA	NA	NA	523	0	blup	0.29	3.7e-29	NA	NA	NA	NA
C-reactive protein	No	Whole_Blood	ITPRIPL1	2	96991069	96994091	0.1151	rs7582249	4.09	rs772174	0.0795	-5.74	0.74074	162	1	top1	0.08	2.2e-08	-0.741	0.459	1	0.717334
C-reactive protein	No	Brain_Cortex	ITPRIPL1	2	96991069	96994091	0.0907	rs7582249	4.09	rs3821051	0.079926	3.8	-1.0996	162	1	top1	0.08	0.00052	-1.0996	0.272	1	0.534819
C-reactive protein	No	Whole_Blood	ITSN1	21	35014706	35272165	0.2021	rs8128184	-3.15	rs2834257	0.040359	-5.96	0.498	426	23	enet	0.091	2.3e-09	0.2675	0.789	1	0.914465
C-reactive protein	No	Whole_Blood	ITSN2	2	24425733	24583583	0.1373	rs1541984	7.18	rs2251331	0.0379	-4.36	-0.61172	304	304	blup	0.053	4.4e-06	1.57	0.116	1	0.350049
C-reactive protein	No	Liver	ITSN2	2	24425733	24583583	0.1265	rs1541984	7.18	rs2251331	0.02051	-3.38	-0.6117	303	3	lasso	0.025	0.03	0.0648	0.948	1	0.979008
C-reactive protein	No	Whole_Blood	IVD	15	40697686	40728146	0.2261	rs2290379	4.15	rs7164132	0.093663	-6.54	0.1041	386	1	top1	0.094	1.2e-09	-0.104	0.917	1	0.973297
C-reactive protein	No	Brain_Cortex	IVD	15	40697686	40728146	0.436	rs2290379	4.15	rs7165012	0.203217	-5.36	-2.0599	386	1	top1	0.2	2.5e-08	2.0599	0.0394	1	0.171627
C-reactive protein	No	Whole_Blood	IVNS1ABP	1	185265520	185286461	0.0667	rs6424971	-4.28	rs6698109	-0.00113	4.24	-3.2094	383	383	blup	0.012	0.02	-3.55	0.000389	1	0.00597804
C-reactive protein	No	Liver	IVNS1ABP	1	185265520	185286461	0.2518	rs6424971	-4.28	rs234654	0.011999	3.03	2.2131	383	383	blup	0.022	0.037	4.1104	3.95e-05	0.110995	0.000787199
C-reactive protein	No	Whole_Blood	IWS1	2	128193783	128284462	0.1768	rs17701375	3.72	rs10180750	0.0102	-4.71	0.35565	420	17	enet	0.06	1.2e-06	-0.264	0.792	1	0.916115
C-reactive protein	No	Whole_Blood	JAGN1	3	9932238	9936033	0.1535	rs2279440	6.48	rs279553	0.042048	5.19	0.44132	452	1	top1	0.042	4.4e-05	0.44132	0.659	1	0.842995
C-reactive protein	No	Whole_Blood	JAK1	1	65298916	65432187	0.1552	rs6657868	-31	rs6696692	0.0756	-5.54	2.1573	438	1	top1	0.076	4.9e-08	-2.16	0.031	1	0.15484
C-reactive protein	No	Brain_Cortex	JAK1	1	65298916	65432187	0.3791	rs6657868	-31	rs2780820	0.203	-5.64	-2.0822	438	1	top1	0.2	2.6e-08	2.0822	0.0373	1	0.166189
C-reactive protein	No	Whole_Blood	JAKMIP1	4	6027926	6202318	0.235	rs899694	3.86	rs13102056	0.104	6.88	-0.97433	712	8	lasso	0.16	1.3e-15	-1.4395	0.15	1	0.400069
C-reactive protein	No	Whole_Blood	JAKMIP2	5	146967990	147162338	0.2647	rs7727031	-2.48	rs1016104	0.109526	6.73	-0.2875	447	14	enet	0.14	1.8e-13	-0.44593	0.656	1	0.840844
C-reactive protein	No	Brain_Cortex	JAKMIP3	10	133918175	133998313	0.721	rs9419387	-6.57	rs11592585	0.455878	7.88	-3.3856	492	15	enet	0.46	9.3e-20	-3.97762	6.96e-05	0.271649	0.00135824
C-reactive protein	No	Liver	JAKMIP3	10	133918175	133998313	0.366	rs9419387	-6.57	rs11592585	0.0239	3.87	-3.3856	493	493	blup	0.053	0.0026	-1.5585	0.119	1	0.342262
C-reactive protein	No	Whole_Blood	JARID2	6	15246527	15522252	0.1223	rs12525702	-2.5	rs12530202	0.0789	-5.91	-1.5562	418	1	top1	0.079	2.5e-08	1.5562	0.12	1	0.355291
C-reactive protein	No	Whole_Blood	JAZF1	7	27870192	28220362	0.3491	rs1635852	5.27	rs4722771	0.107278	-7.24	-1.3368	559	6	lasso	0.19	1.5e-18	2.24679	0.0247	1	0.131877
C-reactive protein	No	Liver	JAZF1	7	27870192	28220362	0.412	rs1635852	5.27	rs849336	0.150553	-5.26	3.6901	558	1	top1	0.15	4.7e-07	-3.6901	0.000224	0.62944	0.00333037
C-reactive protein	No	Whole_Blood	JAZF1-AS1	7	28219941	28283536	0.2481	rs1635852	5.27	rs849338	0.05327	5.21	0.72363	559	29	enet	0.057	2e-06	1.30397	0.192	1	0.458605
C-reactive protein	No	Brain_Cortex	JAZF1-AS1	7	28219941	28283536	0.624	rs1635852	5.27	rs10276381	0.38967	-7.56	1.078	558	7	lasso	0.4	1.5e-16	-0.1521	0.879	1	0.951397
C-reactive protein	No	Whole_Blood	JHDM1D-AS1	7	139877061	139879440	0.1872	rs757835	-4.78	rs886645	0.049962	-4.55	1.4119	470	4	lasso	0.058	1.7e-06	1.48292	0.138	1	0.384296
C-reactive protein	No	Whole_Blood	JMJD6	17	74708919	74722866	0.232	rs11077820	-3.14	rs2240775	0.196	-8.61	-1.9708	532	1	top1	0.2	2.6e-19	1.9708	0.0487	1	0.2071
C-reactive protein	No	Whole_Blood	JMJD7	15	42120283	42129779	0.1421	rs6493005	4.5	rs17678310	0.034401	-5.01	-3.246	410	410	blup	0.08	2.1e-08	3.6418	0.000271	1	0.00440963
C-reactive protein	No	Whole_Blood	JOSD1	22	39081548	39097561	0.053	rs1569492	-12.5	rs5757226	0.026458	-4.29	-10.268	374	1	top1	0.026	0.001	10.268	9.82e-25	5.70444e-21	3.56527e-22
C-reactive protein	No	Liver	JOSD1	22	39081548	39097561	0.233	rs1569492	-12.5	rs138703	0.221311	5.89	-12.366	374	1	top1	0.22	5.8e-10	-12.366	3.99e-35	1.12119e-31	2.24238e-32
C-reactive protein	No	Liver	JPH4	14	24037283	24048009	0.3562	rs10144278	4.72	rs10149618	-0.006585	-3.68	-1.4738	445	445	blup	0.017	0.058	-0.22212	0.824	1	0.930948
C-reactive protein	No	Whole_Blood	JRK	8	143738874	143763338	0.2145	rs7832163	4.33	rs11543967	0.120153	7.34	0.399	408	6	lasso	0.13	3.2e-13	0.28396	0.776	1	0.906999
C-reactive protein	No	Brain_Cortex	JRK	8	143738874	143763338	0.3029	rs7832163	4.33	rs6995314	0.08963	4.33	-0.9506	407	407	blup	0.1	0.00011	-1.46129	0.144	1	0.380008
C-reactive protein	No	Whole_Blood	JUP	17	39910856	39943183	0.8058	rs17500235	3.18	rs2353021	0.615	15.12	1.6955	415	12	enet	0.62	7.4e-79	1.522	0.128	1	0.368643
C-reactive protein	No	Liver	KALRN	3	123798870	124442634	0.3254	rs3845915	3.43	rs1532668	0.069465	3.83	-1.0305	393	1	top1	0.069	0.00061	-1.0305	0.303	1	0.558315
C-reactive protein	No	Whole_Blood	KANK2	19	11274943	11308243	0.3832	rs11667234	5.91	rs17616661	0.146903	-8.34	0.14277	388	1	top1	0.15	1.5e-14	-0.14277	0.886	1	0.959324
C-reactive protein	No	Whole_Blood	KANSL1	17	44107282	44302733	0.4336	rs17689882	1.88	rs17692129	0.115	-6.86	0.3933	47	11	enet	0.17	3.8e-17	0.4411	0.659	1	0.842995
C-reactive protein	No	Brain_Cortex	KANSL1	17	44107282	44302733	0.5821	rs17689882	1.88	rs17692129	0.221477	-5.57	0.3933	47	1	top1	0.22	5.1e-09	-0.3933	0.694	1	0.852591
C-reactive protein	No	Whole_Blood	KANSL1-AS1	17	44270942	44274089	0.3457	rs17689882	1.88	rs17689471	0.532	14.11	1.8759	29	14	enet	0.54	4.2e-64	1.9253	0.0542	1	0.220327
C-reactive protein	No	Brain_Cortex	KANSL1-AS1	17	44270942	44274089	0.4512	rs17689882	1.88	rs8072451	0.628477	9.28	1.8293	29	14	enet	0.63	6.5e-31	1.9305	0.0536	1	0.211956
C-reactive protein	No	Liver	KANSL1-AS1	17	44270942	44274089	0.4969	rs17689882	1.88	rs17763086	0.539747	9.09	1.8686	29	9	lasso	0.54	2e-27	1.91696	0.0552	1	0.217548
C-reactive protein	No	Whole_Blood	KANSL2	12	49047184	49076021	0.1183	rs2446990	3.42	rs6580689	0.047895	-5.14	0.105	378	2	lasso	0.061	9.8e-07	0.16509	0.869	1	0.952637
C-reactive protein	No	Brain_Cortex	KANSL2	12	49047184	49076021	0.3765	rs2446990	3.42	rs17123349	0.0393	-3.61	-1.8269	378	29	enet	0.064	0.0018	2.0148	0.0439	1	0.186039
C-reactive protein	No	Liver	KANSL2	12	49047184	49076021	0.592	rs2446990	3.42	rs4113946	0.32528	7.08	0.5548	378	1	top1	0.33	1e-14	0.55476	0.579	1	0.775866
C-reactive protein	No	Liver	KARSP2	13	113784730	113786368	0.405	rs2287254	4.04	rs2259573	0.05255	-3.78	1.0655	443	1	top1	0.053	0.0026	-1.0655	0.287	1	0.54381
C-reactive protein	No	Whole_Blood	KAT2B	3	20081515	20195896	0.1211	rs2365900	4.76	rs6550351	0.027299	-5.14	2.1901	420	17	enet	0.048	1.3e-05	-1.86985	0.0615	1	0.240899
C-reactive protein	No	Whole_Blood	KAT5	11	65479467	65484453	0.0654	rs2452681	6.2	rs1144789	0.0374	-4.48	2.2233	333	6	enet	0.041	5.2e-05	-2.6758	0.00746	1	0.0573975
C-reactive protein	No	Whole_Blood	KAT6A	8	41786997	41909508	0.1298	rs11784813	4.8	rs6987070	-0.000949	4.14	0.0499	377	377	blup	0.047	1.7e-05	-2.50551	0.0122	1	0.0816472
C-reactive protein	No	Whole_Blood	KAT8	16	31127075	31142714	0.0683	rs3751871	2.5	rs1060506	0.049543	5.07	1.3632	243	3	lasso	0.051	7.6e-06	1.46209	0.144	1	0.39309
C-reactive protein	No	Brain_Cortex	KAT8	16	31127075	31142714	0.3585	rs8058578	-2.43	rs11865499	0.16349	5.63	1.3729	241	20	enet	0.24	9.6e-10	1.8893	0.0589	1	0.224718
C-reactive protein	No	Liver	KAT8	16	31127075	31142714	0.182	rs3751871	2.5	rs2855475	0.0494	-4.8	-1.452	243	10	enet	0.11	1.4e-05	0.678	0.498	1	0.719846
C-reactive protein	No	Whole_Blood	KATNBL1	15	34432875	34502297	0.0778	rs541098	2.96	rs8031404	0.007484	4.28	-0.2487	449	4	lasso	0.019	0.0048	0.0817	0.935	1	0.978986
C-reactive protein	No	Whole_Blood	KAZN	1	14925200	15444539	0.5911	rs7553790	2.79	rs16851049	0.269	-10.71	-0.14103	568	9	lasso	0.41	1.5e-44	0.502	0.616	1	0.820157
C-reactive protein	No	Brain_Cortex	KB-1440D3.14	22	21995133	21995573	0.1265	rs5756895	-3.13	rs5754467	0.028369	-3.49	0.1003	298	298	blup	0.034	0.018	0.17627	0.86	1	0.943426
C-reactive protein	No	Whole_Blood	KB-208E9.1	22	23923067	23926046	0.4052	rs2739338	-4.92	rs10427870	0.136141	-7.76	-1.6119	469	7	lasso	0.28	1.3e-28	0.24551	0.806	1	0.923664
C-reactive protein	No	Brain_Cortex	KB-208E9.1	22	23923067	23926046	0.3952	rs2739338	-4.92	rs9680742	0.030551	-4.31	0.8479	469	469	blup	0.058	0.0029	-1.8686	0.0617	1	0.232672
C-reactive protein	No	Whole_Blood	KB-226F1.1	22	24375562	24376132	0.748	rs2739338	-4.87	rs5760176	0.396843	-12.12	-4.38701	381	65	enet	0.52	4.8e-61	4.17169	3.02e-05	0.175432	0.000779697
C-reactive protein	No	Brain_Cortex	KB-226F1.1	22	24375562	24376132	0.5902	rs2739338	-4.87	rs5760176	0.273039	-6.95	-4.387	381	15	lasso	0.31	1.8e-12	4.81621	1.46e-06	0.00569838	5.18035e-05
C-reactive protein	No	Liver	KB-226F1.1	22	24375562	24376132	0.571	rs2739338	-4.87	rs2739338	0.320003	-7.52	-4.8667	381	16	enet	0.39	6.5e-18	4.9141	8.92e-07	0.00250652	2.98395e-05
C-reactive protein	No	Whole_Blood	KB-226F1.2	22	24311400	24312062	0.1769	rs2739338	-4.89	rs5751770	0.120226	7.48	-4.8127	407	8	lasso	0.13	3.5e-13	-4.90546	9.32e-07	0.00541399	3.78601e-05
C-reactive protein	No	Liver	KB-226F1.2	22	24311400	24312062	0.681	rs2739338	-4.89	rs2739338	0.520203	8.89	-4.8907	407	17	enet	0.53	1.1e-26	-4.8502	1.23e-06	0.0034563	3.88348e-05
C-reactive protein	No	Whole_Blood	KB-431C1.4	8	103251622	103265239	0.3416	rs2961110	6.5	rs2512411	0.097987	6.48	-0.6219	496	32	enet	0.15	1.3e-14	-0.82882	0.407	1	0.673579
C-reactive protein	No	Whole_Blood	KB-431C1.5	8	103268620	103270049	0.0777	rs2961110	6.5	rs4734595	-0.002548	-3.33	-0.2554	490	490	blup	0.02	0.0034	0.14118	0.888	1	0.959522
C-reactive protein	No	Whole_Blood	KBTBD2	7	32907784	32933743	0.1968	rs215750	3.59	rs6462427	0.088802	-6.25	1.619	353	1	top1	0.089	3.3e-09	-1.619	0.105	1	0.332939
C-reactive protein	No	Whole_Blood	KBTBD7	13	41763969	41768702	0.0952	rs9532820	4.16	rs9525461	-0.002029	4.11	-0.2904	324	324	blup	0.0077	0.051	-0.27645	0.782	1	0.910896
C-reactive protein	No	Whole_Blood	KCNAB2	1	6051526	6161253	0.0724	rs12116874	-3.28	rs10399600	0.0183	-4.58	1.2583	510	3	lasso	0.028	0.00081	-0.733	0.464	1	0.720689
C-reactive protein	No	Whole_Blood	KCNAB3	17	7825177	7833121	0.0837	rs3027251	3.69	rs7209704	0.0364	-5.03	-2.6524	508	1	top1	0.036	0.00014	2.6524	0.00799	1	0.0608308
C-reactive protein	No	Brain_Cortex	KCNAB3	17	7825177	7833121	0.1934	rs3027251	3.69	rs9902583	0.078553	-4.3	-3.039	508	1	top1	0.079	0.00058	3.039	0.00237	1	0.0247329
C-reactive protein	No	Whole_Blood	KCNB1	20	47980414	48099184	0.1316	rs6067287	3.9	rs7266044	0.006861	3.54	-1.1218	426	426	blup	0.012	0.018	-1.039	0.299	1	0.577808
C-reactive protein	No	Liver	KCNB1	20	47980414	48099184	0.5152	rs6067287	3.9	rs562954	0.34385	7.48	1.3223	426	1	top1	0.34	1.2e-15	1.3223	0.186	1	0.435913
C-reactive protein	No	Liver	KCNC2	12	75433857	75603648	0.403	rs1379963	-2.67	rs4131954	0.14561	5.73	-2.0664	413	1	top1	0.15	7.4e-07	-2.0664	0.0388	1	0.17009
C-reactive protein	No	Whole_Blood	KCNC4	1	110753965	110825722	0.1452	rs12039964	-4.1	rs3849186	0.00476	-3.89	-0.96509	567	567	blup	0.027	0.00089	-0.356	0.722	1	0.883526
C-reactive protein	No	Whole_Blood	KCNE1	21	35818988	35884573	0.1821	rs2834473	-3.06	rs11702354	0.138219	-7.32	1.3589	502	1	top1	0.14	1e-13	-1.3589	0.174	1	0.434738
C-reactive protein	No	Whole_Blood	KCNE3	11	74165886	74178774	0.1448	rs11236209	-3.12	rs2887135	0.0567	-5.71	-0.721	414	6	lasso	0.081	1.6e-08	0.5443	0.586	1	0.801902
C-reactive protein	No	Whole_Blood	KCNG2	18	77623668	77660184	0.4134	rs8091998	4.46	rs7238071	0.227	9.22	3.1538	365	9	lasso	0.23	1.3e-22	3.71613	0.000202	1	0.00350274
C-reactive protein	No	Brain_Cortex	KCNG4	16	84255823	84273356	0.3642	rs4782865	-4.23	rs2326172	0.10116	-5.06	0.67904	925	17	enet	0.18	2.2e-07	-0.87863	0.38	1	0.638184
C-reactive protein	No	Brain_Cortex	KCNIP3	2	95963052	96051825	0.0944	rs1914687	-3.54	rs3772044	0.022871	3.62	-1.8735	119	119	blup	0.055	0.0036	-2.4253	0.0153	1	0.0953928
C-reactive protein	No	Liver	KCNJ11	11	17407406	17410878	0.245	rs12793095	2.92	rs2074309	0.071867	-4.38	0.2423	525	10	lasso	0.083	0.0002	0.540438	0.589	1	0.778866
C-reactive protein	No	Brain_Cortex	KCNJ14	19	48964506	48969367	0.448	rs601338	10.26	rs1799257	-0.006475	3.26	1.9868	534	534	blup	0.038	0.014	-1.7174	0.0859	1	0.281501
C-reactive protein	No	Whole_Blood	KCNJ15	21	39628663	39679279	0.3528	rs2257130	4.09	rs1008842	0.167252	-8.12	1.1704	594	42	enet	0.2	1.5e-19	-1.651	0.0987	1	0.322287
C-reactive protein	No	Brain_Cortex	KCNJ16	17	68049622	68131749	0.1973	rs623011	5.99	rs9895008	0.065087	-4.27	-1.1984	399	16	enet	0.082	0.00046	0.1968	0.844	1	0.936099
C-reactive protein	No	Brain_Cortex	KCNJ3	2	155554811	155714863	0.4314	rs6750412	-2.85	rs765439	0.237809	-5.9	0.0893	395	1	top1	0.24	1.2e-09	-0.0893	0.929	1	0.971046
C-reactive protein	No	Brain_Cortex	KCNK1	1	233749750	233808258	0.3946	rs16859769	-2.86	rs16859461	0.0681	4.53	0.273	604	11	lasso	0.077	0.00064	0.1261	0.9	1	0.958968
C-reactive protein	No	Whole_Blood	KCNK13	14	90528109	90652201	0.273	rs3213718	2.78	rs1152443	0.222278	-9.14	-1.3329	437	1	top1	0.22	5.6e-22	1.3329	0.183	1	0.447787
C-reactive protein	No	Whole_Blood	KCNK17	6	39266777	39282329	0.1871	rs9283907	-3.22	rs3734618	0.142	-7.49	-1.1506	608	5	lasso	0.14	2.7e-14	1.27899	0.201	1	0.47119
C-reactive protein	No	Brain_Cortex	KCNK17	6	39266777	39282329	0.308	rs9283907	-3.22	rs20456	0.117094	4.18	1.4088	608	1	top1	0.12	2.9e-05	1.40878	0.159	1	0.402972
C-reactive protein	No	Brain_Cortex	KCNK3	2	26915619	26956288	0.1741	rs1659689	-11.72	rs562311	0.068028	4.35	-3.1544	368	1	top1	0.068	0.0013	-3.1544	0.00161	1	0.018057
C-reactive protein	No	Whole_Blood	KCNMA1	10	78629359	79398353	0.4537	rs1866593	-3.11	rs2176283	0.278333	10.44	2.1805	532	9	lasso	0.33	2.2e-33	2.55925	0.0105	1	0.0732227
C-reactive protein	No	Liver	KCNMA1	10	78629359	79398353	0.2117	rs1866593	-3.11	rs583507	0.0101	4.2	0.0433	532	532	blup	0.056	0.0019	0.4954	0.62	1	0.80138
C-reactive protein	No	Liver	KCNMB3	3	178960552	178984790	0.307	rs10049286	3.61	rs9856476	0.01033	3.87	1.0503	363	363	blup	0.025	0.029	0.50861	0.611	1	0.795971
C-reactive protein	No	Whole_Blood	KCNMB4	12	70760056	70828072	0.2066	rs41329849	-3.63	rs41329849	0.043852	5.87	-3.6337	595	26	enet	0.093	1.4e-09	-3.1312	0.00174	1	0.0190351
C-reactive protein	No	Whole_Blood	KCNN4	19	44270685	44285409	0.2708	rs1233444	-6.76	rs10426528	0.269759	10.15	3.2823	438	1	top1	0.27	5e-27	3.2823	0.00103	1	0.0126496
C-reactive protein	No	Brain_Cortex	KCNN4	19	44270685	44285409	0.353	rs1233444	-6.76	rs4803659	0.285239	-6.34	-1.8595	438	3	lasso	0.3	5.8e-12	1.1122	0.266	1	0.528076
C-reactive protein	No	Liver	KCNN4	19	44270685	44285409	0.248	rs1233444	-6.76	rs377931	0.000762	-3.59	0.21992	438	438	blup	0.086	0.00015	-0.36737	0.713	1	0.863313
C-reactive protein	No	Liver	KCNRG	13	50592959	50595058	0.198	rs9568354	4.61	rs2038881	-0.0052	-3.12	-0.1834	400	400	blup	0.033	0.014	1.98349	0.0473	1	0.19546
C-reactive protein	No	Brain_Cortex	KCNS1	20	43720951	43729753	0.223	rs12481468	3.55	rs6073675	0.024242	-3.75	-1.5375	463	3	lasso	0.1	8.2e-05	1.39704	0.162	1	0.406615
C-reactive protein	No	Liver	KCNS3	2	18059114	18542882	0.2902	rs13015992	3.04	rs6531064	0.231964	5.97	1.4117	516	1	top1	0.23	2e-10	1.4117	0.158	1	0.399982
C-reactive protein	No	Brain_Cortex	KCNT1	9	138594031	138684992	0.296	rs7866572	3.71	rs10858173	0.309	-6.49	-0.7993	501	1	top1	0.31	1.5e-12	0.7993	0.424	1	0.677116
C-reactive protein	No	Whole_Blood	KCTD10	12	109886461	109915206	0.1074	rs34287717	-2.95	rs2241209	-0.002692	3.77	1.9149	428	428	blup	0.0022	0.18	1.51874	0.129	1	0.370238
C-reactive protein	No	Whole_Blood	KCTD2	17	73028670	73061984	0.1428	rs1037170	-10.44	rs4435292	0.0265	-4.54	1.55255	418	20	enet	0.05	8.8e-06	-2.5057	0.0122	1	0.0816472
C-reactive protein	No	Brain_Cortex	KCTD21	11	77882295	77899857	0.4	rs4945305	2.93	rs1144764	0.199734	5.93	-0.16521	350	26	enet	0.3	4e-12	0.07966	0.937	1	0.972123
C-reactive protein	No	Whole_Blood	KCTD21-AS1	11	77850817	77886369	0.3729	rs7937238	-2.4	rs10793289	0.239	-9.96	-0.1611	343	7	lasso	0.27	1.2e-26	0.0946	0.925	1	0.976081
C-reactive protein	No	Brain_Cortex	KCTD21-AS1	11	77850817	77886369	0.587	rs7937238	-2.4	rs10793289	0.470863	-8.05	-0.16114	343	1	top1	0.47	2.5e-20	0.16114	0.872	1	0.948027
C-reactive protein	No	Liver	KCTD21-AS1	11	77850817	77886369	0.331	rs7937238	-2.4	rs230663	0.0777	5.2	0.2708	343	34	enet	0.14	7.9e-07	-0.284769	0.776	1	0.904046
C-reactive protein	No	Whole_Blood	KCTD7	7	66093868	66238932	0.1633	rs10260426	2.85	rs9986881	0.047054	5.13	1.5086	251	251	blup	0.059	1.6e-06	0.81236	0.417	1	0.682353
C-reactive protein	No	Whole_Blood	KDELC2	11	108342832	108369159	0.1625	rs683312	3.21	rs3741060	0.136	-7.56	-0.422	322	1	top1	0.14	1.5e-13	0.422	0.673	1	0.854153
C-reactive protein	No	Whole_Blood	KDELR2	7	6500712	6522220	0.2631	rs4724795	-4.85	rs6796	0.183878	-8.29	-0.00554	306	1	top1	0.18	4.1e-18	0.00554	0.996	1	0.998062
C-reactive protein	No	Whole_Blood	KDM1B	6	18155560	18224084	0.1614	rs17805532	3.62	rs1886330	0.113	-6.97	1.80431	494	1	top1	0.11	2.1e-11	-1.80431	0.0712	1	0.263776
C-reactive protein	No	Whole_Blood	KDM4B	19	4969125	5153606	0.0828	rs10518242	-3.2	rs2602698	0.003277	-4.01	2.1591	419	15	enet	0.043	3.8e-05	-1.34219	0.18	1	0.444
C-reactive protein	No	Whole_Blood	KDM5A	12	389295	498438	0.2183	rs2369280	3.95	rs10774154	0.188941	-8.68	2.6441	390	7	lasso	0.2	6.5e-20	-3.17268	0.00151	1	0.0170986
C-reactive protein	No	Brain_Cortex	KHDC1L	6	73933267	73935493	0.286	rs10943075	3.04	rs6453659	0.115377	4.78	-1.8379	392	3	lasso	0.12	2.1e-05	-2.08796	0.0368	1	0.165161
C-reactive protein	No	Brain_Cortex	KHDRBS2	6	62389865	62996132	0.16	rs13195708	-2.52	rs1931805	0.130578	4.41	0.2402	309	1	top1	0.13	9.9e-06	0.24017	0.81	1	0.916622
C-reactive protein	No	Whole_Blood	KHK	2	27309615	27323465	0.2155	rs1260326	30.27	rs3769139	0.173	8.12	-2.4663	313	1	top1	0.17	4.7e-17	-2.47	0.0137	1	0.0884259
C-reactive protein	No	Whole_Blood	KHNYN	14	24899141	24910540	0.6057	rs6573778	-6.51	rs10146759	0.390623	12.04	0.76968	558	1	top1	0.39	1.7e-41	0.7697	0.441	1	0.702817
C-reactive protein	No	Brain_Cortex	KHNYN	14	24899141	24910540	0.326	rs6573778	-6.51	rs5250	0.011906	-4.09	0.8319	557	5	lasso	0.16	1e-06	-0.4745	0.635	1	0.817416
C-reactive protein	No	Whole_Blood	KIAA0040	1	175126123	175162135	0.1099	rs6669560	3.61	rs3766688	0.0141	4.45	-1.5464	498	20	enet	0.054	3.8e-06	0.967	0.334	1	0.608788
C-reactive protein	No	Brain_Cortex	KIAA0087	7	26572740	26578407	0.7836	rs10238493	3.65	rs1013688	0.482696	-8.17	0.22792	457	16	lasso	0.49	3.6e-21	0.056	0.955	1	0.978311
C-reactive protein	No	Whole_Blood	KIAA0100	17	26941458	26972472	0.1117	rs58901	3.49	rs17794574	-0.00231	-3.23	2.288	310	48	enet	0.0023	0.18	-1.6286	0.103	1	0.329294
C-reactive protein	No	Liver	KIAA0125	14	106383838	106391825	0.1685	NA	NA	NA	NA	NA	NA	35	0	blup	0.00036	0.31	NA	NA	NA	NA
C-reactive protein	No	Liver	KIAA0141	5	141303373	141321612	0.3281	rs17731287	-3.85	rs7700706	0.129738	-5.19	1.8004	529	1	top1	0.13	3.1e-06	-1.8004	0.0718	1	0.257673
C-reactive protein	No	Whole_Blood	KIAA0226	3	197398264	197476598	0.097	rs2116294	3.55	rs9830507	0.025003	4.01	-1.0707	307	1	top1	0.025	0.0014	-1.0707	0.284	1	0.561523
C-reactive protein	No	Whole_Blood	KIAA0368	9	114122972	114247025	0.0695	rs7854485	3.75	rs10980887	0.01459	4.03	-0.14094	495	1	top1	0.015	0.012	-0.14094	0.888	1	0.959522
C-reactive protein	No	Whole_Blood	KIAA0391	14	35591052	35743271	0.1786	rs11156875	4.32	rs12100841	0.132698	7.26	-0.64232	368	8	lasso	0.15	2e-14	-1.9933	0.0462	1	0.199833
C-reactive protein	No	Brain_Cortex	KIAA0391	14	35591052	35743271	0.19	rs11156875	4.32	rs12100841	0.067577	-4.32	-0.6423	367	367	blup	0.1	7.9e-05	0.278	0.781	1	0.901847
C-reactive protein	No	Whole_Blood	KIAA0513	16	85061375	85127836	0.2666	rs8054322	-4	rs16975170	0.155034	8.31	1.7198	638	5	lasso	0.19	7.5e-19	1.13569	0.256	1	0.533395
C-reactive protein	No	Liver	KIAA0556	16	27561473	27791690	0.2846	rs6498011	7.52	rs2285452	0.0208	-4.01	-0.64414	495	495	blup	0.13	2e-06	0.8577	0.391	1	0.639901
C-reactive protein	No	Whole_Blood	KIAA0753	17	6481468	6544077	0.2676	rs3169862	-4.69	rs1157900	0.142	-7.68	0.63229	572	11	lasso	0.14	3e-14	-0.806	0.42	1	0.684178
C-reactive protein	No	Whole_Blood	KIAA0825	5	93488671	93918288	0.1896	rs7702208	-4.57	rs2112448	0.124337	-7.63	0.04818	370	12	enet	0.13	8e-13	-0.14342	0.886	1	0.959324
C-reactive protein	No	Brain_Cortex	KIAA0895L	16	67209644	67217943	0.1756	rs9921803	-4.58	rs11700	0.108091	4.46	0.8122	262	1	top1	0.11	5.9e-05	0.8122	0.417	1	0.672264
C-reactive protein	No	Whole_Blood	KIAA0930	22	45586219	45636650	0.2428	rs5766565	3.96	rs5766565	0.123579	-6.85	3.9625	634	1	top1	0.12	2.3e-12	-3.9625	7.42e-05	0.431028	0.00157309
C-reactive protein	No	Whole_Blood	KIAA1024	15	79724858	79764632	0.104	rs1373201	-3.31	rs11634652	0.003486	3.83	-0.2498	620	620	blup	0.032	0.00033	0.6492	0.516	1	0.758463
C-reactive protein	No	Brain_Cortex	KIAA1109	4	123073488	123283913	0.213	rs10024144	-3.23	rs1127348	0.17132	-5.37	0.25118	318	1	top1	0.17	3.6e-07	-0.25118	0.802	1	0.912065
C-reactive protein	No	Whole_Blood	KIAA1143	3	44779153	44803154	0.1218	rs17554407	4.64	rs6764293	0.108817	6.73	-1.4901	389	15	enet	0.11	1.5e-11	-1.97745	0.048	1	0.204873
C-reactive protein	No	Whole_Blood	KIAA1191	5	175773064	175788971	0.1465	rs13174602	3.27	rs1030167	0.042723	5.6	0.22603	315	315	blup	0.05	8.2e-06	0.48	0.631	1	0.82817
C-reactive protein	No	Brain_Cortex	KIAA1279	10	70748487	70776738	0.195	rs10998238	2.86	rs5030933	0.00633	-3.78	-0.22002	438	438	blup	0.07	0.0011	-0.408632	0.683	1	0.846434
C-reactive protein	No	Whole_Blood	KIAA1324	1	109656480	109745853	0.6385	rs4970834	6.33	rs649539	0.448	-12.88	-0.19292	417	20	enet	0.49	5.5e-56	0.392	0.695	1	0.86804
C-reactive protein	No	Whole_Blood	KIAA1328	18	34409159	34812135	0.0879	rs16967980	2.65	rs1787633	0.022	4.31	-0.80731	433	433	blup	0.039	8.1e-05	-0.83592	0.403	1	0.670589
C-reactive protein	No	Brain_Cortex	KIAA1430	4	186080819	186130658	0.2241	rs1012518	3.38	rs3108244	0.05689	-4.03	-2.3936	522	522	blup	0.084	0.00039	1.33506	0.182	1	0.435528
C-reactive protein	No	Liver	KIAA1456	8	12803151	12889012	0.2849	rs13272425	-3.01	rs11204005	0.114478	5.24	0.3175	542	5	enet	0.18	2e-08	1.0599	0.289	1	0.546126
C-reactive protein	No	Brain_Cortex	KIAA1467	12	13197218	13295455	0.373	rs11055034	6.12	rs1872627	0.223	-5.88	0.87596	611	1	top1	0.22	4.5e-09	-0.876	0.381	1	0.639588
C-reactive protein	No	Brain_Cortex	KIAA1468	18	59854491	59974355	0.21	rs1473981	-5.55	rs12150701	0.055075	-3.85	-0.8905	508	1	top1	0.055	0.0036	0.8905	0.373	1	0.631044
C-reactive protein	No	Liver	KIAA1468	18	59854491	59974355	0.162	rs1473981	-5.55	rs495504	0.070704	-3.82	-1.428	511	511	blup	0.074	0.00042	-0.1705	0.865	1	0.945778
C-reactive protein	No	Whole_Blood	KIAA1522	1	33207486	33240571	0.1173	rs6694085	-4.23	rs2184931	0.00883	-4.67	1.1478	236	7	lasso	0.036	0.00014	-1.36	0.173	1	0.433545
C-reactive protein	No	Whole_Blood	KIAA1524	3	108268716	108308491	0.1335	rs10933952	3.96	rs11709183	0.068342	5.67	-1.4612	442	1	top1	0.068	2.2e-07	-1.4612	0.144	1	0.39309
C-reactive protein	No	Brain_Cortex	KIAA1586	6	56911347	56920023	0.204	rs11398	3.76	rs952647	0.076898	-3.86	2.8891	249	1	top1	0.077	0.00066	-2.8891	0.00386	1	0.0365669
C-reactive protein	No	Whole_Blood	KIAA1598	10	118643742	118886097	0.5005	rs3125620	-4.05	rs1905542	0.516666	13.78	2.5413	474	1	top1	0.52	5.8e-60	2.5413	0.011	1	0.0757995
C-reactive protein	No	Whole_Blood	KIAA1671	22	25348697	25593415	0.1387	rs2269672	2.76	rs6004417	0.057356	4.83	0.09563	444	1	top1	0.057	2e-06	0.09563	0.924	1	0.976081
C-reactive protein	No	Brain_Cortex	KIAA1671	22	25348697	25593415	0.313	rs2269672	2.76	rs2142842	0.075204	4.41	-1.6868	444	1	top1	0.075	0.00075	-1.6868	0.0916	1	0.293045
C-reactive protein	No	Whole_Blood	KIAA1683	19	18367908	18385319	0.235	rs11668719	6.26	rs12608504	0.179885	8.21	2.0041	408	10	enet	0.23	2.6e-22	0.28757	0.774	1	0.90539
C-reactive protein	No	Brain_Cortex	KIAA1683	19	18367908	18385319	0.366	rs11668719	6.26	rs12461701	0.194545	-6.44	1.6729	408	8	enet	0.32	4.2e-13	-0.1804	0.857	1	0.941952
C-reactive protein	No	Liver	KIAA1683	19	18367908	18385319	0.226	rs11668719	6.26	rs12461701	0.012781	-3.55	1.6729	408	1	top1	0.013	0.088	-1.6729	0.0943	1	0.303184
C-reactive protein	No	Whole_Blood	KIAA1715	2	176788620	176867567	0.4695	rs847201	-2.78	rs12621889	0.385	11.96	0.37744	449	1	top1	0.38	9.4e-41	0.377	0.706	1	0.875006
C-reactive protein	No	Brain_Cortex	KIAA1715	2	176788620	176867567	0.2984	rs847201	-2.78	rs847175	0.048664	4.58	1.6085	449	6	lasso	0.099	0.00012	1.5256	0.127	1	0.354058
C-reactive protein	No	Whole_Blood	KIAA1737	14	77564440	77583630	0.117	rs17105232	4.93	rs1394363	0.01307	-4.44	2.3308	542	10	enet	0.023	0.0023	-2.2354	0.0254	1	0.134502
C-reactive protein	No	Brain_Cortex	KIAA1737	14	77564440	77583630	0.241	rs17105232	4.93	rs10483880	0.004283	-3.41	-1.2362	542	542	blup	0.048	0.0064	0.8191	0.413	1	0.669688
C-reactive protein	No	Brain_Cortex	KIAA1841	2	61293006	61390108	0.2273	rs6737373	-5.58	rs17482440	-0.006376	-3.24	4.9017	323	323	blup	0.035	0.017	-6.0449	1.49e-09	5.81547e-06	1.35243e-07
C-reactive protein	No	Whole_Blood	KIAA1875	8	145162629	145173218	0.26	rs12550634	-4.04	rs11990558	0.209257	-8.81	2.3678	232	6	lasso	0.22	5.6e-22	-2.05171	0.0402	1	0.181871
C-reactive protein	No	Brain_Cortex	KIAA1875	8	145162629	145173218	0.8739	rs12550634	-4.04	rs13264654	0.48503	8.1	-1.8271	231	19	lasso	0.5	7.9e-22	-2.06199	0.0392	1	0.170947
C-reactive protein	No	Liver	KIAA1875	8	145162629	145173218	0.3301	rs12550634	-4.04	rs6558292	0.184883	-5.77	2.1519	232	24	enet	0.19	1.2e-08	-2.3005	0.0214	1	0.114323
C-reactive protein	No	Whole_Blood	KIAA1919	6	111580551	111592370	0.1278	rs174402	5.05	rs190246	0.0164	4.4	-2.2972	383	24	enet	0.06	1.1e-06	0.27396	0.784	1	0.912128
C-reactive protein	No	Brain_Cortex	KIAA1919	6	111580551	111592370	0.152	rs174402	5.05	rs240965	0.002689	-3.65	1.0241	383	1	top1	0.0027	0.25	-1.0241	0.306	1	0.569808
C-reactive protein	No	Whole_Blood	KIAA2013	1	11979648	11986485	0.2743	rs926269	-3.13	rs4846085	0.196	8.79	0.18834	469	1	top1	0.2	2.4e-19	0.188	0.851	1	0.945574
C-reactive protein	No	Brain_Cortex	KIAA2018	3	113367232	113415493	0.143	rs7631540	2.52	rs7633832	0.030519	3.65	-0.2969	412	1	top1	0.031	0.024	-0.2969	0.767	1	0.894948
C-reactive protein	No	Whole_Blood	KIF16B	20	16252749	16554078	0.5392	rs6034527	-4.14	rs6514692	0.337547	-11.17	0.8638	765	11	lasso	0.45	6.6e-50	0.5563	0.578	1	0.798289
C-reactive protein	No	Brain_Cortex	KIF16B	20	16252749	16554078	0.3	rs6034527	-4.14	rs6034523	0.084491	-4.88	-3.1678	765	7	lasso	0.14	4.9e-06	2.4362	0.0148	1	0.0936214
C-reactive protein	No	Liver	KIF16B	20	16252749	16554078	0.3483	rs6034527	-4.14	rs6514692	0.072219	-5.3	0.8638	765	4	lasso	0.19	1.8e-08	0.2751	0.783	1	0.90619
C-reactive protein	No	Brain_Cortex	KIF17	1	20990507	21044510	0.2861	rs4654899	-5.5	rs666371	0.0759	-4.55	3.5812	444	20	enet	0.093	0.00019	-2.1528	0.0313	1	0.148551
C-reactive protein	No	Liver	KIF17	1	20990507	21044510	0.2175	rs4654899	-5.5	rs752555	0.0627	4.42	1.8711	444	1	top1	0.063	0.0011	1.8711	0.0613	1	0.231523
C-reactive protein	No	Whole_Blood	KIF1B	1	10270863	10441661	0.0619	rs491880	-5.45	rs2483679	0.0114	-3.98	4.2385	352	19	enet	0.022	0.0025	-1.93	0.0538	1	0.219469
C-reactive protein	No	Liver	KIF1B	1	10270863	10441661	0.1351	rs491880	-5.45	rs4348727	0.02089	3.95	-0.2217	352	352	blup	0.051	0.003	-0.4435	0.657	1	0.830486
C-reactive protein	No	Brain_Cortex	KIF25	6	168399772	168445769	0.335	rs2636355	-3.45	rs227235	0.041336	-4.46	-2.1288	469	4	lasso	0.09	0.00024	2.79592	0.00518	1	0.0454183
C-reactive protein	No	Liver	KIF25	6	168399772	168445769	0.284	rs2636355	-3.45	rs1858675	0.184	-5.45	0.22	469	1	top1	0.18	2e-08	-0.22	0.826	1	0.931778
C-reactive protein	No	Brain_Cortex	KIF25-AS1	6	168393502	168397757	0.625	rs2636355	-3.45	rs2258963	0.076622	-5.68	-2.1196	467	46	enet	0.28	3.1e-11	2.36062	0.0182	1	0.106028
C-reactive protein	No	Liver	KIF3A	5	132028320	132073330	0.2549	rs12517073	5.29	rs3798130	0.000981	-3.32	-1.7356	418	418	blup	0.0075	0.15	-0.5035	0.615	1	0.798591
C-reactive protein	No	Whole_Blood	KIF5B	10	32297938	32345359	0.0843	rs1004004	3.07	rs211399	0.023363	4.34	0.96812	368	1	top1	0.023	0.0019	0.96812	0.333	1	0.608492
C-reactive protein	No	Brain_Cortex	KIF6	6	39297766	39693181	0.691	rs2466405	-2.27	rs724101	0.342313	6.84	-0.668	533	1	top1	0.34	5.6e-14	-0.66797	0.504	1	0.73647
C-reactive protein	No	Whole_Blood	KIR2DL4	19	55315066	55325972	0.1244	rs1671163	-3.67	rs10415310	-0.002661	-3.94	1.3322	483	483	blup	0.0039	0.12	1.1215	0.262	1	0.540468
C-reactive protein	No	Whole_Blood	KIR2DS4	19	55344131	55360024	0.5273	rs1671163	-3.67	rs11665986	0.340637	11.21	-0.99271	491	1	top1	0.34	3.4e-35	-0.99271	0.321	1	0.599578
C-reactive protein	No	Whole_Blood	KIR3DL2	19	55361898	55378662	0.3286	rs1671163	-3.67	rs3745902	0.065971	-6	0.27451	484	6	lasso	0.19	2.3e-18	-0.66026	0.509	1	0.75332
C-reactive protein	No	Whole_Blood	KIR3DX1	19	55043909	55057053	0.3082	rs269913	3.18	rs8106451	0.07842	5.53	-1.3107	476	5	lasso	0.091	1.9e-09	-0.59826	0.55	1	0.780208
C-reactive protein	No	Brain_Cortex	KLB	4	39408473	39453156	0.5347	rs6833494	-4.47	rs17510142	0.37346	-7.44	-0.52935	411	5	lasso	0.46	1e-19	-0.09582	0.924	1	0.969455
C-reactive protein	No	Liver	KLB	4	39408473	39453156	0.4107	rs6833494	-4.47	rs2608836	0.045612	4.42	-0.50767	411	411	blup	0.12	1e-05	-0.06568	0.94763	1	0.979008
C-reactive protein	No	Whole_Blood	KLC1	14	104028233	104167888	0.136	rs3212042	-2.55	rs12884809	0.118155	7.21	-0.052431	361	9	enet	0.13	1.6e-12	-0.2842	0.776	1	0.906999
C-reactive protein	No	Liver	KLC2	11	66024765	66035331	0.19	rs2452681	6.2	rs3814738	0.141075	-4.71	3.9604	326	1	top1	0.14	1.1e-06	-3.9604	7.48e-05	0.210188	0.00130552
C-reactive protein	No	Brain_Cortex	KLC3	19	45836692	45852860	0.225	rs4420638	-66.96	rs12981382	0.021051	4.08	4.4177	370	370	blup	0.04	0.011	8.1927	2.55e-16	9.95265e-13	6.22041e-14
C-reactive protein	No	Whole_Blood	KLF11	2	10182976	10194547	0.1079	rs10179642	3.02	rs7632	0.05	4.9	-1.41389	580	1	top1	0.05	8.8e-06	-1.41	0.157	1	0.409342
C-reactive protein	No	Whole_Blood	KLF5	13	73629114	73651676	0.1045	rs12050014	3.42	rs17835300	0.041462	4.32	0.7911	508	1	top1	0.041	4.9e-05	0.79106	0.429	1	0.692432
C-reactive protein	No	Liver	KLF7	2	207938861	208031991	0.2417	rs1263613	-3.68	rs3791997	0.011756	-3.7	1.3197	489	489	blup	0.03	0.018	-2.3193	0.0204	1	0.111309
C-reactive protein	No	Whole_Blood	KLHDC4	16	87730091	87799598	0.4137	rs8056235	3.39	rs2290019	0.218183	-9.06	0.12716	468	10	lasso	0.26	7.9e-26	-0.261	0.794	1	0.917515
C-reactive protein	No	Brain_Cortex	KLHDC4	16	87730091	87799598	0.4514	rs8056235	3.39	rs2290019	0.216018	-5.64	0.12716	468	1	top1	0.22	8.1e-09	-0.12716	0.899	1	0.958968
C-reactive protein	No	Liver	KLHDC4	16	87730091	87799598	0.3718	rs8056235	3.39	rs7199037	0.11	-5.31	1.7972	468	9	enet	0.12	9.7e-06	-1.19371	0.233	1	0.488969
C-reactive protein	No	Whole_Blood	KLHDC7B	22	50986462	50989451	0.2603	rs2273257	-4.71	rs5770874	0.06725	-6.38	0.6656	308	28	enet	0.094	1.2e-09	-0.26455	0.791	1	0.915687
C-reactive protein	No	Brain_Cortex	KLHL1	13	70274726	70682591	0.319	rs2059299	3.01	rs2501200	0.012936	-4.37	-1.452	483	483	blup	0.14	3.9e-06	1.2737	0.202769	1	0.460645
C-reactive protein	No	Whole_Blood	KLHL10	17	39991937	40004636	0.0876	rs3744483	-5.18	rs4796726	0.0713	5.54	-0.55952	409	1	top1	0.071	1.2e-07	-0.5595	0.576	1	0.797042
C-reactive protein	No	Whole_Blood	KLHL17	1	895967	901095	0.1753	rs12562034	3.43	rs13303010	0.0384	-4.73	0.56234	187	3	lasso	0.051	7.6e-06	-1.26	0.207	1	0.478687
C-reactive protein	No	Whole_Blood	KLHL24	3	183353356	183402265	0.0834	rs262998	5.09	rs830179	0.006784	-4.18	-2.6791	475	16	enet	0.052	6.2e-06	1.65404	0.0981	1	0.321412
C-reactive protein	No	Brain_Cortex	KLHL24	3	183353356	183402265	0.3384	rs262998	5.09	rs10937144	0.127549	-4.8	-2.4519	473	5	lasso	0.15	1.8e-06	2.5153	0.0119	1	0.0806349
C-reactive protein	No	Brain_Cortex	KLHL2P1	4	120255484	120299388	0.287	rs11734863	-3.26	rs10518328	0.31741	6.83	1.8334	440	1	top1	0.32	6.8e-13	1.8334	0.0667	1	0.244671
C-reactive protein	No	Liver	KLHL2P1	4	120255484	120299388	0.1492	rs11734863	-3.26	rs4834770	0.055571	-4.49	0.71413	441	441	blup	0.1	3.4e-05	1.64705	0.09955	1	0.310628
C-reactive protein	No	Whole_Blood	KLHL35	11	75133438	75141674	0.2717	rs11236540	-5.09	rs3018101	0.196	-8.8	2.9524	457	1	top1	0.2	2.3e-19	-2.9524	0.00315	1	0.0297051
C-reactive protein	No	Whole_Blood	KLHL36	16	84682131	84695920	0.2262	rs3803643	3.51	rs3751762	0.100287	-6.5	0.00253	877	1	top1	0.1	3.1e-10	-0.00253	0.998	1	0.99886
C-reactive protein	No	Whole_Blood	KLHL5	4	39046659	39128477	0.1425	rs7658893	4.76	rs2566104	0.0384	-5.4	3.4508	488	9	enet	0.086	5.6e-09	-0.9334	0.351	1	0.625639
C-reactive protein	No	Whole_Blood	KLHL7	7	23145353	23217533	0.0603	rs1880241	-9.45	rs10256996	0.057408	4.77	-1.3603	431	1	top1	0.057	2e-06	-1.3603	0.174	1	0.434738
C-reactive protein	No	Brain_Cortex	KLHL7-AS1	7	23140847	23145322	0.5586	rs1880241	-9.45	rs7787110	0.489787	8.63	2.144	431	2	lasso	0.57	4.7e-26	0.6503	0.515	1	0.741167
C-reactive protein	No	Liver	KLHL7-AS1	7	23140847	23145322	0.4417	rs1880241	-9.45	rs10224327	0.440119	8.19	2.0719	431	4	lasso	0.44	5.4e-21	1.2394	0.215	1	0.469061
C-reactive protein	No	Whole_Blood	KLK1	19	51322404	51327043	0.225	rs3865444	-7.44	rs3212846	0.027931	4.38	0.81119	532	532	blup	0.049	1e-05	1.68425	0.0921	1	0.308718
C-reactive protein	No	Brain_Cortex	KLK10	19	51515995	51523431	0.52	rs3865444	-7.44	rs3745535	0.065735	4.25	-1.64738	586	586	blup	0.087	0.00031	-1.0085	0.313	1	0.576789
C-reactive protein	No	Whole_Blood	KLKB1	4	187147592	187179625	0.2454	rs12504229	3.16	rs4253292	0.0418	5.01	-0.97136	570	570	blup	0.087	4.6e-09	-0.6394	0.523	1	0.763727
C-reactive protein	No	Brain_Cortex	KLKB1	4	187147592	187179625	0.4704	rs12504229	3.16	rs3736455	0.07801	4.54	1.8342	569	1	top1	0.078	0.00061	1.8342	0.0666	1	0.244534
C-reactive protein	No	Liver	KLRAP1	12	10741077	10752434	0.456	rs4237965	-3.01	rs3816567	0.20254	5.63	-0.1868	454	19	enet	0.25	3.7e-11	-0.34201	0.732	1	0.874169
C-reactive protein	No	Whole_Blood	KLRC1	12	10598627	10607284	0.2225	rs4237965	-3.01	rs2734442	0.085634	6.65	1.2517	492	5	lasso	0.12	4e-12	1.14278	0.253	1	0.531337
C-reactive protein	No	Brain_Cortex	KLRC1	12	10598627	10607284	0.4837	rs4237965	-3.01	rs6488297	0.209	6.2	-0.36293	492	6	lasso	0.22	8.7e-09	-0.384	0.701	1	0.858219
C-reactive protein	No	Brain_Cortex	KLRC2	12	10579453	10594862	0.6382	rs4237965	-3.01	rs2734442	0.31	7.21	1.2517	494	29	enet	0.46	1.2e-19	0.8075	0.419	1	0.674096
C-reactive protein	No	Whole_Blood	KLRC3	12	10564911	10573194	0.2021	rs4237965	-3.01	rs11053802	0.106157	6.97	0.0772	502	6	lasso	0.11	3e-11	0.3614	0.718	1	0.880486
C-reactive protein	No	Brain_Cortex	KLRC3	12	10564911	10573194	0.2911	rs4237965	-3.01	rs10734834	0.116	5.06	1.2402	502	1	top1	0.12	3.2e-05	1.2402	0.215	1	0.477329
C-reactive protein	No	Brain_Cortex	KLRC4	12	10559983	10562356	0.3388	rs4237965	-3.01	rs10734834	0.082	5.18	1.2402	506	506	blup	0.15	1.7e-06	1.1733	0.241	1	0.504897
C-reactive protein	No	Brain_Cortex	KM-PA-2	8	145317003	145331153	0.4115	rs12550634	-4.04	rs7838717	0.14861	-5.5	-1.5168	221	29	enet	0.19	5.4e-08	1.38737	0.165	1	0.411498
C-reactive protein	No	Whole_Blood	KNDC1	10	134973951	135039916	0.3393	rs11101925	-3.63	rs3008359	0.047752	6.43	-0.86328	450	21	enet	0.16	1.3e-15	0.61577	0.538	1	0.772619
C-reactive protein	No	Liver	KNDC1	10	134973951	135039916	0.4303	rs11101925	-3.63	rs3008304	0.0484	4.21	2.4438	450	25	enet	0.057	0.0017	2.6378	0.00834	1	0.0585825
C-reactive protein	No	Brain_Cortex	KNG1	3	186435212	186461743	0.4319	rs8147	-4.36	rs3821815	0.190872	-5.83	2.8354	554	1	top1	0.19	7e-08	-2.8354	0.00458	1	0.0411883
C-reactive protein	No	Whole_Blood	KNOP1	16	19714902	19729016	0.1517	rs11343	-4.96	rs3829539	0.127787	7.46	-1.0859	450	1	top1	0.13	9.4e-13	-1.0859	0.278	1	0.555904
C-reactive protein	No	Brain_Cortex	KNOP1	16	19714902	19729016	0.6109	rs11343	-4.96	rs3829539	0.49937	8.29	-1.0859	450	4	lasso	0.5	3.9e-22	-1.05886	0.29	1	0.554023
C-reactive protein	No	Liver	KNOP1	16	19714902	19729016	0.405	rs11343	-4.96	rs3829539	0.34	7.17	-1.0859	450	1	top1	0.34	1.9e-15	-1.0859	0.278	1	0.531415
C-reactive protein	No	Whole_Blood	KNSTRN	15	40674922	40686447	0.4872	rs2290379	4.15	rs7164132	0.335627	11.29	0.1041	393	9	enet	0.35	5.1e-36	0.0697	0.944	1	0.981671
C-reactive protein	No	Liver	KNSTRN	15	40674922	40686447	0.4721	rs2290379	4.15	rs7164132	0.25201	6.27	0.104	393	1	top1	0.25	2.7e-11	0.10405	0.917	1	0.970417
C-reactive protein	No	Whole_Blood	KPNA1	3	122140796	122233792	0.1103	rs1801725	-3.96	rs9825383	0.027653	-4.72	1.2497	496	496	blup	0.039	8.8e-05	-2.46992	0.0135	1	0.0876218
C-reactive protein	No	Brain_Cortex	KPNA1	3	122140796	122233792	0.2244	rs1801725	-3.96	rs9851180	0.086819	-4.52	1.035	496	1	top1	0.087	0.00031	-1.035	0.301	1	0.565081
C-reactive protein	No	Brain_Cortex	KPNA2	17	66031635	66042958	0.1262	rs4791212	4.73	rs7212293	0.068093	-3.97	4.5666	321	1	top1	0.068	0.0013	-4.5666	4.96e-06	0.0193589	0.000143399
C-reactive protein	No	Whole_Blood	KRBA2	17	8271955	8280029	0.0873	rs3027251	3.69	rs1695213	0.00872	-4.17	0.84057	456	456	blup	0.018	0.0061	-1.7437	0.0812	1	0.285873
C-reactive protein	No	Brain_Cortex	KRBA2	17	8271955	8280029	0.2312	rs3027251	3.69	rs1004151	0.256551	-6.12	0.9014	456	1	top1	0.26	2.2e-10	-0.9014	0.367	1	0.626049
C-reactive protein	No	Liver	KRCC1	2	88326724	88355248	0.2839	rs6735524	5	rs9309641	0.024793	3.56	-3.068	243	45	enet	0.061	0.0012	0.1214	0.903	1	0.965904
C-reactive protein	No	Whole_Blood	KREMEN1	22	29469066	29564321	0.2374	rs4055	4.71	rs134665	0.150527	-7.52	-1.2954	390	1	top1	0.15	6.9e-15	1.2954	0.195	1	0.463484
C-reactive protein	No	Liver	KREMEN1	22	29469066	29564321	0.188	rs4055	4.71	rs134637	0.08158	4.68	-0.0581	390	1	top1	0.082	0.00021	-0.0581	0.954	1	0.981237
C-reactive protein	No	Whole_Blood	KRI1	19	10664095	10676713	0.1455	rs11667234	5.91	rs3087689	0.084785	5.67	-1.6573	363	1	top1	0.085	7.6e-09	-1.6573	0.0975	1	0.319987
C-reactive protein	No	Brain_Cortex	KRI1	19	10664095	10676713	0.542	rs11667234	5.91	rs1465701	0.334221	-6.9	1.5348	361	19	enet	0.35	2.1e-14	-2.1227	0.0338	1	0.155384
C-reactive protein	No	Liver	KRI1	19	10664095	10676713	0.48	rs11667234	5.91	rs3087689	0.282907	6.6	-1.6573	361	4	lasso	0.28	9.5e-13	-1.77533	0.0758	1	0.267602
C-reactive protein	No	Whole_Blood	KRR1	12	75890684	75905401	0.0895	rs1379963	-2.67	rs2070162	0.042498	5.25	-0.6847	522	6	lasso	0.068	2.4e-07	-1.26083	0.207	1	0.478687
C-reactive protein	No	Brain_Cortex	KRR1	12	75890684	75905401	0.3196	rs1379963	-2.67	rs11611609	0.207	5.75	-0.71981	522	1	top1	0.21	1.8e-08	-0.7198	0.472	1	0.713761
C-reactive protein	No	Whole_Blood	KRT1	12	53068520	53074191	0.342	rs11170319	3.68	rs1994516	0.175902	8.34	2.4176	789	55	enet	0.23	3.4e-23	1.63563	0.102	1	0.327358
C-reactive protein	No	Whole_Blood	KRT17P2	17	18330175	18335162	0.267	rs16960835	3.96	rs2461847	0.0705	5.41	1.7054	269	21	enet	0.077	3.4e-08	1.0653	0.287	1	0.566106
C-reactive protein	No	Whole_Blood	KRT18P34	3	156880452	156881721	0.0928	rs1403104	4.55	rs1545854	0.023589	-4.69	4.1552	423	423	blup	0.044	2.7e-05	-2.57082	0.0101	1	0.0715499
C-reactive protein	No	Brain_Cortex	KRT18P34	3	156880452	156881721	0.3886	rs1403104	4.55	rs12492801	0.33604	-6.85	4.4112	423	1	top1	0.34	1.1e-13	-4.4112	1.03e-05	0.0402009	0.00026448
C-reactive protein	No	Liver	KRT18P34	3	156880452	156881721	0.4058	rs1403104	4.55	rs8925	0.462489	-8.42	4.415	421	1	top1	0.46	3.5e-22	-4.415	1.01e-05	0.028381	0.000232631
C-reactive protein	No	Whole_Blood	KRT23	17	39078948	39093886	0.6053	rs6416914	3.38	rs2315603	0.314	10.77	0.87591	444	51	enet	0.42	1.5e-45	0.8512	0.395	1	0.662783
C-reactive protein	No	Liver	KRT4	12	53200333	53208335	0.32	rs11170319	3.68	rs670142	-0.00536	3.13	-0.9497	736	58	enet	0.025	0.029	-1.65583	0.0978	1	0.308092
C-reactive protein	No	Whole_Blood	KRT7	12	52626304	52645970	0.0881	rs2172605	-3.13	rs11169956	-0.002728	-3.36	0.1312	730	730	blup	0.013	0.015	-0.06297	0.95	1	0.983332
C-reactive protein	No	Whole_Blood	KRT72	12	52979373	52995250	0.5646	rs11170319	3.68	rs584712	0.346958	-11.39	1.391	807	1	top1	0.35	5.8e-36	-1.391	0.164	1	0.419312
C-reactive protein	No	Whole_Blood	KRT73	12	53001354	53012343	0.4734	rs11170319	3.68	rs584712	0.26382	-9.96	1.391	812	1	top1	0.26	2.2e-26	-1.391	0.164	1	0.419312
C-reactive protein	No	Whole_Blood	KRT77	12	53083410	53097247	0.2347	rs11170319	3.68	rs1818759	0.17839	8.19	-0.0331	775	5	lasso	0.18	6.8e-18	0.12707	0.899	1	0.964234
C-reactive protein	No	Brain_Cortex	KRT81	12	52679697	52685318	0.5749	rs2172605	-3.13	rs11611330	0.381	7.25	0.25047	772	772	blup	0.39	5.5e-16	-0.4519	0.651	1	0.826831
C-reactive protein	No	Brain_Cortex	KRT83	12	52708085	52715182	0.6637	rs2172605	-3.13	rs10876277	0.316	6.59	-1.6829	800	17	lasso	0.43	3.3e-18	-0.6947	0.487	1	0.726591
C-reactive protein	No	Whole_Blood	KRT8P26	11	65494410	65495685	0.192	rs2452681	6.2	rs2277304	0.148	-7.8	-0.7379	333	1	top1	0.15	1.3e-14	0.7379	0.461	1	0.718141
C-reactive protein	No	Brain_Cortex	KRT8P26	11	65494410	65495685	0.401	rs2452681	6.2	rs36008241	0.235938	-6.02	-0.75634	332	4	lasso	0.24	6.9e-10	0.74634	0.455	1	0.701092
C-reactive protein	No	Whole_Blood	KRT8P46	4	103649903	103651328	0.1067	rs2903281	-3.91	rs223490	0.0325	-5.45	-1.84689	348	6	enet	0.062	8.4e-07	2.0079	0.0447	1	0.195382
C-reactive protein	No	Whole_Blood	KRTAP5-1	11	1605572	1606513	0.0625	rs12221580	3.61	rs11599981	0.0594	4.86	-0.4598	400	7	enet	0.068	2.4e-07	-0.3615	0.718	1	0.880486
C-reactive protein	No	Whole_Blood	KRTAP5-9	11	71259466	71260653	0.0742	rs4021274	-2.73	rs7120471	4.26e-05	-3.55	0.5901	361	361	blup	0.016	0.0092	1.4012	0.161	1	0.416036
C-reactive protein	No	Brain_Cortex	KRTAP5-9	11	71259466	71260653	0.33	rs4021274	-2.73	rs11233933	0.152237	5.31	-0.01281	361	7	lasso	0.17	3.6e-07	-0.38768	0.698	1	0.856158
C-reactive protein	No	Whole_Blood	KRTAP5-AS1	11	1592583	1620414	0.1718	rs12221580	3.61	rs10768561	0.107	6.42	-2.0075	400	1	top1	0.11	8.1e-11	-2.0075	0.0447	1	0.195382
C-reactive protein	No	Brain_Cortex	KRTAP5-AS1	11	1592583	1620414	0.581	rs12221580	3.61	rs1809668	0.564055	8.97	-1.9683	400	1	top1	0.56	5.8e-26	-1.9683	0.049	1	0.199216
C-reactive protein	No	Whole_Blood	KRTCAP3	2	27665233	27669348	0.0923	rs1260326	30.27	rs11681351	0.0787	6.33	-16.358	299	17	enet	0.093	1.3e-09	-17.5	2.61e-68	1.51615e-64	3.0323e-65
C-reactive protein	No	Brain_Cortex	KRTCAP3	2	27665233	27669348	0.1759	rs1260326	30.27	rs12475426	0.032659	4.58	-16.741	299	299	blup	0.085	0.00035	-15.0394	4.05e-51	1.58072e-47	3.95179e-48
C-reactive protein	No	Whole_Blood	KSR1	17	25783670	25952914	0.3259	rs12453364	-3.37	rs2948539	0.272	-10.08	-0.16132	315	1	top1	0.27	2.8e-27	0.1613	0.872	1	0.954484
C-reactive protein	No	Whole_Blood	KYNU	2	143635067	143799890	0.189	rs7596229	-3.54	rs16858223	0.0396	4.96	0.09787	363	24	enet	0.082	1.4e-08	0.559	0.576	1	0.797042
C-reactive protein	No	Whole_Blood	L3HYPDH	14	59927081	59951148	0.2293	rs10083442	3.58	rs2774052	0.102398	-7.4	-0.2626	460	6	lasso	0.16	3.9e-16	-0.7864	0.432	1	0.694764
C-reactive protein	No	Brain_Cortex	L3HYPDH	14	59927081	59951148	0.48	rs10083442	3.58	rs8660	0.326876	-7.29	0.8945	459	8	lasso	0.36	7e-15	-0.683	0.495	1	0.730705
C-reactive protein	No	Liver	L3HYPDH	14	59927081	59951148	0.2991	rs10083442	3.58	rs1956356	0.047165	-4.59	1.322	459	459	blup	0.06	0.0014	-1.58329	0.113	1	0.334242
C-reactive protein	No	Whole_Blood	L3MBTL2	22	41601209	41627275	0.1061	rs5758179	-6.64	rs139439	0.060852	-5.04	-0.59396	268	1	top1	0.061	9.9e-07	0.59396	0.553	1	0.7816
C-reactive protein	No	Liver	L3MBTL2	22	41601209	41627275	0.272	rs5758179	-6.64	rs139439	0.127207	-4.98	-0.594	267	1	top1	0.13	3.9e-06	0.594	0.553	1	0.759497
C-reactive protein	No	Whole_Blood	L3MBTL3	6	130334844	130462594	0.3671	rs9388766	-9.22	rs6569648	0.219	9.96	-8.4188	561	4	lasso	0.29	4.2e-29	-9.60654	7.5e-22	4.35675e-18	2.11614e-19
C-reactive protein	No	Brain_Cortex	L3MBTL3	6	130334844	130462594	0.317	rs9388766	-9.22	rs7451021	0.124235	4.62	-8.8941	561	1	top1	0.12	1.6e-05	-8.8941	5.89e-19	2.29887e-15	1.64205e-16
C-reactive protein	No	Liver	L3MBTL3	6	130334844	130462594	0.303	rs9388766	-9.22	rs6569648	0.0683	5.43	-8.4188	561	4	enet	0.13	2.1e-06	-9.71219	2.68e-22	7.5308e-19	1.07583e-19
C-reactive protein	No	Whole_Blood	LA16c-321D4.2	16	2989715	3004277	0.1313	rs37825	-3.18	rs734138	0.070349	5.64	0.54584	342	1	top1	0.07	1.4e-07	0.54584	0.585	1	0.801856
C-reactive protein	No	Brain_Cortex	LA16c-325D7.2	16	2916349	2917619	0.4455	rs8046762	-2.92	rs17660212	0.157899	5.21	1.1829	323	6	lasso	0.2	3.4e-08	0.82825	0.408	1	0.666008
C-reactive protein	No	Brain_Cortex	LA16c-329F2.1	16	1763528	1764209	0.1344	rs36227	-6.5	rs12930313	0.047788	4.05	1.6284	478	1	top1	0.048	0.0062	1.6284	0.103	1	0.309476
C-reactive protein	No	Brain_Cortex	LA16c-380A1.1	16	760746	761277	0.3315	rs11644916	4.92	rs11861920	-0.000855	-3.36	0.77427	464	464	blup	0.062	0.002	1.37096	0.17	1	0.419147
C-reactive protein	No	Brain_Cortex	LA16c-380H5.5	16	3056121	3057386	0.7765	rs2074524	-3.47	rs2526269	0.593517	-8.96	-0.84503	356	1	top1	0.59	5.4e-28	0.84503	0.398	1	0.65766
C-reactive protein	No	Whole_Blood	LA16c-390E6.4	16	1501761	1502654	0.1715	rs11648261	4.28	rs34470360	0.016757	-4.81	-2.53696	481	481	blup	0.029	0.00064	2.306	0.0211	1	0.11958
C-reactive protein	No	Whole_Blood	LA16c-OS12.2	16	235747	236293	0.1253	rs11644916	4.92	rs11639642	0.005726	4.48	1.7217	305	305	blup	0.048	1.3e-05	1.9544	0.0507	1	0.212494
C-reactive protein	No	Brain_Cortex	LA16c-OS12.2	16	235747	236293	0.3526	rs11644916	4.92	rs4141288	0.244309	5.81	1.1402	304	1	top1	0.24	6.7e-10	1.1402	0.254	1	0.516603
C-reactive protein	No	Liver	LA16c-OS12.2	16	235747	236293	0.1912	rs11644916	4.92	rs1203981	0.151	5.27	1.1462	304	1	top1	0.15	4.7e-07	1.1462	0.252	1	0.507977
C-reactive protein	No	Liver	LACC1	13	44453420	44468068	0.259	rs9525927	-2.77	rs8002861	0.07143	-4.77	-0.6904	532	20	enet	0.099	4.9e-05	0.86746	0.386	1	0.634675
C-reactive protein	No	Whole_Blood	LACTB	15	63413999	63434260	0.1389	rs11635675	-6.12	rs2652822	0.060072	5.6	-2.0936	516	3	lasso	0.068	2.1e-07	-1.6226	0.105	1	0.332939
C-reactive protein	No	Brain_Cortex	LACTB	15	63413999	63434260	0.303	rs11635675	-6.12	rs2652822	0.103926	5.13	-2.0936	516	17	enet	0.15	2e-06	-3.35352	0.000798	1	0.0101784
C-reactive protein	No	Whole_Blood	LACTB2	8	71547553	71581409	0.0765	rs1473522	-2.92	rs2035196	0.063851	5.27	0.065	309	1	top1	0.064	5.4e-07	0.06504	0.948	1	0.982503
C-reactive protein	No	Brain_Cortex	LACTB2	8	71547553	71581409	0.0958	rs1473522	-2.92	rs2639929	0.12143	-4.27	1.6135	309	1	top1	0.12	2e-05	-1.6135	0.107	1	0.318066
C-reactive protein	No	Liver	LACTB2	8	71547553	71581409	0.1164	rs1473522	-2.92	rs1993862	0.13742	-4.97	0.5678	309	1	top1	0.14	1.5e-06	-0.5678	0.57	1	0.770789
C-reactive protein	No	Whole_Blood	LAIR2	19	55009100	55021897	0.2472	rs269913	3.18	rs8105217	0.054091	-5.25	0.59489	464	464	blup	0.068	2.2e-07	0.68906	0.491	1	0.74354
C-reactive protein	No	Liver	LAMA4	6	112429963	112576141	0.209	rs17680579	-2.48	rs1935684	-0.00667	-3.47	-0.2377	451	451	blup	0.042	0.0063	0.66192	0.508	1	0.725714
C-reactive protein	No	Whole_Blood	LAMA5	20	60883011	60942368	0.1275	rs6089930	-4.69	rs4925389	0.022043	-4.31	-1.3756	486	15	enet	0.035	0.00019	0.3446	0.73	1	0.887892
C-reactive protein	No	Liver	LAMA5	20	60883011	60942368	0.3982	rs6089930	-4.69	rs8124907	0.186066	5.96	-0.7648	486	7	lasso	0.21	1.5e-09	-0.5762	0.564	1	0.767106
C-reactive protein	No	Liver	LAMB1	7	107564248	107643700	0.3419	rs6951457	3.56	rs4727695	0.006442	4.09	-1.088	543	9	lasso	0.06	0.0014	-1.3748	0.169	1	0.413593
C-reactive protein	No	Whole_Blood	LAMB3	1	209788215	209825811	0.094	rs7540704	4.58	rs2272867	0.00936	3.75	-1.8039	499	23	enet	0.01	0.028	-2.29	0.022	1	0.122529
C-reactive protein	No	Whole_Blood	LAMC1	1	182992595	183114727	0.1662	rs12739316	3.98	rs12739316	0.151	-8.17	3.9822	440	17	enet	0.18	9.8e-18	-3.58	0.000344	1	0.00543015
C-reactive protein	No	Brain_Cortex	LAMC2	1	183155373	183214035	0.3333	rs12739316	3.98	rs2276543	0.293	6.43	2.1074	452	1	top1	0.29	7.5e-12	2.1074	0.0351	1	0.159482
C-reactive protein	No	Liver	LAMP3	3	182840001	182881627	0.3072	rs2700845	-4.32	rs1464574	0.009306	3.44	-0.29201	406	406	blup	0.026	0.025	-0.35789	0.72	1	0.866096
C-reactive protein	No	Whole_Blood	LAMP5	20	9495005	9511171	0.0906	rs6087052	-3.59	rs4816144	0.003612	3.64	0.0409	590	590	blup	0.01	0.031	-1.1909	0.234	1	0.512752
C-reactive protein	No	Brain_Cortex	LAMTOR3	4	100799493	100815647	0.3952	rs7672312	2.93	rs6532834	0.24869	-6.37	0.20535	425	1	top1	0.25	4.5e-10	-0.20535	0.837	1	0.931777
C-reactive protein	No	Whole_Blood	LAMTOR4	7	99746530	99753567	0.1854	rs4646450	-7.36	rs11540426	0.08691	-6.42	-0.45372	278	3	lasso	0.09	2.5e-09	-0.67592	0.499	1	0.749016
C-reactive protein	No	Brain_Cortex	LAMTOR4	7	99746530	99753567	0.3397	rs4646450	-7.36	rs11762932	0.075359	-4.57	1.7895	278	23	enet	0.17	5.6e-07	-2.3322	0.0197	1	0.111757
C-reactive protein	No	Whole_Blood	LAMTOR5	1	110943871	110950146	0.1927	rs12061304	-3.78	rs1334882	0.0482	5.74	-0.86776	572	572	blup	0.11	7.1e-11	-2.44	0.0146	1	0.0927915
C-reactive protein	No	Brain_Cortex	LAMTOR5-AS1	1	110925441	110974982	0.15	rs12061304	-3.78	rs11102100	0.136	-4.63	0.3584	571	1	top1	0.14	6.3e-06	-0.3584	0.72	1	0.869211
C-reactive protein	No	Brain_Cortex	LANCL1	2	211295973	211342376	0.2078	rs13003126	3.38	rs4142151	-0.00706	-3.3	1.5845	346	346	blup	0.058	0.0029	-0.546	0.585	1	0.785163
C-reactive protein	No	Whole_Blood	LAP3	4	17578815	17609595	0.3031	rs16895707	3.76	rs7658240	0.293	10.52	1.1802	435	6	lasso	0.29	8.2e-30	1.2101	0.226	1	0.50358
C-reactive protein	No	Liver	LAPTM4B	8	98787285	98865241	0.3158	rs9694091	-3.04	rs4735498	0.21333	-6.04	2.264	511	1	top1	0.21	1.3e-09	-2.264	0.0236	1	0.122129
C-reactive protein	No	Whole_Blood	LAPTM5	1	31205316	31230667	0.1175	rs7516039	4.16	rs10914193	0.0886	5.92	-1.6171	544	13	enet	0.089	3.3e-09	-0.214	0.83	1	0.932947
C-reactive protein	No	Whole_Blood	LARP1	5	154092462	154197167	0.404	rs277311	3.75	rs6863954	0.313512	-10.84	-0.93054	482	1	top1	0.31	5.7e-32	0.93054	0.352	1	0.626653
C-reactive protein	No	Brain_Cortex	LARP4B	10	855484	977564	0.214	rs11253489	-3.13	rs4881531	0.036854	-4.23	0.52881	482	4	lasso	0.085	0.00035	-0.585443	0.558	1	0.771202
C-reactive protein	No	Brain_Cortex	LARP6	15	71123863	71146498	0.175	rs17770502	-3.86	rs10468046	0.006189	3.43	1.5754	394	394	blup	0.043	0.0092	1.99224	0.0463	1	0.193272
C-reactive protein	No	Whole_Blood	LARS	5	145492601	145562223	0.0918	rs9325014	2.84	rs3828935	0.088468	5.98	0.86216	433	1	top1	0.088	3.6e-09	0.86216	0.389	1	0.658038
C-reactive protein	No	Brain_Cortex	LARS	5	145492601	145562223	0.1724	rs9325014	2.84	rs7728381	0.146039	5.19	0.5021	432	3	lasso	0.16	1.1e-06	0.68612	0.493	1	0.730705
C-reactive protein	No	Liver	LARS	5	145492601	145562223	0.2893	rs9325014	2.84	rs17492851	0.225691	6.09	0.9145	433	1	top1	0.23	3.8e-10	0.9145	0.36	1	0.614208
C-reactive protein	No	Brain_Cortex	LARS2	3	45429998	45590913	0.5657	rs937837	4.32	rs12638088	0.482338	-8.13	-0.01243	512	1	top1	0.48	5.8e-21	0.0124	0.99	1	0.993564
C-reactive protein	No	Liver	LARS2	3	45429998	45590913	0.178	rs937837	4.32	rs12638088	0.04199	-4.49	-0.01243	512	18	enet	0.049	0.0035	-0.89129	0.373	1	0.626497
C-reactive protein	No	Brain_Cortex	LAT	16	28996147	29002104	0.1204	rs28472312	-6	rs7500321	0.078726	4.51	5.0354	185	7	enet	0.11	5.6e-05	5.74764	9.05e-09	3.53222e-05	6.30753e-07
C-reactive protein	No	Whole_Blood	LAT2	7	73613982	73644161	0.2337	rs4717903	-4.53	rs3135698	0.122373	-6.85	0.45429	295	1	top1	0.12	3e-12	-0.45429	0.65	1	0.838333
C-reactive protein	No	Brain_Cortex	LATS1	6	149979289	150039392	0.187	rs9800736	-5.06	rs9800806	0.076604	4.6	-4.9589	462	14	enet	0.097	0.00014	-4.5417	5.58e-06	0.0217787	0.000155562
C-reactive protein	No	Whole_Blood	LAX1	1	203734304	203745361	0.1308	rs10900568	4.29	rs3766748	0.0743	-5.99	1.2244	486	486	blup	0.083	9.9e-09	-0.944	0.345	1	0.619316
C-reactive protein	No	Brain_Cortex	LAYN	11	111411005	111432264	0.368	rs4938535	-3.47	rs7107378	0.141678	-4.91	-0.78656	392	392	blup	0.17	2.7e-07	1.59517	0.111	1	0.325006
C-reactive protein	No	Whole_Blood	LBH	2	30454397	30546596	0.2017	rs4618000	-3.28	rs906865	0.0885	-5.94	1.6935	486	31	enet	0.093	1.3e-09	-1.47	0.14	1	0.386898
C-reactive protein	No	Whole_Blood	LBX2	2	74724644	74728741	0.112	rs11678383	2.4	rs6709863	0.0712	5.64	0.677	371	19	enet	0.085	6.7e-09	0.153	0.879	1	0.95638
C-reactive protein	No	Whole_Blood	LBX2-AS1	2	74729722	74731805	0.1814	rs11678383	2.4	rs17009998	0.177	8.21	0.65843	372	1	top1	0.18	1.8e-17	0.658	0.51	1	0.753456
C-reactive protein	No	Brain_Cortex	LBX2-AS1	2	74729722	74731805	0.2114	rs11678383	2.4	rs150139	-0.003126	-3.33	-0.6311	372	36	enet	0.072	0.00095	-1.0853	0.278	1	0.539818
C-reactive protein	No	Whole_Blood	LCA5L	21	40777770	40817729	0.2535	rs2836882	-11.7	rs2837002	0.155995	7.84	-0.3179	686	1	top1	0.16	2.1e-15	-0.3179	0.751	1	0.898927
C-reactive protein	No	Brain_Cortex	LCA5L	21	40777770	40817729	0.725	rs2836882	-11.7	rs9983435	0.476523	8.14	1.2062	686	32	enet	0.51	1.8e-22	0.4962	0.62	1	0.807427
C-reactive protein	No	Whole_Blood	LCAT	16	67973653	67977376	0.1261	rs14920	-3.2	rs7201742	0.08836	6.41	2.8761	261	1	top1	0.088	3.6e-09	2.8761	0.00403	1	0.0356662
C-reactive protein	No	Whole_Blood	LCLAT1	2	30670092	30867091	0.2912	rs11887956	-3.01	rs829659	0.113	-8.31	-0.57729	488	8	lasso	0.21	1e-20	0.0949	0.924	1	0.976081
C-reactive protein	No	Brain_Cortex	LCLAT1	2	30670092	30867091	0.2992	rs11887956	-3.01	rs6727836	0.220259	5.92	-2.0112	488	4	lasso	0.24	6.6e-10	-1.7201	0.0854	1	0.280098
C-reactive protein	No	Liver	LCLAT1	2	30670092	30867091	0.4289	rs11887956	-3.01	rs1723175	0.244933	6.72	0.2059	488	7	lasso	0.29	3.5e-13	-0.036	0.971	1	0.989737
C-reactive protein	No	Brain_Cortex	LCN12	9	139844003	139849949	0.4287	NA	NA	NA	NA	NA	NA	384	0	lasso	0.32	4.7e-13	NA	NA	NA	NA
C-reactive protein	No	Liver	LCN12	9	139844003	139849949	0.256	NA	NA	NA	NA	NA	NA	386	0	top1	0.06	0.0014	NA	NA	NA	NA
C-reactive protein	No	Brain_Cortex	LCN15	9	139654086	139660707	0.6866	rs4266763	7.52	rs4880142	0.422	7.63	-0.3019	393	1	top1	0.42	9.9e-18	-0.3019	0.763	1	0.892683
C-reactive protein	No	Whole_Blood	LCN8	9	139648838	139652678	0.5423	rs4266763	7.52	rs2282259	0.452218	12.95	-0.00869	398	1	top1	0.45	5.5e-50	-0.00869	0.993	1	0.997464
C-reactive protein	No	Brain_Cortex	LCN8	9	139648838	139652678	0.262	rs4266763	7.52	rs1108607	0.191	5.16	1.1874	395	1	top1	0.19	6.9e-08	1.1874	0.235	1	0.49794
C-reactive protein	No	Whole_Blood	LCNL1	9	139876356	139880862	0.299	NA	NA	NA	NA	NA	NA	381	0	top1	0.11	3.6e-11	NA	NA	NA	NA
C-reactive protein	No	Whole_Blood	LDB1	10	103867317	103880210	0.2051	rs6584482	-4.53	rs7902537	0.007736	-3.93	-0.18479	270	17	enet	0.011	0.024	-0.00612	0.995	1	0.99792
C-reactive protein	No	Liver	LDB2	4	16503164	16900432	0.4109	rs659673	3.44	rs4698181	0.050096	-4.21	-1.1558	539	1	top1	0.05	0.0032	1.1558	0.24776	1	0.504497
C-reactive protein	No	Brain_Cortex	LDHAL6A	11	18477371	18501147	0.39	rs4757695	4.26	rs7938977	0.230427	5.69	3.348	434	1	top1	0.23	2.3e-09	3.348	0.000814	1	0.0103487
C-reactive protein	No	Whole_Blood	LDHC	11	18433854	18473605	0.4899	rs4757695	4.26	rs2643856	0.328	11.24	2.5972	447	7	lasso	0.35	5.4e-36	2.6952	0.00703	1	0.0545224
C-reactive protein	No	Brain_Cortex	LDHC	11	18433854	18473605	0.611	rs4757695	4.26	rs11601413	0.533528	8.49	2.5768	447	1	top1	0.53	5.4e-24	2.5768	0.00997	1	0.0712691
C-reactive protein	No	Liver	LDHC	11	18433854	18473605	0.622	rs4757695	4.26	rs4757663	0.394532	8.02	2.5663	447	1	top1	0.39	2.8e-18	2.5663	0.0103	1	0.0682618
C-reactive protein	No	Whole_Blood	LDHD	16	75145758	75150669	0.1108	rs8050262	-4.21	rs7197382	-0.000959	-3.21	-0.91112	412	412	blup	0.018	0.0053	1.63521	0.102	1	0.327358
C-reactive protein	No	Whole_Blood	LDLRAP1	1	25870071	25895377	0.3489	rs298438	-3.18	rs6687605	0.211	9.1	-0.355	347	1	top1	0.21	8.8e-21	-0.355	0.723	1	0.884191
C-reactive protein	No	Brain_Cortex	LDLRAP1	1	25870071	25895377	0.5205	rs298438	-3.18	rs11563	0.143	5.38	-0.3336	345	1	top1	0.14	3.6e-06	-0.3335	0.739	1	0.880976
C-reactive protein	No	Whole_Blood	LDOC1L	22	44888452	44894178	0.237	rs2143428	-3.37	rs470003	0.102531	6.86	0.25877	770	6	lasso	0.11	3.1e-11	0.55499	0.579	1	0.798531
C-reactive protein	No	Liver	LDOC1L	22	44888452	44894178	0.343	rs2143428	-3.37	rs9819	0.054295	-4.46	1.2648	770	15	enet	0.16	1.5e-07	-0.7277	0.467	1	0.699877
C-reactive protein	No	Brain_Cortex	LEFTY1	1	226073982	226099082	0.4647	rs8679	-3.11	rs1009668	0.0553	-4.3	0.4653	378	7	lasso	0.13	1.1e-05	0.1412	0.888	1	0.95531
C-reactive protein	No	Liver	LEFTY1	1	226073982	226099082	0.2	rs8679	-3.11	rs1223245	0.040141	-4.25	-0.6906	379	5	lasso	0.07	0.00058	0.8248	0.41	1	0.654974
C-reactive protein	No	Brain_Cortex	LEKR1	3	156543270	156763918	0.2377	rs1403104	4.55	rs16826899	0.045846	-3.89	0.41026	445	4	lasso	0.077	0.00066	-0.1336	0.894	1	0.958068
C-reactive protein	No	Brain_Cortex	LEMD2	6	33738979	33756913	0.251	NA	NA	NA	NA	NA	NA	537	0	enet	0.17	3.8e-07	NA	NA	NA	NA
C-reactive protein	No	Liver	LEMD2	6	33738979	33756913	0.18	NA	NA	NA	NA	NA	NA	539	0	top1	0.04	0.0078	NA	NA	NA	NA
C-reactive protein	No	Whole_Blood	LENG8-AS1	19	54955991	54960064	0.1895	rs251850	-3.26	rs8102709	0.114296	6.91	-0.66061	459	1	top1	0.11	1.6e-11	-0.66061	0.509	1	0.75332
C-reactive protein	No	Brain_Cortex	LENG8-AS1	19	54955991	54960064	0.249	rs251850	-3.26	rs1035450	0.017999	3.97	-0.45521	459	459	blup	0.054	0.0039	0.1734	0.862	1	0.943727
C-reactive protein	No	Whole_Blood	LEPR	1	65886248	66107242	0.2214	rs7531867	-50.5	rs1045895	0.0709	-5.87	25.838	441	40	enet	0.15	1.8e-14	-14.2	1.01e-45	5.86709e-42	8.38156e-43
C-reactive protein	No	Brain_Cortex	LEPR	1	65886248	66107242	0.354	rs7531867	-50.5	rs11801408	0.0535	-4.4	-25.759	441	441	blup	0.14	4.8e-06	3.3326	0.00086	1	0.0108403
C-reactive protein	No	Whole_Blood	LEPRE1	1	43212006	43232755	0.1493	rs2809656	3.29	rs12141653	0.0114	-4.12	-1.4022	417	417	blup	0.038	9.6e-05	-0.0176	0.986	1	0.995742
C-reactive protein	No	Brain_Cortex	LEPREL1-AS1	3	189838753	189862635	0.4644	rs573533	3.71	rs547432	0.184428	5.7	3.4277	568	6	lasso	0.19	6.7e-08	3.2382	0.0012	1	0.0143229
C-reactive protein	No	Whole_Blood	LEPROT	1	65893465	65901690	0.7689	rs7531867	-50.5	rs9436297	0.271	10.16	-1.1401	443	40	enet	0.3	3.4e-30	5.09	3.61e-07	0.00209705	1.71889e-05
C-reactive protein	No	Brain_Cortex	LEPROT	1	65893465	65901690	0.3383	rs7531867	-50.5	rs6588144	0.101	5.48	-6.6382	443	4	lasso	0.17	4.7e-07	-6.8572	7.02e-12	2.73991e-08	9.44795e-10
C-reactive protein	No	Whole_Blood	LEPROTL1	8	29952914	29995864	0.1738	rs6468311	-3.75	rs9649896	0.104522	7.27	-0.7703	382	6	enet	0.13	8.8e-13	-0.94722	0.344	1	0.619243
C-reactive protein	No	Whole_Blood	LETMD1	12	51441745	51454207	0.0699	rs4761976	-4.06	rs17229232	0.022384	-4.1	-0.0135	391	1	top1	0.022	0.0023	0.01354	0.989	1	0.996375
C-reactive protein	No	Whole_Blood	LGALS12	11	63273556	63284246	0.2272	rs11231671	-3.26	rs1404504	0.0866	-6.34	2.289	297	1	top1	0.087	5.2e-09	-2.289	0.0221	1	0.122733
C-reactive protein	No	Whole_Blood	LGALS2	22	37966255	37978623	0.7493	rs743837	3.44	rs5756736	0.474305	13.21	1.04392	512	12	lasso	0.48	3e-54	1.24497	0.213	1	0.486367
C-reactive protein	No	Liver	LGALS3	14	55590828	55612121	0.1466	rs8021250	3.31	rs3742569	0.054434	4.34	-0.0309	424	1	top1	0.054	0.0022	-0.03086	0.975	1	0.989737
C-reactive protein	No	Whole_Blood	LGALS8	1	236681300	236716281	0.1992	rs7543562	5.79	rs2273863	0.0461	-4.95	0.09258	639	8	lasso	0.053	4.5e-06	-0.23	0.818	1	0.927173
C-reactive protein	No	Whole_Blood	LGALS9	17	25956824	25976586	0.4528	rs12453364	-3.37	rs4794970	0.464	-13.11	-1.996	319	1	top1	0.46	1.1e-51	1.996	0.0459	1	0.19898
C-reactive protein	No	Whole_Blood	LGALS9B	17	20352708	20370852	0.2786	rs17762379	-2.07	rs7223476	0.132	7.69	1.0772	178	30	enet	0.14	1.4e-13	0.0882	0.93	1	0.977451
C-reactive protein	No	Whole_Blood	LGALS9C	17	18380051	18398259	0.3283	rs16960835	3.96	rs2605135	0.0818	7.14	1.6663	283	35	enet	0.21	2.1e-20	1.7401	0.0818	1	0.287463
C-reactive protein	No	Liver	LGALS9C	17	18380051	18398259	0.1372	rs16960835	3.96	rs7222009	0.023563	3.85	1.6563	283	1	top1	0.024	0.033	1.6563	0.0977	1	0.308092
C-reactive protein	No	Whole_Blood	LGALSL	2	64681103	64688515	0.101	rs6546096	3.53	rs17739675	0.112	6.65	-0.98142	453	1	top1	0.11	2.6e-11	-0.981	0.326	1	0.603484
C-reactive protein	No	Liver	LGI1	10	95517566	95557916	0.2961	rs12219199	-4.33	rs10882332	0.0474	-4.87	-1.6868	535	5	lasso	0.067	0.00076	1.7991	0.072	1	0.257732
C-reactive protein	No	Brain_Cortex	LGI4	19	35615417	35633355	0.276	rs41523449	-6.76	rs12461849	-0.006056	-3.67	-3.6852	489	489	blup	0.047	0.0065	-0.1198	0.905	1	0.96038
C-reactive protein	No	Liver	LGR4	11	27387508	27494322	0.143	rs6265	-7.38	rs10767634	0.074951	4.43	-4.9481	399	1	top1	0.075	0.00038	-4.9481	7.49e-07	0.00210469	2.59838e-05
C-reactive protein	No	Whole_Blood	LGSN	6	63985856	64029882	0.2672	rs6922047	2.59	rs2800017	0.207	-9.37	-0.37694	277	6	lasso	0.24	7.6e-24	0.68374	0.494	1	0.745944
C-reactive protein	No	Brain_Cortex	LHFP	13	39917029	40177665	0.312	rs276420	-3.52	rs579270	0.006837	-3.89	-0.353	518	32	enet	0.037	0.014	0.2882	0.773214	1	0.897103
C-reactive protein	No	Whole_Blood	LHPP	10	126150403	126306457	0.4552	rs11245321	3.94	rs908365	0.087344	6.92	-0.85046	476	49	enet	0.24	2.5e-23	-0.25628	0.798	1	0.919393
C-reactive protein	No	Brain_Cortex	LHPP	10	126150403	126306457	0.282	rs11245321	3.94	rs11245366	-0.006882	-3.17	-1.5731	476	476	blup	0.043	0.0089	3.07909	0.00208	1	0.0221205
C-reactive protein	No	Liver	LHX4	1	180199421	180249380	0.2572	rs1281424	3.02	rs7536561	0.078714	-4.65	-1.4455	466	1	top1	0.079	0.00027	1.4455	0.148	1	0.387948
C-reactive protein	No	Whole_Blood	LIF	22	30636528	30640922	0.1424	rs2269964	-3.31	rs2106430	0.033619	-3.96	-1.6038	432	1	top1	0.034	0.00024	1.6038	0.109	1	0.340786
C-reactive protein	No	Whole_Blood	LIG3	17	33307513	33332083	0.1641	rs12449765	-2.95	rs3135967	0.0711	-6.07	1.078	491	6	enet	0.1	3.3e-10	-1.1511	0.25	1	0.530405
C-reactive protein	No	Brain_Cortex	LIG3	17	33307513	33332083	0.4237	rs12449765	-2.95	rs3135967	0.376605	-7.2	1.078	490	1	top1	0.38	1.5e-15	-1.078	0.281	1	0.541869
C-reactive protein	No	Liver	LIG3	17	33307513	33332083	0.3287	rs12449765	-2.95	rs2074518	0.044795	-4.32	1.3069	491	491	blup	0.1	3.6e-05	0.82669	0.408	1	0.653637
C-reactive protein	No	Whole_Blood	LILRA1	19	55105047	55113555	0.3227	rs1671163	-3.67	rs7245551	0.081709	-7.12	-2.3247	495	6	lasso	0.15	3.1e-15	1.81657	0.0693	1	0.258385
C-reactive protein	No	Whole_Blood	LILRA2	19	55084387	55099027	0.3796	rs269913	3.18	rs28708796	0.18802	-8.7	-1.0955	489	18	enet	0.23	1.8e-22	0.76214	0.446	1	0.707486
C-reactive protein	No	Brain_Cortex	LILRA2	19	55084387	55099027	0.312	rs269913	3.18	rs7248750	-0.001898	-3.81	-0.6974	489	489	blup	0.031	0.022	-0.1624	0.871	1	0.947467
C-reactive protein	No	Whole_Blood	LILRA3	19	54799854	54809952	0.6462	rs251850	-3.26	rs103294	0.456141	-12.98	-0.60854	459	8	lasso	0.47	8.6e-53	0.97672	0.329	1	0.605181
C-reactive protein	No	Liver	LILRA3	19	54799854	54809952	0.36	rs251850	-3.26	rs103294	0.246701	-6.8	-0.60854	459	1	top1	0.25	4.6e-11	0.60854	0.543	1	0.753124
C-reactive protein	No	Whole_Blood	LILRA4	19	54844456	54850421	0.5548	rs251850	-3.26	rs13353326	0.237404	9.46	0.56648	451	11	lasso	0.29	4.9e-29	0.48498	0.628	1	0.826473
C-reactive protein	No	Brain_Cortex	LILRA4	19	54844456	54850421	0.356	rs251850	-3.26	rs10418607	0.126381	-4.29	0.53271	451	1	top1	0.13	1.4e-05	-0.5327	0.594	1	0.78964
C-reactive protein	No	Whole_Blood	LILRA5	19	54818353	54824409	0.3474	rs251850	-3.26	rs1761451	0.109754	7.67	1.2427	457	8	lasso	0.21	3.3e-21	1.19807	0.231	1	0.509252
C-reactive protein	No	Whole_Blood	LILRA6	19	54740468	54746649	0.3259	rs251850	-3.26	rs4575638	0.092267	6.06	1.12263	490	8	lasso	0.13	7.4e-13	1.91027	0.0561	1	0.226712
C-reactive protein	No	Whole_Blood	LILRB1	19	55128612	55148979	0.349	rs1671163	-3.67	rs4806787	0.142526	-7.5	-1.8306	488	30	enet	0.15	1.8e-14	2.34787	0.0189	1	0.110703
C-reactive protein	No	Whole_Blood	LILRB3	19	54720147	54727378	0.2343	rs251850	-3.26	rs36615	0.149776	7.55	0.0515	492	3	lasso	0.15	2.6e-15	-0.08283	0.934	1	0.978821
C-reactive protein	No	Liver	LILRB3	19	54720147	54727378	0.333	rs251850	-3.26	rs2555685	-0.006597	-3.63	-1.6779	492	492	blup	0.019	0.048	2.54923	0.0108	1	0.0707413
C-reactive protein	No	Whole_Blood	LILRB4	19	55155340	55181810	0.2147	rs1671163	-3.67	rs3852892	0.081543	5.71	0.52153	475	4	lasso	0.14	9.7e-14	0.42561	0.67	1	0.851275
C-reactive protein	No	Whole_Blood	LILRB5	19	54754263	54761164	0.4903	rs251850	-3.26	rs3852892	0.386607	11.93	0.52153	486	1	top1	0.39	5.8e-41	0.52153	0.602	1	0.811561
C-reactive protein	No	Whole_Blood	LILRP1	19	55208383	55212683	0.4891	rs1671163	-3.67	rs11084325	0.299978	-10.76	-2.17109	473	9	lasso	0.36	8.9e-38	2.01588	0.0438	1	0.193192
C-reactive protein	No	Whole_Blood	LILRP2	19	55219700	55224955	0.1869	rs1671163	-3.67	rs11084325	0.148664	-7.98	-1.41017	472	8	enet	0.17	4.4e-17	1.42487	0.154	1	0.405892
C-reactive protein	No	Whole_Blood	LIMA1	12	50569571	50677329	0.109	rs4898538	-3.3	rs1044370	0.038021	-5.22	-1.7661	315	8	lasso	0.069	2.1e-07	2.19992	0.0278	1	0.143931
C-reactive protein	No	Whole_Blood	LIMD1	3	45596886	45727830	0.1805	rs4683096	3.64	rs1318992	0.07496	6.15	-1.1207	521	1	top1	0.075	5.7e-08	-1.1207	0.262	1	0.540468
C-reactive protein	No	Brain_Cortex	LIMD1	3	45596886	45727830	0.2827	rs4683096	3.64	rs11710266	0.187241	5.32	-1.1469	521	1	top1	0.19	9.5e-08	-1.1469	0.251	1	0.512639
C-reactive protein	No	Liver	LIMD1	3	45596886	45727830	0.3304	rs4683096	3.64	rs12493946	0.091378	-4.31	0.08767	521	1	top1	0.091	9.1e-05	-0.08766	0.93	1	0.971332
C-reactive protein	No	Whole_Blood	LIMD2	17	61773664	61778532	0.0505	rs3785568	-4.27	rs16947005	0.0292	4.39	-3.6159	304	304	blup	0.034	0.00021	-2.5975	0.00939	1	0.0684996
C-reactive protein	No	Whole_Blood	LIME1	20	62367635	62370456	0.1178	rs6062509	-9.76	rs4809330	0.031378	4.85	-9.5432	441	3	lasso	0.048	1.4e-05	-9.921	3.37e-23	1.95763e-19	1.08757e-20
C-reactive protein	No	Whole_Blood	LIMK1	7	73497263	73536855	0.2718	rs17145750	-8.32	rs150862	0.138788	-8.22	-0.6906	317	317	blup	0.17	7.8e-17	-0.18403	0.854	1	0.946553
C-reactive protein	No	Brain_Cortex	LIMK1	7	73497263	73536855	0.1877	rs17145750	-8.32	rs10949834	0.096955	4.29	-0.66145	317	1	top1	0.097	0.00014	-0.6615	0.508	1	0.73817
C-reactive protein	No	Whole_Blood	LIMS2	2	128395956	128439360	0.3082	rs6430955	-3.25	rs10174611	0.0725	-7.09	0.41844	369	13	enet	0.19	1.9e-18	-1.08	0.281	1	0.558443
C-reactive protein	No	Whole_Blood	LIN37	19	36239262	36245420	0.1519	rs7254601	-4.8	rs2871921	0.000971	3.94	-3.1644	436	28	enet	0.026	0.0011	-3.01242	0.00259	1	0.0258067
C-reactive protein	No	Whole_Blood	LIN52	14	74551499	74667936	0.045	rs7155268	-4.83	rs4903204	0.048648	4.52	2.8356	420	1	top1	0.049	1.2e-05	2.8356	0.00457	1	0.0395047
C-reactive protein	No	Brain_Cortex	LIN52	14	74551499	74667936	0.325	rs7155268	-4.83	rs11628710	0.196181	5.31	2.3626	420	1	top1	0.2	4.5e-08	2.3626	0.0181	1	0.105755
C-reactive protein	No	Whole_Blood	LIN7A	12	81186299	81331704	0.1278	rs1163016	3.68	rs10467043	0.007982	-4.02	0.6847	419	419	blup	0.055	3.6e-06	0.71662	0.474	1	0.729202
C-reactive protein	No	Whole_Blood	LINC00035	7	73149368	73150384	0.4774	rs714052	-8.7	rs4324825	0.240953	-9.77	-2.5346	279	23	enet	0.3	1.6e-30	2.0738	0.0381	1	0.176016
C-reactive protein	No	Whole_Blood	LINC00085	19	52197236	52215640	0.479	rs3865444	-7.44	rs2864920	0.188129	8.82	-0.40545	602	16	lasso	0.27	9.9e-27	-0.23606	0.813	1	0.925941
C-reactive protein	No	Liver	LINC00094	9	136890561	136899788	0.402	rs7041347	4.49	rs441233	0.159396	5.04	-2.2744	564	1	top1	0.16	2.1e-07	-2.2744	0.0229	1	0.120279
C-reactive protein	No	Brain_Cortex	LINC00115	1	761586	762902	0.3517	rs12562034	3.43	rs3094315	-0.00185	4.12	-1.3713	161	161	blup	0.084	0.00039	-1.429	0.153	1	0.392609
C-reactive protein	No	Whole_Blood	LINC00152	2	87754887	87906324	0.1616	rs4971998	1.86	rs6722357	0.0947	-6.01	-1.0811	10	5	enet	0.11	8.2e-11	0.379	0.705	1	0.874326
C-reactive protein	No	Whole_Blood	LINC00173	12	116971227	116974318	0.2796	rs10507274	-3.87	rs11068062	0.139218	-7.29	0.0212	421	3	lasso	0.14	4.8e-14	-0.99248	0.321	1	0.599578
C-reactive protein	No	Whole_Blood	LINC00174	7	65841031	65866325	0.192	rs736270	-3.31	rs313829	0.024924	5.23	2.0426	238	5	lasso	0.07	1.5e-07	1.3917	0.164	1	0.419312
C-reactive protein	No	Brain_Cortex	LINC00174	7	65841031	65866325	0.2299	rs736270	-3.31	rs12530898	0.079658	4.58	-0.27628	237	1	top1	0.08	0.00053	-0.2763	0.782	1	0.901934
C-reactive protein	No	Liver	LINC00174	7	65841031	65866325	0.2318	rs736270	-3.31	rs6956179	0.260844	-6.74	2.6775	237	1	top1	0.26	1.1e-11	-2.6775	0.00742	1	0.0544392
C-reactive protein	No	Whole_Blood	LINC00176	20	62665697	62671315	0.3163	rs6062509	-9.78	rs2022012	0.272439	10.14	-2.1372	344	5	lasso	0.29	1.6e-29	-2.0379	0.0416	1	0.186318
C-reactive protein	No	Brain_Cortex	LINC00184	1	234765057	234770526	0.2859	rs3914503	2.85	rs6696170	0.198	5.35	-0.7667	578	1	top1	0.2	3.7e-08	-0.7667	0.443	1	0.689956
C-reactive protein	No	Whole_Blood	LINC00189	21	30565801	30660526	0.105	rs2832266	-3.23	rs2142206	0.024718	5.68	-1.7201	453	15	enet	0.056	2.5e-06	-0.5729	0.567	1	0.790615
C-reactive protein	No	Brain_Cortex	LINC00202-1	10	27220135	27230930	0.618	rs10829152	2.99	rs10829147	0.292655	6.99	1.9683	449	11	enet	0.37	1.8e-15	1.60594	0.108	1	0.320064
C-reactive protein	No	Whole_Blood	LINC00205	21	46713200	46717269	0.0567	rs400140	4.16	rs4819053	0.029495	-4.04	1.8918	495	1	top1	0.029	0.00055	-1.8918	0.0585	1	0.232758
C-reactive protein	No	Brain_Cortex	LINC00205	21	46713200	46717269	0.708	rs400140	4.16	rs2838867	0.60746	-9.28	1.8421	495	52	enet	0.62	3e-30	-1.8205	0.0687	1	0.246675
C-reactive protein	No	Whole_Blood	LINC00211	2	38053390	38103417	0.3192	rs6733460	2.93	rs17021452	0.276	-10.55	-2.0223	603	21	enet	0.3	6.9e-30	1.85	0.064	1	0.246046
C-reactive protein	No	Whole_Blood	LINC00243	6	30766431	30798436	0.153	NA	NA	NA	NA	NA	NA	80	0	lasso	0.14	1.1e-13	NA	NA	NA	NA
C-reactive protein	No	Whole_Blood	LINC00265	7	39773231	39832691	0.2644	rs12701705	4.12	rs6956681	0.09597	6.25	-0.36106	362	7	lasso	0.11	7e-11	-0.24333	0.808	1	0.924497
C-reactive protein	No	Liver	LINC00265	7	39773231	39832691	0.4317	rs12701705	4.12	rs2107710	0.162885	5.89	-0.30746	362	6	lasso	0.17	5.3e-08	-0.1852	0.853	1	0.939973
C-reactive protein	No	Brain_Cortex	LINC00266-1	20	62934504	62944485	0.349	rs6090040	6.11	rs2427624	-0.002624	3.85	0.56	212	212	blup	0.13	8.2e-06	-1.19772	0.231	1	0.493213
C-reactive protein	No	Brain_Cortex	LINC00299	2	8147901	8523751	0.429	rs16866835	2.92	rs6431940	0.006755	3.97	-0.7858	501	37	enet	0.13	9.9e-06	-1.6925	0.0906	1	0.290084
C-reactive protein	No	Liver	LINC00299	2	8147901	8523751	0.3195	rs16866835	2.92	rs17443836	0.06619	4.53	-1.2396	501	1	top1	0.066	0.0008	-1.2396	0.215	1	0.469061
C-reactive protein	No	Brain_Cortex	LINC00315	21	46720160	46725172	0.401	rs400140	4.16	rs2838869	0.064029	-4	0.2584	490	1	top1	0.064	0.0018	-0.2584	0.796	1	0.909215
C-reactive protein	No	Brain_Cortex	LINC00320	21	22114908	22175534	0.583	rs2826223	3.1	rs461016	0.147202	5.37	1.9921	533	11	lasso	0.17	4.7e-07	1.2226	0.221	1	0.484369
C-reactive protein	No	Whole_Blood	LINC00324	17	8123960	8127361	0.2051	rs3027251	3.69	rs4792687	0.0596	-5.23	1.58059	446	1	top1	0.06	1.3e-06	-1.5806	0.114	1	0.347261
C-reactive protein	No	Brain_Cortex	LINC00326	6	133409219	133427717	0.626	rs572004	-3.12	rs271156	0.419836	-7.97	1.3233	542	6	lasso	0.45	6e-19	-1.3547	0.176	1	0.42587
C-reactive protein	No	Whole_Blood	LINC00339	1	22351681	22357716	0.3261	rs7524102	-5.54	rs11586488	0.131	8.18	0.77403	520	3	lasso	0.19	1.2e-18	0.952	0.341	1	0.61575
C-reactive protein	No	Brain_Cortex	LINC00339	1	22351681	22357716	0.7205	rs7524102	-5.54	rs11586488	0.582	8.84	0.774	518	1	top1	0.58	3.5e-27	0.774	0.439	1	0.687016
C-reactive protein	No	Liver	LINC00339	1	22351681	22357716	0.5665	rs7524102	-5.54	rs11586488	0.470662	8.54	0.774	520	1	top1	0.47	1.1e-22	0.774	0.439	1	0.678169
C-reactive protein	No	Whole_Blood	LINC00342	2	96472866	96481963	0.064	rs2320433	2.97	rs12717775	0.000472	-3.43	1.9691	107	107	blup	0.019	0.0048	-1.14	0.256	1	0.533395
C-reactive protein	No	Whole_Blood	LINC00398	13	31377343	31384782	0.1376	rs9315093	3.78	rs9315045	0.010506	4.57	-1.4541	567	6	lasso	0.035	0.0002	-1.2259	0.22	1	0.49611
C-reactive protein	No	Brain_Cortex	LINC00421	13	19919189	19920889	0.255	rs9634442	2.69	rs1475325	0.134982	4.8	0.577	353	1	top1	0.13	7e-06	0.577	0.563939	1	0.772654
C-reactive protein	No	Brain_Cortex	LINC00426	13	30914407	30951282	0.317	rs1928496	-3.03	rs2149851	0.286308	-6.32	-0.35	583	1	top1	0.29	1.4e-11	0.3497	0.726556	1	0.872806
C-reactive protein	No	Brain_Cortex	LINC00437	13	39107480	39119436	0.39	rs12427831	-3.44	rs12020645	0.041552	-4.38	0.93	482	3	lasso	0.075	0.00074	-1.4521	0.146464	1	0.3834
C-reactive protein	No	Brain_Cortex	LINC00443	13	107306264	107324511	0.828	rs9514555	2.91	rs3759453	0.552002	8.65	0.522	483	1	top1	0.55	3.6e-25	0.5218	0.601789	1	0.794044
C-reactive protein	No	Brain_Cortex	LINC00449	13	100151981	100153306	0.244	rs9557355	3.85	rs9557170	0.012976	-3.38	-0.995	498	8	enet	0.016	0.078	-0.8533	0.393504	1	0.652718
C-reactive protein	No	Brain_Cortex	LINC00460	13	107028911	107030565	0.495	rs9520124	2.91	rs2254673	-0.000153	3.83	0.447	574	574	blup	0.084	0.00037	-1.1047	0.269293	1	0.532178
C-reactive protein	No	Brain_Cortex	LINC00471	2	232373137	232379050	0.3031	rs997400	5.14	rs4973422	0.022959	-4.67	0.763	359	13	enet	0.11	4.6e-05	-2.3912	0.0168	1	0.100723
C-reactive protein	No	Whole_Blood	LINC00476	9	98521513	98637982	0.5194	rs41442648	-4.62	rs12685807	0.326012	11.15	-0.02883	531	12	lasso	0.43	9.8e-47	-0.51028	0.61	1	0.816284
C-reactive protein	No	Brain_Cortex	LINC00476	9	98521513	98637982	0.3741	rs41442648	-4.62	rs589458	0.358	7.12	-0.8968	531	19	enet	0.36	6.9e-15	-1.3135	0.189	1	0.44411
C-reactive protein	No	Liver	LINC00476	9	98521513	98637982	0.597	rs41442648	-4.62	rs1369156	0.380948	8.23	-1.4351	531	35	enet	0.47	6e-23	-1.1734	0.241	1	0.495761
C-reactive protein	No	Liver	LINC00479	21	43131680	43135935	0.5	rs1964927	-3.78	rs2838113	0.21884	6.73	-0.0675	748	9	enet	0.34	2.2e-15	-0.848	0.397	1	0.645958
C-reactive protein	No	Liver	LINC00482	17	79277571	79283048	0.2988	rs3924327	-3.68	rs7223219	-0.005615	3.66	0.06625	400	29	enet	0.022	0.038	-1.40147	0.161	1	0.403217
C-reactive protein	No	Whole_Blood	LINC00484	9	93921855	93927858	0.0852	rs4743820	-3.41	rs7046632	0.062332	-5.34	-2.9614	568	1	top1	0.062	7.4e-07	2.9614	0.00306	1	0.0291402
C-reactive protein	No	Brain_Cortex	LINC00488	3	108897012	108904104	0.2018	rs3902849	3.83	rs938394	-0.001314	-3.3	0.53609	391	391	blup	0.015	0.083	1.3885	0.165	1	0.411498
C-reactive protein	No	Whole_Blood	LINC00493	20	18548064	18550207	0.1423	rs4813344	-3.79	rs2295557	0.093428	-6.73	-0.6064	474	2	lasso	0.1	2.7e-10	0.5926	0.553	1	0.7816
C-reactive protein	No	Brain_Cortex	LINC00493	20	18548064	18550207	0.22	rs4813344	-3.79	rs6136392	0.11755	-5.46	-0.67718	473	15	enet	0.26	2e-10	-1.42776	0.153	1	0.392609
C-reactive protein	No	Whole_Blood	LINC00494	20	46988693	46999372	0.3251	rs646069	-3.44	rs749044	0.091703	6.04	-2.8155	619	23	enet	0.11	7.1e-11	-2.4608	0.0139	1	0.0891226
C-reactive protein	No	Brain_Cortex	LINC00499	4	139230865	139345498	0.5443	rs11734678	-3.6	rs7657780	0.26706	6.11	-0.74869	471	32	enet	0.34	6.7e-14	-1.13624	0.256	1	0.517704
C-reactive protein	No	Liver	LINC00525	7	47801074	47806370	0.5654	rs2222649	-3.16	rs5004318	0.35664	7.39	-0.40414	517	1	top1	0.36	2.8e-16	-0.4041	0.686	1	0.847323
C-reactive protein	No	Whole_Blood	LINC00539	13	21877654	21922860	0.1292	rs263931	-3.13	rs9580079	0.056081	4.91	0.9419	470	1	top1	0.056	2.6e-06	0.94192	0.346	1	0.620535
C-reactive protein	No	Brain_Cortex	LINC00551	13	107270158	107283707	0.518	rs9520124	2.91	rs3759453	0.413502	7.56	0.522	490	1	top1	0.41	2.5e-17	0.5218	0.601789	1	0.794044
C-reactive protein	No	Brain_Cortex	LINC00562	13	48504290	48506757	0.133	rs9534844	2.42	rs2094196	0.173612	-5.06	-0.75	385	1	top1	0.17	3e-07	0.7497	0.453411	1	0.699472
C-reactive protein	No	Liver	LINC00562	13	48504290	48506757	0.2	rs9534844	2.42	rs7991892	-0.00205	-3.32	0.8386	385	385	blup	0.013	0.082	-0.58657	0.557	1	0.762382
C-reactive protein	No	Whole_Blood	LINC00565	13	114629487	114631817	0.2661	rs7996853	2.49	rs9525277	0.080574	6.8	-2.1479	322	322	blup	0.21	3.9e-21	-1.63789	0.101	1	0.326131
C-reactive protein	No	Brain_Cortex	LINC00574	6	170195280	170202969	0.372	rs6917521	-3.92	rs7768549	0.04369	-4.64	1.8464	478	32	enet	0.12	3.2e-05	-1.47959	0.139	1	0.37312
C-reactive protein	No	Brain_Cortex	LINC00577	6	105384169	105388402	0.283	rs1210063	-4.2	rs7769944	0.047431	-4.17	1.1106	374	7	lasso	0.15	2e-06	-2.07825	0.0377	1	0.166829
C-reactive protein	No	Brain_Cortex	LINC00594	15	40664026	40664677	0.368	rs2290379	4.15	rs11636361	0.014322	-3.48	-2.6667	395	395	blup	0.049	0.0055	4.29902	1.72e-05	0.0671316	0.000416966
C-reactive protein	No	Brain_Cortex	LINC00614	10	27232252	27233347	0.433	rs10829152	2.99	rs9703520	0.191868	5.54	1.9321	448	23	enet	0.19	5e-08	2.10132	0.0356	1	0.161004
C-reactive protein	No	Brain_Cortex	LINC00617	14	96342729	96391908	0.352	rs17093165	-2.92	rs12879561	0.015766	-3.43	0.46	762	6	lasso	0.036	0.015	-0.8946	0.371	1	0.629571
C-reactive protein	No	Brain_Cortex	LINC00634	22	42348169	42354937	0.5047	rs5751129	5.25	rs86669	0.021519	-3.7	-2.696	345	8	lasso	0.2	4.1e-08	1.42652	0.154	1	0.394139
C-reactive protein	No	Liver	LINC00637	14	104314058	104324386	0.0829	rs8016595	-2.61	rs10438243	0.040474	-3.7	0.1436	328	1	top1	0.04	0.0074	-0.1436	0.886	1	0.957905
C-reactive protein	No	Whole_Blood	LINC00638	14	105287538	105290055	0.1804	rs7159866	-2.84	rs8010024	0.076132	-6.32	0.98173	360	15	enet	0.13	9e-13	-0.6336	0.526	1	0.765223
C-reactive protein	No	Brain_Cortex	LINC00638	14	105287538	105290055	0.199	rs7159866	-2.84	rs9788593	0.0168	-4.13	0.8086	360	16	enet	0.086	0.00033	-0.6691	0.503	1	0.736387
C-reactive protein	No	Whole_Blood	LINC00639	14	39218545	39417477	0.0644	rs11844337	2.99	rs12893659	0.039981	-5.12	0.895043	370	1	top1	0.04	6.6e-05	-0.895	0.371	1	0.641421
C-reactive protein	No	Brain_Cortex	LINC00648	14	48234157	48264295	0.221	rs17683363	-2.82	rs8014005	0.03566	4.41	0.6582	450	19	enet	0.14	6e-06	0.0262	0.979	1	0.988114
C-reactive protein	No	Whole_Blood	LINC00649	21	35289317	35349992	0.4659	rs2834473	-3.06	rs8130507	0.33257	-11.11	-0.2801	407	20	enet	0.37	3.3e-39	0.3519	0.725	1	0.88496
C-reactive protein	No	Whole_Blood	LINC00654	20	5476713	5485259	0.1917	rs6139808	2.87	rs2423109	0.109185	6.63	1.7258	577	19	enet	0.11	4.1e-11	1.5061	0.132	1	0.375508
C-reactive protein	No	Brain_Cortex	LINC00654	20	5476713	5485259	0.441	rs6139808	2.87	rs2423107	0.211466	5.5	0.8956	577	1	top1	0.21	1.2e-08	0.8956	0.37	1	0.628694
C-reactive protein	No	Whole_Blood	LINC00662	19	28175488	28284802	0.2035	rs10417082	2.88	rs12973865	0.210609	-9.45	1.2646	289	6	lasso	0.22	1.1e-21	-1.38862	0.165	1	0.421127
C-reactive protein	No	Brain_Cortex	LINC00662	19	28175488	28284802	0.145	rs10417082	2.88	rs7258458	0.132195	-4.45	0.39335	289	1	top1	0.13	8.7e-06	-0.3933	0.694	1	0.852591
C-reactive protein	No	Liver	LINC00663	19	19868175	19887232	0.197	rs10401969	8.77	rs1560189	0.149748	-5.08	0.72231	302	1	top1	0.15	5e-07	-0.72231	0.47	1	0.701008
C-reactive protein	No	Whole_Blood	LINC00664	19	21666176	21686040	0.4357	rs4613201	-2.68	rs1520068	0.261059	-10.12	-0.60291	295	15	enet	0.3	2.4e-30	0.76341	0.445	1	0.707252
C-reactive protein	No	Brain_Cortex	LINC00664	19	21666176	21686040	0.281	rs4613201	-2.68	rs7257857	0.144037	4.61	-0.03671	295	1	top1	0.14	3.4e-06	-0.0367	0.971	1	0.986651
C-reactive protein	No	Whole_Blood	LINC00665	19	36803969	36822620	0.1256	rs8107274	3.5	rs7259854	0.052476	5.35	-1.3135	306	4	lasso	0.078	3.3e-08	-1.04911	0.294	1	0.572143
C-reactive protein	No	Brain_Cortex	LINC00665	19	36803969	36822620	0.531	rs8107274	3.5	rs2972544	0.281401	7.05	-1.4185	306	21	enet	0.38	8.7e-16	-0.7654	0.444	1	0.690411
C-reactive protein	No	Whole_Blood	LINC00667	18	5238598	5246507	0.3291	rs2027689	-4.97	rs8576	0.119	6.82	1.4311	500	1	top1	0.12	6.3e-12	1.4311	0.152	1	0.402998
C-reactive protein	No	Brain_Cortex	LINC00667	18	5238598	5246507	0.41	rs2027689	-4.97	rs8576	0.352943	6.98	1.4311	500	11	lasso	0.37	5.1e-15	1.023	0.306	1	0.569808
C-reactive protein	No	Liver	LINC00667	18	5238598	5246507	0.709	rs2027689	-4.97	rs12352	0.418247	8.02	-0.5616	500	18	enet	0.47	2.2e-22	-1.3149	0.189	1	0.439644
C-reactive protein	No	Whole_Blood	LINC00672	17	37081421	37084310	0.1537	rs11871779	3.16	rs646097	0.00265	-3.94	-0.10491	361	361	blup	0.05	9.3e-06	-0.3699	0.711	1	0.878205
C-reactive protein	No	Whole_Blood	LINC00680	6	58272352	58287779	0.4797	rs6917860	1.81	rs2012049	0.33	11.23	1.062	150	8	lasso	0.41	5.5e-44	1.17374	0.24	1	0.520209
C-reactive protein	No	Brain_Cortex	LINC00680	6	58272352	58287779	0.799	rs6917860	1.81	rs12663198	0.4562	-8.02	-0.9026	150	26	enet	0.58	2.7e-27	1.22215	0.222	1	0.485143
C-reactive protein	No	Liver	LINC00680	6	58272352	58287779	0.665	rs6917860	1.81	rs3864247	0.368	7.93	1.2181	150	8	lasso	0.46	2.5e-22	1.28737	0.198	1	0.451607
C-reactive protein	No	Brain_Cortex	LINC00683	18	74327169	74337897	0.369	rs8091710	-3.08	rs1463965	0.026705	3.31	-0.9091	591	591	blup	0.072	0.00099	1.8134	0.0698	1	0.248244
C-reactive protein	No	Brain_Cortex	LINC00693	3	28616282	28799831	0.4787	rs12498054	2.41	rs4680766	0.032741	5.12	-0.54045	402	5	lasso	0.2	3e-08	0.0108	0.991	1	0.994293
C-reactive protein	No	Whole_Blood	LINC00694	3	44462619	44465499	0.1061	rs17554407	4.64	rs2372827	0.017527	-4.2	-0.92653	326	326	blup	0.034	0.00023	2.97028	0.00298	1	0.0286603
C-reactive protein	No	Brain_Cortex	LINC00839	10	42970991	42990784	0.418	rs10899776	1.73	rs2505822	0.138661	6.02	-0.8034	243	6	lasso	0.32	3.5e-13	-0.236293	0.813	1	0.918419
C-reactive protein	No	Brain_Cortex	LINC00846	21	33944548	33948191	0.257	rs2834008	3.78	rs844990	0.021347	-4.31	0.2904	476	476	blup	0.092	0.00021	-1.0808	0.28	1	0.541546
C-reactive protein	No	Whole_Blood	LINC00852	3	10326103	10327358	0.0932	rs9876943	-4.06	rs2075355	0.063205	5.01	-0.36287	618	1	top1	0.063	6.2e-07	-0.36287	0.717	1	0.880486
C-reactive protein	No	Brain_Cortex	LINC00852	3	10326103	10327358	0.2434	rs9876943	-4.06	rs11706450	-0.004811	-3.89	2.0977	618	618	blup	0.062	0.0022	-1.8762	0.0606	1	0.229633
C-reactive protein	No	Liver	LINC00853	1	47644944	47646011	0.138	rs12184246	3.62	rs11211420	0.061397	3.74	-0.8825	420	1	top1	0.061	0.0012	-0.8825	0.377	1	0.628706
C-reactive protein	No	Whole_Blood	LINC00865	10	91589267	91600618	0.1447	rs4933513	-3.54	rs3740040	0.09349	6.27	2.3048	498	4	lasso	0.094	1.1e-09	2.78847	0.0053	1	0.0446199
C-reactive protein	No	Brain_Cortex	LINC00865	10	91589267	91600618	0.69	rs4933513	-3.54	rs3740040	0.404253	7.49	2.3048	498	15	lasso	0.45	3.4e-19	2.6766	0.00744	1	0.0585057
C-reactive protein	No	Whole_Blood	LINC00884	3	194208183	194239008	0.1894	rs4613405	2.71	rs711987	0.105096	-6.9	-0.957	516	3	lasso	0.11	5.3e-11	0.9925	0.321	1	0.599578
C-reactive protein	No	Whole_Blood	LINC00885	3	195869507	195887761	0.1989	rs1045075	5.21	rs6785122	0.00045	-4.34	-0.02649	321	22	enet	0.018	0.0057	-0.26731	0.789	1	0.914465
C-reactive protein	No	Whole_Blood	LINC00886	3	156465135	156534851	0.3539	rs1403104	4.55	rs1430410	0.166456	7.91	-1.8486	448	41	enet	0.23	6e-23	-1.52412	0.127	1	0.367219
C-reactive protein	No	Liver	LINC00896	22	20193920	20196047	0.338	rs28384	-3.6	rs696885	0.011418	-3.73	2.3877	371	24	enet	0.053	0.0025	-1.572	0.116	1	0.339542
C-reactive protein	No	Whole_Blood	LINC00900	11	115624966	115631345	0.1984	rs2846909	-3.67	rs1784960	0.096	6.07	0.2742	479	31	enet	0.11	2.9e-11	0.7256	0.468	1	0.72477
C-reactive protein	No	Brain_Cortex	LINC00900	11	115624966	115631345	0.261	rs2846909	-3.67	rs12420570	0.185195	5.38	0.97874	477	1	top1	0.19	1.1e-07	0.97874	0.328	1	0.591582
C-reactive protein	No	Liver	LINC00907	18	39739247	40271387	0.53	rs1432137	2.72	rs1941531	0.209562	6.74	-0.5999	396	14	enet	0.32	1.9e-14	0.2191	0.827	1	0.932158
C-reactive protein	No	Whole_Blood	LINC00909	18	72259010	72265744	0.2761	rs8094904	2.94	rs10871736	0.179	-8.3	0.38665	529	3	lasso	0.19	4.7e-19	-0.48526	0.627	1	0.825905
C-reactive protein	No	Liver	LINC00909	18	72259010	72265744	0.365	rs8094904	2.94	rs10782060	0.206504	-5.74	0.344	529	1	top1	0.21	2.5e-09	-0.344	0.731	1	0.873346
C-reactive protein	No	Whole_Blood	LINC00920	16	66442427	66446038	0.3452	rs1862674	-4.74	rs2289149	0.269947	10.04	0.18385	510	1	top1	0.27	4.7e-27	0.18385	0.854	1	0.946553
C-reactive protein	No	Brain_Cortex	LINC00920	16	66442427	66446038	0.3832	rs1862674	-4.74	rs2289149	0.335063	-6.77	0.18385	510	1	top1	0.34	1.2e-13	-0.18385	0.854	1	0.939978
C-reactive protein	No	Whole_Blood	LINC00926	15	57592563	57599959	0.1035	rs16977474	-3.53	rs2544129	0.090362	5.87	-1.2035	553	10	enet	0.12	1.8e-12	-0.8768	0.381	1	0.649803
C-reactive protein	No	Liver	LINC00926	15	57592563	57599959	0.2465	rs16977474	-3.53	rs2544129	0.11618	5.04	-1.204	553	1	top1	0.12	1e-05	-1.2035	0.229	1	0.484556
C-reactive protein	No	Brain_Cortex	LINC00933	15	85114155	85123406	0.132	rs35641144	-3.24	rs12910334	0.032537	3.95	-0.5286	359	359	blup	0.055	0.0036	0.66071	0.509	1	0.738523
C-reactive protein	No	Liver	LINC00933	15	85114155	85123406	0.3934	rs35641144	-3.24	rs11633534	0.17004	5.47	-0.363	359	359	blup	0.19	1.4e-08	0.06465	0.948	1	0.979008
C-reactive protein	No	Brain_Cortex	LINC00941	12	30947977	30955645	0.2923	rs33236	2.45	rs2352525	0.159	4.87	-0.43533	535	1	top1	0.16	1e-06	-0.4353	0.663	1	0.835008
C-reactive protein	No	Whole_Blood	LINC00944	12	127214333	127256957	0.2539	rs2191187	3.47	rs12425458	0.107918	6.58	-1.049	568	4	lasso	0.12	2.6e-12	-1.03467	0.301	1	0.579744
C-reactive protein	No	Whole_Blood	LINC00957	7	44078770	44081905	0.187	rs10215216	-4.05	rs10228823	0.140142	-7.55	-2.7067	347	3	lasso	0.15	8.2e-15	2.90578	0.00366	1	0.0333244
C-reactive protein	No	Brain_Cortex	LINC00957	7	44078770	44081905	0.3778	rs10215216	-4.05	rs10228823	0.187861	-6.04	-2.7067	347	1	top1	0.19	9.1e-08	2.7067	0.0068	1	0.0550631
C-reactive protein	No	Whole_Blood	LINC00958	11	12984057	13011095	0.5073	rs7947951	-10.94	rs11022589	0.372	11.76	0.8302	556	4	lasso	0.38	2.4e-40	0.6608	0.509	1	0.75332
C-reactive protein	No	Liver	LINC00960	3	75721542	75728454	0.3562	rs1489101	-2.5	rs11128490	0.063608	4.25	-1.104	176	21	enet	0.13	2.2e-06	-0.00844	0.993	1	0.997615
C-reactive protein	No	Whole_Blood	LINC00963	9	132245730	132275806	0.2794	rs1043186	3.92	rs1220795	0.03176	-6.05	1.4471	465	29	enet	0.11	3.7e-11	0.20552	0.837	1	0.938092
C-reactive protein	No	Brain_Cortex	LINC00963	9	132245730	132275806	0.3135	rs1043186	3.92	rs7037029	0.0126	2.87	1.0075	465	1	top1	0.013	0.1	1.0075	0.314	1	0.577269
C-reactive protein	No	Whole_Blood	LINC00969	3	195384933	195456422	0.7267	rs6583222	3.47	rs9820939	0.165683	8.85	-0.68392	284	16	lasso	0.43	3.3e-46	-0.45005	0.653	1	0.839577
C-reactive protein	No	Brain_Cortex	LINC00969	3	195384933	195456422	0.7117	rs6583222	3.47	rs11926771	0.041556	4.81	-1.1924	284	35	enet	0.35	2.3e-14	-1.089	0.276	1	0.538076
C-reactive protein	No	Liver	LINC00969	3	195384933	195456422	0.7098	rs6583222	3.47	rs7625570	0.132556	-5.76	-1.5259	284	284	blup	0.3	1.9e-13	0.01555	0.988	1	0.995082
C-reactive protein	No	Whole_Blood	LINC00989	4	80413570	80497614	0.3872	rs10518227	-3.6	rs4975057	0.285	10.85	-1.8325	348	5	lasso	0.29	3.7e-29	-1.9469	0.0515	1	0.214454
C-reactive protein	No	Whole_Blood	LINC01003	7	152160871	152162634	0.2462	rs7792702	2.85	rs3087586	0.191263	-8.46	-1.0041	251	1	top1	0.19	7.7e-19	1.0041	0.315	1	0.593139
C-reactive protein	No	Brain_Cortex	LINC01003	7	152160871	152162634	0.5423	rs7792702	2.85	rs3087586	0.262663	-6.12	-1.0041	251	1	top1	0.26	1.3e-10	1.0041	0.315	1	0.57829
C-reactive protein	No	Liver	LINC01006	7	156264890	156398458	0.2171	rs2140631	-2.9	rs6459694	0.063484	4.07	-1.8656	474	5	lasso	0.086	0.00014	-2.1402	0.0323	1	0.152032
C-reactive protein	No	Liver	LINC01010	6	134758854	134825719	0.65	rs1743955	-5.04	rs6911577	0.286	6.68	-2.8031	455	1	top1	0.29	7.4e-13	-2.8031	0.00506	1	0.0401655
C-reactive protein	No	Liver	LINC01018	5	6582249	6588612	0.3151	rs12716180	-3.8	rs2303705	0.064181	4.52	-0.2964	620	6	lasso	0.1	3.1e-05	-1.4067	0.16	1	0.401787
C-reactive protein	No	Liver	LINC01057	1	95104017	95285837	0.3768	rs859101	-2.54	rs3860340	0.080799	4.67	-0.7819	525	525	blup	0.093	7.7e-05	-0.6513	0.515	1	0.730884
C-reactive protein	No	Brain_Cortex	LINC01085	4	14113592	14141676	0.3167	rs17403552	3.2	rs11734304	0.02785	-3.9	-1.242	590	590	blup	0.14	6.2e-06	0.98379	0.325	1	0.589166
C-reactive protein	No	Whole_Blood	LINGO2	9	27948076	28670283	0.0863	rs10968576	4.81	rs10968861	0.031013	4.92	0.19229	532	532	blup	0.032	0.00031	0.24895	0.803	1	0.92241
C-reactive protein	No	Brain_Cortex	LINGO2	9	27948076	28670283	0.2541	rs10968576	4.81	rs7041270	-0.00247	-3.42	1.0543	531	531	blup	0.014	0.094	-1.2285	0.219	1	0.481011
C-reactive protein	No	Liver	LINGO4	1	151772740	151778546	0.2614	rs6696250	-3.09	rs12128071	0.049238	3.84	-0.7032	337	5	lasso	0.13	3.9e-06	-1.5469	0.122	1	0.346633
C-reactive protein	No	Whole_Blood	LINS	15	101104897	101143419	0.2387	rs11639307	-2.78	rs2131659	0.093827	-6.64	0.873	590	8	lasso	0.11	7.1e-11	-0.844	0.399	1	0.666798
C-reactive protein	No	Brain_Cortex	LINS	15	101104897	101143419	0.262	rs11639307	-2.78	rs8034282	0.006253	-4.06	-0.5087	590	7	lasso	0.051	0.0048	0.165	0.869	1	0.946347
C-reactive protein	No	Liver	LINS	15	101104897	101143419	0.1944	rs11639307	-2.78	rs12441485	0.04041	4.16	-0.102	590	590	blup	0.046	0.0047	0.39078	0.696	1	0.853671
C-reactive protein	No	Whole_Blood	LIPA	10	90973326	91174314	0.5921	rs2246833	10.44	rs1412444	0.345968	11.33	10.349	563	38	enet	0.39	3.6e-41	10.4	2.48e-25	1.44063e-21	9.60421e-23
C-reactive protein	No	Liver	LIPA	10	90973326	91174314	0.3652	rs2246833	10.44	rs12780342	0.0123	4.57	1.0821	563	16	enet	0.13	3.1e-06	6.0347	1.59e-09	4.4679e-06	1.06379e-07
C-reactive protein	No	Whole_Blood	LIPC	15	58702768	58861151	0.3435	rs1532085	6.57	rs11631312	0.130835	7.07	1.2715	569	1	top1	0.13	4.9e-13	1.2715	0.204	1	0.474774
C-reactive protein	No	Liver	LIPC	15	58702768	58861151	0.505	rs1532085	6.57	rs11635491	0.0701	-5.15	-0.138	569	8	lasso	0.24	8.6e-11	-4.06951	4.71e-05	0.132351	0.000900347
C-reactive protein	No	Brain_Cortex	LIPF	10	90424198	90438571	0.245	rs11203006	5.31	rs389089	-0.007499	-3.17	0.44017	546	546	blup	0.056	0.0033	0.761917	0.446	1	0.691867
C-reactive protein	No	Whole_Blood	LIPM	10	90562487	90580303	0.1377	rs2246833	10.44	rs962771	0.026112	-5.05	0.36054	551	8	enet	0.048	1.3e-05	0.04126	0.967	1	0.98931
C-reactive protein	No	Whole_Blood	LIPN	10	90521163	90537999	0.5389	rs2246833	10.44	rs10509554	0.536516	14.04	0.58132	559	1	top1	0.54	2.6e-63	0.58132	0.561	1	0.787542
C-reactive protein	No	Whole_Blood	LIPT1	2	99771428	99779620	0.0784	rs17763718	-3.92	rs4851187	0.0621	-5.76	1.7075	298	1	top1	0.062	7.7e-07	-1.71	0.0877	1	0.300206
C-reactive protein	No	Brain_Cortex	LIPT1	2	99771428	99779620	0.1805	rs17763718	-3.92	rs2632277	0.132964	-4.59	1.7465	298	1	top1	0.13	8.2e-06	-1.7465	0.0807	1	0.271762
C-reactive protein	No	Liver	LIPT1	2	99771428	99779620	0.1798	rs17763718	-3.92	rs4851187	0.143965	-5.41	1.7075	298	1	top1	0.14	8.5e-07	-1.7075	0.0877	1	0.291285
C-reactive protein	No	Whole_Blood	LITAF	16	11641853	11730237	0.1047	rs151769	4.66	rs9646268	0.000508	-3.64	2.8622	472	472	blup	0.021	0.003	-3.84012	0.000123	0.714507	0.00242206
C-reactive protein	No	Liver	LITAF	16	11641853	11730237	0.5049	rs151769	4.66	rs3784924	0.11	-5.28	0.30075	471	1	top1	0.11	1.8e-05	-0.30075	0.764	1	0.896759
C-reactive protein	No	Whole_Blood	LL22NC03-2H8.4	22	22648098	22649159	0.4122	rs5756326	2.61	rs11702992	0.022185	5.41	0.95573	361	43	enet	0.16	5.5e-16	0.23339	0.815	1	0.925941
C-reactive protein	No	Whole_Blood	LL22NC03-80A10.6	22	22657589	22664766	0.6079	rs5756326	2.61	rs11702992	0.172371	8.14	0.94171	357	14	lasso	0.29	2.4e-29	-0.01641	0.987	1	0.995742
C-reactive protein	No	Liver	LL22NC03-80A10.6	22	22657589	22664766	0.584	rs5756326	2.61	rs5757691	0.178706	-6.11	0.6557	357	10	lasso	0.22	9.2e-10	-0.7093	0.478	1	0.706565
C-reactive protein	No	Whole_Blood	LL22NC03-86G7.1	22	22292957	22297799	0.1836	rs5756895	-2.71	rs240066	0.175756	-8.4	-0.16884	418	1	top1	0.18	2.6e-17	0.16884	0.866	1	0.952637
C-reactive protein	No	Brain_Cortex	LL22NC03-86G7.1	22	22292957	22297799	0.717	rs5756895	-2.71	rs240066	0.621702	-9.34	-0.1688	416	15	enet	0.63	5.6e-31	0.08521	0.932	1	0.97158
C-reactive protein	No	Liver	LL22NC03-86G7.1	22	22292957	22297799	0.339	rs5756895	-2.71	rs240066	0.282241	-7.26	-0.1688	418	17	enet	0.3	1.6e-13	0.1272	0.899	1	0.963092
C-reactive protein	No	Whole_Blood	LLGL1	17	18128901	18148149	0.0813	rs16960835	3.96	rs2605136	0.000684	-3.37	-2.2616	288	288	blup	0.025	0.0013	2.2802	0.0226	1	0.124557
C-reactive protein	No	Brain_Cortex	LLGL1	17	18128901	18148149	0.1556	rs16960835	3.96	rs854804	-0.005824	3.82	1.3804	288	288	blup	0.065	0.0016	0.8168	0.414	1	0.670196
C-reactive protein	No	Whole_Blood	LLNLR-246C6.1	19	15456879	15459228	0.0896	rs11085969	3.55	rs10405202	0.0447	4.59	1.1772	558	1	top1	0.045	2.6e-05	1.1772	0.239	1	0.519398
C-reactive protein	No	Brain_Cortex	LLNLR-249E10.1	19	15871231	15881638	0.583	rs11085969	3.55	rs10518253	0.386137	-7.3	1.2098	530	1	top1	0.39	5.4e-16	-1.2098	0.226	1	0.486798
C-reactive protein	No	Whole_Blood	LMAN1	18	56995055	57027194	0.1701	rs12970007	-3.58	rs1899894	0.0729	6.07	2.375	656	6	lasso	0.076	4.4e-08	1.85104	0.0642	1	0.246652
C-reactive protein	No	Whole_Blood	LMBR1	7	156461646	156685924	0.1598	rs2140631	-2.9	rs1017137	0.028245	4.49	-2.4598	404	404	blup	0.035	0.00017	-1.57641	0.115	1	0.349391
C-reactive protein	No	Liver	LMBR1	7	156461646	156685924	0.2386	rs2140631	-2.9	rs6945929	0.167379	5.9	-0.95542	404	2	lasso	0.18	2.7e-08	-0.842	0.4	1	0.649336
C-reactive protein	No	Whole_Blood	LMF1	16	903634	1020999	0.2153	rs1139897	-3.19	rs12448994	0.078863	5.97	-0.65967	448	5	lasso	0.11	2.7e-11	-0.27896	0.78	1	0.909478
C-reactive protein	No	Brain_Cortex	LMF1	16	903634	1020999	0.712	rs1139897	-3.19	rs1544800	0.346325	7.21	0.08218	447	1	top1	0.35	3.7e-14	0.08218	0.935	1	0.972123
C-reactive protein	No	Whole_Blood	LMO2	11	33880122	33913836	0.1295	rs11032454	-2.7	rs3740619	0.029	4.34	-1.0738	503	5	lasso	0.029	0.00061	-0.0779	0.938	1	0.979479
C-reactive protein	No	Liver	LMO3	12	16701307	16763528	0.287	rs11056982	-3.38	rs4149208	0.14227	-5	-0.3895	391	1	top1	0.14	9.9e-07	0.38952	0.697	1	0.854152
C-reactive protein	No	Brain_Cortex	LMO7	13	76194570	76434004	0.336	rs9600563	4.21	rs4514560	-0.003747	-3.52	0.98	557	46	enet	0.0083	0.15	-1.7948	0.072678	1	0.25395
C-reactive protein	No	Brain_Cortex	LNP1	3	100120243	100175163	0.4598	rs6765403	2.67	rs12696105	0.212125	5.78	-0.76324	403	1	top1	0.21	1.1e-08	-0.7632	0.445	1	0.691415
C-reactive protein	No	Whole_Blood	LNPEP	5	96271514	96373219	0.1295	rs18059	-3.41	rs27712	0.018375	5.37	2.0709	504	504	blup	0.05	8.3e-06	2.34752	0.0189	1	0.110703
C-reactive protein	No	Whole_Blood	LNX2	13	28120050	28194541	0.2603	rs9581843	3.68	rs9512757	0.054083	5.65	0.1521	529	9	lasso	0.095	1e-09	0.03333	0.973	1	0.992277
C-reactive protein	No	Whole_Blood	LOH12CR1	12	12510013	12619840	0.1605	rs11055034	6.12	rs11054901	0.069418	-5.18	-0.1041	531	1	top1	0.069	1.7e-07	0.10413	0.917	1	0.973297
C-reactive protein	No	Brain_Cortex	LOH12CR1	12	12510013	12619840	0.2983	rs11055034	6.12	rs11054901	0.159	-4.77	-0.10413	530	1	top1	0.16	9.7e-07	0.1041	0.917	1	0.966266
C-reactive protein	No	Whole_Blood	LONP1	19	5691888	5720583	0.1385	rs3760774	-4.47	rs35832694	0.053225	-5.87	0.72463	400	4	lasso	0.056	2.8e-06	-0.99496	0.32	1	0.599445
C-reactive protein	No	Brain_Cortex	LONP1	19	5691888	5720583	0.609	rs3760774	-4.47	rs3892355	0.244007	-6.08	1.32707	400	400	blup	0.27	8.3e-11	-1.1551	0.248	1	0.511058
C-reactive protein	No	Liver	LONP1	19	5691888	5720583	0.295	rs3760774	-4.47	rs3892355	0.017181	-4.31	1.32707	400	400	blup	0.036	0.011	-1.24322	0.214	1	0.468698
C-reactive protein	No	Whole_Blood	LONP2	16	48278207	48391260	0.2897	rs11076579	-4.22	rs16945894	0.063757	-5.42	-1.20204	234	12	enet	0.071	1.4e-07	1.29113	0.197	1	0.465571
C-reactive protein	No	Liver	LONRF2	2	100889753	100939195	0.1893	rs3828193	-4.2	rs12373827	0.003597	-3.85	3.6434	476	476	blup	0.037	0.0098	-2.3939	0.0167	1	0.0961619
C-reactive protein	No	Whole_Blood	LOXHD1	18	44056935	44236996	0.3431	rs17707448	-4.11	rs328144	0.145	-7.97	-2.1802	484	5	lasso	0.16	5.4e-16	2.01799	0.0436	1	0.192749
C-reactive protein	No	Whole_Blood	LOXL1-AS1	15	74200424	74220589	0.1996	rs9479	-3.95	rs4272992	0.009972	3.9	-0.1267	401	401	blup	0.073	9.3e-08	0.7214	0.471	1	0.726318
C-reactive protein	No	Whole_Blood	LOXL2	8	23154702	23282841	0.144	rs2466178	-2.96	rs12549539	0.102255	-6.3	0.9782	603	1	top1	0.1	2e-10	-0.9782	0.328	1	0.604298
C-reactive protein	No	Whole_Blood	LOXL3	2	74759565	74782817	0.1996	rs11678383	2.4	rs2158830	0.0964	-6.24	-0.23566	380	1	top1	0.096	6.9e-10	0.236	0.814	1	0.925941
C-reactive protein	No	Whole_Blood	LOXL4	10	100007447	100028007	0.0949	rs2439823	-5.5	rs11189528	0.036139	-4.84	0.10991	516	3	lasso	0.042	4.4e-05	-1.23078	0.218	1	0.492556
C-reactive protein	No	Liver	LPA	6	160952515	161087407	0.296	rs1897108	3.21	rs1810126	-0.0016	4.32	-1.4494	543	543	blup	0.12	8.4e-06	-0.70374	0.482	1	0.709492
C-reactive protein	No	Whole_Blood	LPAR1	9	113635543	113800981	0.3303	rs7030683	3.03	rs1411424	0.13442	7.94	0.36679	526	12	lasso	0.21	1.2e-20	0.36772	0.713	1	0.879367
C-reactive protein	No	Whole_Blood	LPAR2	19	19734477	19739739	0.2119	rs10401969	8.77	rs11670710	0.172938	-8.9	-0.01043	346	7	lasso	0.2	1e-19	0.06886	0.945	1	0.981671
C-reactive protein	No	Whole_Blood	LPAR3	1	85277285	85358896	0.1271	rs11161436	-2.46	rs4243774	0.0527	5.21	0.04483	553	9	enet	0.1	1.3e-10	-0.137	0.891	1	0.960085
C-reactive protein	No	Whole_Blood	LPGAT1	1	211916799	212004114	0.1355	rs17189000	4.04	rs2970582	0.0883	-5.9	0.93468	436	1	top1	0.088	3.7e-09	-0.935	0.35	1	0.624624
C-reactive protein	No	Whole_Blood	LPHN1	19	14260750	14316999	0.1119	rs10415386	-4.76	rs3815715	-0.000257	3.49	2.0473	316	5	lasso	0.0031	0.14	0.60178	0.547	1	0.778423
C-reactive protein	No	Whole_Blood	LPIN1	2	11817721	11967535	0.3372	rs2716629	2.87	rs3795974	0.234	-9.5	1.5537	511	1	top1	0.23	3.2e-23	-1.55	0.12	1	0.355291
C-reactive protein	No	Brain_Cortex	LPIN1	2	11817721	11967535	0.4632	rs2716629	2.87	rs3795974	0.322698	-6.65	1.5537	511	5	lasso	0.33	1.4e-13	-1.6643	0.0961	1	0.300544
C-reactive protein	No	Liver	LPIN1	2	11817721	11967535	0.2804	rs2716629	2.87	rs3795974	0.052692	-3.81	1.5537	512	1	top1	0.053	0.0026	-1.5537	0.12	1	0.342683
C-reactive protein	No	Whole_Blood	LPIN2	18	2916992	3013313	0.4895	rs4798067	3.73	rs9963424	0.256	9.77	-0.42207	516	37	enet	0.29	9.1e-30	-1.08308	0.279	1	0.557137
C-reactive protein	No	Whole_Blood	LPL	8	19759228	19824769	0.1209	rs271	-4.5	rs1569209	0.065411	5.14	-2.9745	647	1	top1	0.065	3.9e-07	-2.97455	0.00293	1	0.028273
C-reactive protein	No	Brain_Cortex	LPP	3	187925986	188608460	0.2727	rs6783007	3.63	rs2030034	-0.000574	3.39	-1.4707	512	512	blup	0.019	0.06	1.9226	0.0545	1	0.213997
C-reactive protein	No	Liver	LPP	3	187925986	188608460	0.3451	rs6783007	3.63	rs2378341	0.006919	-3.25	-0.8874	512	512	blup	0.051	0.003	0.54174	0.588	1	0.778276
C-reactive protein	No	Whole_Blood	LRCH1	13	47127303	47327175	0.1149	rs17067700	4.22	rs912125	0.000854	3.84	-1.1145	561	561	blup	0.014	0.014	-1.04961	0.294	1	0.572143
C-reactive protein	No	Brain_Cortex	LRCH1	13	47127303	47327175	0.203	rs17067700	4.22	rs754106	0.033149	3.83	0.761	561	561	blup	0.037	0.014	1.1038	0.269688	1	0.532688
C-reactive protein	No	Brain_Cortex	LRCOL1	12	133179736	133187037	0.1339	rs12423664	4.08	rs4883543	0.019	-3.46	-1.1208	234	234	blup	0.03	0.026	1.2239	0.221	1	0.484369
C-reactive protein	No	Whole_Blood	LRFN2	6	40359325	40555204	0.182	rs2436728	4.79	rs1575758	0.0549	4.98	1.9819	609	43	enet	0.11	9.7e-11	1.68453	0.0921	1	0.308718
C-reactive protein	No	Whole_Blood	LRFN3	19	36426260	36436669	0.0887	rs7254601	-4.8	rs7247246	-0.002196	4.12	1.5126	377	25	enet	0.034	0.00021	1.31688	0.188	1	0.454092
C-reactive protein	No	Whole_Blood	LRFN4	11	66624118	66627733	0.2255	rs6591216	-4.63	rs7122539	0.169	-8.16	1.3141	231	1	top1	0.17	1.1e-16	-1.3141	0.189	1	0.455183
C-reactive protein	No	Whole_Blood	LRGUK	7	133812052	133949343	0.4376	rs13222377	2.63	rs1986692	0.076278	-6.66	-0.95238	440	26	enet	0.14	1.6e-13	-0.02791	0.978	1	0.993565
C-reactive protein	No	Brain_Cortex	LRIT2	10	85980254	85985345	0.357	rs7076979	-2.58	rs3814210	0.157388	5.38	-0.56251	539	8	lasso	0.21	1.8e-08	0.230552	0.818	1	0.921933
C-reactive protein	No	Brain_Cortex	LRIT3	4	110769358	110793471	0.168	rs1005595	-3.26	rs4698799	0.04322	-4.15	1.2664	407	1	top1	0.043	0.0089	-1.2664	0.205	1	0.463835
C-reactive protein	No	Whole_Blood	LRP12	8	105501459	105601252	0.106	rs284486	2.77	rs2853132	0.066527	-5.35	-0.233	431	1	top1	0.067	3.1e-07	0.23302	0.816	1	0.926352
C-reactive protein	No	Brain_Cortex	LRP1B	2	140988992	142889270	0.2103	rs1369542	-3.58	rs13408738	0.075032	-4.44	0.7649	480	3	lasso	0.084	0.00037	-1.526	0.127	1	0.354058
C-reactive protein	No	Liver	LRP1B	2	140988992	142889270	0.5004	rs1369542	-3.58	rs10211565	0.450719	-8.34	1.031	479	1	top1	0.45	1.8e-21	-1.031	0.303	1	0.558315
C-reactive protein	No	Brain_Cortex	LRP2BP	4	186285126	186317053	0.3967	rs1012518	3.38	rs6815168	0.27785	-6.25	-0.47212	548	1	top1	0.28	3.1e-11	0.47212	0.637	1	0.81864
C-reactive protein	No	Whole_Blood	LRP3	19	33668509	33698694	0.1402	rs10403561	4.58	rs11084710	0.05012	4.98	-0.97857	429	4	lasso	0.086	6.5e-09	-2.31259	0.0207	1	0.11812
C-reactive protein	No	Liver	LRP4	11	46878419	46940193	0.066	rs4752977	-10.03	rs7480140	0.042255	-3.98	-4.8457	280	1	top1	0.042	0.0064	4.8457	1.26e-06	0.0035406	3.934e-05
C-reactive protein	No	Brain_Cortex	LRP8	1	53711217	53793742	0.2088	rs6588477	3.61	rs17785382	0.151	-4.74	-0.194	494	1	top1	0.15	2e-06	0.194	0.846	1	0.93672
C-reactive protein	No	Whole_Blood	LRPAP1	4	3508103	3534286	0.2757	rs10937927	-5.57	rs3184	0.226	9.38	2.3461	326	1	top1	0.23	2.5e-22	2.3461	0.019	1	0.110703
C-reactive protein	No	Brain_Cortex	LRPAP1	4	3508103	3534286	0.5055	rs10937927	-5.57	rs2699416	0.16177	-5.97	2.2528	326	8	lasso	0.25	2.7e-10	-2.25969	0.0238	1	0.124353
C-reactive protein	No	Whole_Blood	LRPPRC	2	44113647	44223144	0.1348	rs4952709	-4.1	rs6756365	0.0449	5.26	-0.32513	507	12	enet	0.064	5.6e-07	-0.293	0.769	1	0.904825
C-reactive protein	No	Brain_Cortex	LRPPRC	2	44113647	44223144	0.4183	rs4952709	-4.1	rs13384238	0.309028	6.54	-0.3287	507	1	top1	0.31	1.6e-12	-0.3287	0.742	1	0.882666
C-reactive protein	No	Whole_Blood	LRR1	14	50065883	50081390	0.1785	rs2281528	-3.09	rs4900927	0.105204	-6.92	0.90577	388	3	lasso	0.13	4.1e-13	-1.6172	0.106	1	0.335195
C-reactive protein	No	Brain_Cortex	LRRC1	6	53659295	53788919	0.208	rs10948798	3.67	rs4493745	0.057694	-4.18	-2.9134	532	1	top1	0.058	0.0029	2.9134	0.00358	1	0.0344156
C-reactive protein	No	Whole_Blood	LRRC14	8	145743376	145750557	0.1303	rs7010259	-2.89	rs2721173	0.051241	-5.59	-1.7461	208	6	lasso	0.065	4.4e-07	1.85507	0.0636	1	0.245647
C-reactive protein	No	Brain_Cortex	LRRC2	3	46556913	46621589	0.3221	rs13092573	4.54	rs6442005	0.150173	-5.06	0.82465	371	5	lasso	0.19	7.1e-08	-0.6734	0.501	1	0.734562
C-reactive protein	No	Whole_Blood	LRRC25	19	18501954	18508427	0.2622	rs11668719	6.16	rs2385088	0.097783	-6.89	5.5054	383	7	lasso	0.14	2.8e-14	-6.7986	1.06e-11	6.15754e-08	1.02626e-09
C-reactive protein	No	Whole_Blood	LRRC27	10	134145614	134195010	0.3086	rs9419387	-6.57	rs2295273	0.166749	8.06	1.1349	463	7	lasso	0.22	5.5e-22	-0.23661	0.813	1	0.925941
C-reactive protein	No	Brain_Cortex	LRRC27	10	134145614	134195010	0.659	rs9419387	-6.57	rs2295273	0.440599	7.77	1.1349	462	6	lasso	0.5	4.2e-22	1.59438	0.111	1	0.325006
C-reactive protein	No	Whole_Blood	LRRC28	15	99791567	99930934	0.1452	rs3784605	-3.47	rs2289558	0.012601	-4.75	1.1705	545	22	enet	0.063	7e-07	-1.3758	0.169	1	0.427579
C-reactive protein	No	Brain_Cortex	LRRC29	16	67241042	67260951	0.2975	rs9921803	-4.58	rs8050887	-0.007397	3.49	-0.00982	250	250	blup	0.052	0.0045	-0.69596	0.486	1	0.725931
C-reactive protein	No	Whole_Blood	LRRC32	11	76368568	76381791	0.1375	rs7123361	-4.71	rs11236862	0.0218	4.61	0.1114	482	482	blup	0.025	0.0013	-1.7581	0.0787	1	0.280471
C-reactive protein	No	Whole_Blood	LRRC37A	17	44370099	44415160	0.5633	rs11658976	-3.36	rs199498	0.0759	6.33	1.84113	79	8	lasso	0.28	6.2e-28	1.6389	0.101	1	0.326131
C-reactive protein	No	Brain_Cortex	LRRC37A	17	44370099	44415160	0.7688	rs11658976	-3.36	rs183211	0.140214	5.56	1.4515	79	9	lasso	0.58	2.6e-27	1.8131	0.0698	1	0.248244
C-reactive protein	No	Liver	LRRC37A	17	44370099	44415160	0.701	rs11658976	-3.36	rs17698176	0.174864	5.59	0.31041	78	8	lasso	0.4	1.7e-18	1.30847	0.191	1	0.44283
C-reactive protein	No	Whole_Blood	LRRC37A15P	4	103648431	103651878	0.1169	rs2903281	-3.91	rs7665026	0.0436	-5.26	-1.3094	345	23	enet	0.053	4.9e-06	0.7723	0.44	1	0.702573
C-reactive protein	No	Brain_Cortex	LRRC37A16P	17	66121918	66148609	0.5077	rs4791212	4.73	rs16972793	0.317162	-6.76	2.7744	321	1	top1	0.32	7e-13	-2.7744	0.00553	1	0.0478572
C-reactive protein	No	Whole_Blood	LRRC37A17P	17	45094559	45131935	0.119	rs11079750	-3.87	rs7216950	0.0678	-5.54	-3.7931	298	7	lasso	0.081	1.6e-08	3.872	0.000108	0.627372	0.00216335
C-reactive protein	No	Whole_Blood	LRRC37A2	17	44588877	44630815	0.5073	rs197926	-3.84	rs169201	0.28	10.39	1.5436	137	13	lasso	0.3	2.6e-30	0.8304	0.406	1	0.672499
C-reactive protein	No	Brain_Cortex	LRRC37A2	17	44588877	44630815	0.8531	rs197926	-3.84	rs199443	0.586445	9.16	1.5421	137	44	enet	0.7	1.5e-36	1.4401	0.15	1	0.388487
C-reactive protein	No	Liver	LRRC37A2	17	44588877	44630815	0.4309	rs197926	-3.84	rs199439	0.265642	7.41	1.5401	136	5	lasso	0.29	5e-13	1.56039	0.119	1	0.342262
C-reactive protein	No	Whole_Blood	LRRC37A4P	17	43578685	43627701	0.5929	rs4986172	4.01	rs16940665	0.621	-15.3	1.8656	138	29	enet	0.64	2.2e-82	-1.8359	0.0664	1	0.250955
C-reactive protein	No	Brain_Cortex	LRRC37A4P	17	43578685	43627701	0.6504	rs4986172	4.01	rs17762769	0.657995	-9.43	1.8644	138	1	top1	0.66	5.3e-33	-1.8644	0.0623	1	0.234707
C-reactive protein	No	Liver	LRRC37A4P	17	43578685	43627701	0.4687	rs4986172	4.01	rs17689471	0.441866	-8.38	1.8759	138	1	top1	0.44	5.9e-21	-1.8759	0.0607	1	0.229875
C-reactive protein	No	Brain_Cortex	LRRC37A5P	9	114353872	114393569	0.5528	rs10817190	3.75	rs1570304	0.166	6.04	-0.9758	504	10	lasso	0.37	1.9e-15	-2.3161	0.0206	1	0.115189
C-reactive protein	No	Liver	LRRC37A5P	9	114353872	114393569	0.461	rs10817190	3.75	rs2093458	0.070722	-4.57	1.9391	504	11	lasso	0.21	1.5e-09	-1.9459	0.0517	1	0.207243
C-reactive protein	No	Whole_Blood	LRRC37BP1	17	28956698	28964482	0.1721	NA	NA	NA	NA	NA	NA	294	0	top1	0.042	4.4e-05	NA	NA	NA	NA
C-reactive protein	No	Whole_Blood	LRRC39	1	100617941	100643771	0.104	rs2647327	-4.05	rs17121792	0.0403	4.54	-0.80205	443	1	top1	0.04	6.3e-05	-0.802	0.423	1	0.687331
C-reactive protein	No	Brain_Cortex	LRRC39	1	100617941	100643771	0.1846	rs2647327	-4.05	rs17121872	0.0306	4.97	-0.7982	443	1	top1	0.031	0.024	-0.7982	0.425	1	0.677327
C-reactive protein	No	Liver	LRRC39	1	100617941	100643771	0.2618	rs2647327	-4.05	rs17122019	0.268248	6.65	-0.7546	443	1	top1	0.27	5e-12	-0.7546	0.45	1	0.689101
C-reactive protein	No	Whole_Blood	LRRC3DN	21	45879814	45882078	0.1522	rs2838515	-2.98	rs13313851	0.026482	-4.28	0.9427	531	1	top1	0.026	0.001	-0.9427	0.346	1	0.620535
C-reactive protein	No	Liver	LRRC42	1	54411750	54433841	0.2543	rs1883783	4.27	rs6588492	-0.000112	3.88	1.1109	494	15	enet	0.082	0.0002	1.3991	0.162	1	0.405
C-reactive protein	No	Whole_Blood	LRRC45	17	79981178	79989027	0.1635	rs3924327	-3.04	rs11659000	0.00657	4.47	1.2766	322	322	blup	0.038	0.0001	-0.0195	0.984	1	0.995308
C-reactive protein	No	Whole_Blood	LRRC46	17	45908993	45915057	0.1576	rs6504108	4.73	rs2325752	0.0976	6.93	0.26318	383	4	lasso	0.11	2e-11	0.6217	0.534	1	0.770302
C-reactive protein	No	Brain_Cortex	LRRC46	17	45908993	45915057	0.1633	rs6504108	4.73	rs17701113	0.168654	-4.92	-0.8896	383	1	top1	0.17	4.5e-07	0.8896	0.374	1	0.631641
C-reactive protein	No	Liver	LRRC46	17	45908993	45915057	0.2879	rs6504108	4.73	rs2325752	0.084466	4.94	0.26318	383	383	blup	0.15	4e-07	1.3195	0.187	1	0.437527
C-reactive protein	No	Whole_Blood	LRRC47	1	3696784	3713068	0.1495	rs1181883	2.79	rs2799182	0.0193	4.95	0.0501	470	22	enet	0.047	1.7e-05	0.432	0.666	1	0.848234
C-reactive protein	No	Whole_Blood	LRRC56	11	537527	554863	0.0968	rs7935908	-4.17	rs11246176	0.0435	-5.42	-1.25	430	4	lasso	0.044	3.2e-05	1.2122	0.225	1	0.501545
C-reactive protein	No	Brain_Cortex	LRRC56	11	537527	554863	0.296	rs7935908	-4.17	rs936466	0.063335	-4.41	-0.79305	430	4	lasso	0.14	4.9e-06	0.0534	0.957	1	0.979332
C-reactive protein	No	Liver	LRRC56	11	537527	554863	0.357	rs7935908	-4.17	rs2740373	-0.006471	3.58	-2.1126	430	33	enet	0.012	0.091	-0.722981	0.47	1	0.701008
C-reactive protein	No	Liver	LRRC57	15	42834720	42841000	0.2935	rs28364406	5.23	rs4924687	0.05229	4.36	-2.947	333	1	top1	0.052	0.0027	-2.94707	0.00321	1	0.0283651
C-reactive protein	No	Whole_Blood	LRRC6	8	133584320	133687838	0.6402	rs2069548	-3.03	rs1425708	0.413645	-12.83	-0.1447	606	16	lasso	0.48	2.9e-54	0.13056	0.896	1	0.96226
C-reactive protein	No	Whole_Blood	LRRC61	7	150019728	150035239	0.3257	rs3735086	-6.73	rs11769348	0.221367	9.71	-3.3345	348	12	enet	0.26	8.2e-26	-3.48834	0.000486	1	0.00705794
C-reactive protein	No	Brain_Cortex	LRRC61	7	150019728	150035239	0.6144	rs3735086	-6.73	rs11769348	0.391146	7.51	-3.3345	348	7	lasso	0.39	2.7e-16	-3.3535	0.000798	1	0.0101784
C-reactive protein	No	Liver	LRRC61	7	150019728	150035239	0.6265	rs3735086	-6.73	rs11764936	0.396306	8.28	-3.38	348	21	enet	0.41	2.1e-19	-3.5931	0.000327	0.91887	0.00450426
C-reactive protein	No	Brain_Cortex	LRRC66	4	52859868	52883786	0.1169	rs6554516	2.24	rs6846005	-0.00384	3.12	0.77454	196	14	enet	0.014	0.09	0.47532	0.635	1	0.817416
C-reactive protein	No	Liver	LRRC7	1	70034081	70617628	0.1829	rs17130870	3.18	rs1926258	0.003444	-3.17	-1.3357	369	369	blup	0.026	0.027	1.382	0.167	1	0.410919
C-reactive protein	No	Liver	LRRC73	6	43474707	43478424	0.172	rs833069	4.8	rs2307456	-0.00605	-3.38	-1.9597	428	428	blup	0.027	0.025	-0.84719	0.397	1	0.645958
C-reactive protein	No	Liver	LRRC8A	9	131644391	131680318	0.24	rs11788115	-3.06	rs10760581	0.122154	-5.09	0.95179	324	1	top1	0.12	6.1e-06	-0.95179	0.341	1	0.598134
C-reactive protein	No	Whole_Blood	LRRC8B	1	89990395	90063423	0.3026	rs17489258	3.21	rs10922664	0.236	10.17	-2.4551	350	5	lasso	0.28	7.4e-28	-2.26	0.0236	1	0.128004
C-reactive protein	No	Brain_Cortex	LRRC8B	1	89990395	90063423	0.2561	rs17489258	3.21	rs10801741	-0.00457	3.83	-0.2067	350	350	blup	0.053	0.004	-0.4676	0.64	1	0.819797
C-reactive protein	No	Liver	LRRC8B	1	89990395	90063423	0.2018	rs17489258	3.21	rs359929	0.057721	-4.24	-0.5814	350	1	top1	0.058	0.0017	0.5814	0.561	1	0.764876
C-reactive protein	No	Whole_Blood	LRRC8D	1	90286573	90402170	0.0805	rs4658360	3.14	rs1215649	0.0597	5.23	1.2532	384	1	top1	0.06	1.2e-06	1.25	0.21	1	0.482551
C-reactive protein	No	Brain_Cortex	LRRCC1	8	86019382	86058311	0.3645	rs1427050	-3.41	rs2896454	0.06774	-4.49	2.2963	258	6	lasso	0.15	1.6e-06	-2.8791	0.00399	1	0.0372559
C-reactive protein	No	Whole_Blood	LRRFIP1	2	238536219	238688958	0.1316	rs6742960	3.4	rs3806505	0.0367	4.27	1.1039	516	1	top1	0.037	0.00013	1.1	0.27	1	0.547636
C-reactive protein	No	Whole_Blood	LRRFIP2	3	37094117	37218023	0.113	rs4234259	-4.64	rs4678925	0.073846	-5.74	-4.4573	424	1	top1	0.074	7.1e-08	4.4573	8.3e-06	0.0482147	0.000257833
C-reactive protein	No	Brain_Cortex	LRRFIP2	3	37094117	37218023	0.2036	rs4234259	-4.64	rs11717310	0.065426	4.39	-4.4622	424	424	blup	0.11	6e-05	-3.1904	0.00142	1	0.0163008
C-reactive protein	No	Brain_Cortex	LRRIQ3	1	74491699	74663871	0.2468	rs10493546	3.88	rs792321	0.206	-6.18	-1.29	361	1	top1	0.21	1.9e-08	1.29	0.197	1	0.454965
C-reactive protein	No	Liver	LRRIQ3	1	74491699	74663871	0.2731	rs10493546	3.88	rs571848	0.281591	-6.89	-1.2848	361	1	top1	0.28	1.2e-12	1.2848	0.199	1	0.452053
C-reactive protein	No	Whole_Blood	LRRK1	15	101459489	101610317	0.2007	rs13329407	-3.85	rs17161155	0.045039	-4.42	1.1634	627	10	enet	0.055	3.2e-06	-1.3699	0.171	1	0.431137
C-reactive protein	No	Whole_Blood	LRRK2	12	40590546	40763087	0.224	rs555740	-2.88	rs728623	0.097808	-6.58	1.718	537	537	blup	0.15	9.7e-15	-0.73133	0.465	1	0.72147
C-reactive protein	No	Liver	LRRK2	12	40590546	40763087	0.448	rs555740	-2.88	rs949640	0.14038	5.37	-1.0937	537	8	lasso	0.24	6e-11	-1.86004	0.0629	1	0.23598
C-reactive protein	No	Whole_Blood	LRRN1	3	3841121	3889387	0.1695	rs901050	-3.25	rs1110798	0.097502	-6.56	0.06864	664	1	top1	0.098	5.5e-10	-0.06864	0.945	1	0.981671
C-reactive protein	No	Liver	LRRTM1	2	80515483	80531874	0.2799	rs149248	-3.74	rs17019386	0.136324	4.68	0.104	551	1	top1	0.14	1.7e-06	0.104	0.917	1	0.970417
C-reactive protein	No	Brain_Cortex	LRTM1	3	54952264	55001115	0.1901	rs6776968	-2.99	rs1526585	0.016968	-4.22	0.73461	641	641	blup	0.069	0.0012	-0.6118	0.541	1	0.759268
C-reactive protein	No	Whole_Blood	LRWD1	7	102105376	102113564	0.4889	rs369547	6.17	rs6958795	0.197837	-9.16	-1.4513	245	7	lasso	0.31	4.7e-32	1.0788	0.281	1	0.558443
C-reactive protein	No	Whole_Blood	LSG1	3	194361517	194393206	0.6166	rs6437455	-3.28	rs3821402	0.418287	12.44	1.9694	536	1	top1	0.42	3.4e-45	1.9694	0.0489	1	0.207495
C-reactive protein	No	Brain_Cortex	LSG1	3	194361517	194393206	0.6503	rs6437455	-3.28	rs3821402	0.40947	7.46	1.9694	536	1	top1	0.41	4e-17	1.9694	0.0489	1	0.199216
C-reactive protein	No	Liver	LSG1	3	194361517	194393206	0.6221	rs6437455	-3.28	rs3821402	0.387989	7.8	1.9694	536	1	top1	0.39	6.3e-18	1.9694	0.0489	1	0.200013
C-reactive protein	No	Whole_Blood	LSM14A	19	34663409	34720420	0.0863	rs8112123	-2.7	rs523959	0.015539	-4.06	0.50579	406	406	blup	0.039	8.4e-05	0.47198	0.637	1	0.831162
C-reactive protein	No	Brain_Cortex	LSM6	4	147096837	147121152	0.2965	rs13119482	4.04	rs9308199	0.02401	3.59	1.21376	371	371	blup	0.058	0.0028	0.08197	0.935	1	0.972123
C-reactive protein	No	Whole_Blood	LSM7	19	2321516	2328613	0.3196	rs2041120	-5.07	rs12460552	0.206971	-8.76	-1.2857	416	1	top1	0.21	2e-20	1.2857	0.199	1	0.468392
C-reactive protein	No	Brain_Cortex	LSM7	19	2321516	2328613	0.328	rs2041120	-5.07	rs12983575	0.152399	-5.08	-0.3127	415	5	lasso	0.16	1.1e-06	1.0217	0.307	1	0.570853
C-reactive protein	No	Brain_Cortex	LSMEM1	7	112121073	112131117	0.1788	rs7794808	-2.74	rs7467	0.1627	5.26	1.282	405	1	lasso	0.17	4.1e-07	1.282	0.2	1	0.458099
C-reactive protein	No	Brain_Cortex	LSP1P3	5	28925707	28927696	0.4063	rs4131523	-2.64	rs463572	0.444836	8	0.1175	299	1	top1	0.44	6.3e-19	0.11748	0.906	1	0.96038
C-reactive protein	No	Whole_Blood	LSS	21	47608055	47648738	0.358	rs2070429	2.74	rs2277824	0.165141	-8.02	1.3397	480	480	blup	0.24	7.5e-24	-0.5477	0.584	1	0.80162
C-reactive protein	No	Brain_Cortex	LSS	21	47608055	47648738	0.343	rs2070429	2.74	rs2839226	0.003528	-3.88	1.0284	480	480	blup	0.038	0.013	-0.0718	0.943	1	0.97442
C-reactive protein	No	Whole_Blood	LTA4H	12	96394606	96437298	0.1517	rs10777703	5.01	rs17025028	0.090082	-6.07	0.434	558	3	lasso	0.1	3.1e-10	-1.0681	0.285	1	0.562926
C-reactive protein	No	Liver	LTA4H	12	96394606	96437298	0.3	rs10777703	5.01	rs17025122	-0.00443	3.51	0.7736	558	558	blup	0.037	0.01	0.2545	0.799	1	0.917153
C-reactive protein	No	Whole_Blood	LTB4R	14	24782517	24787242	0.0778	rs6573778	-6.51	rs10151272	0.000253	3.16	-0.393205	507	507	blup	0.021	0.003	-0.5094	0.611	1	0.816682
C-reactive protein	No	Liver	LTB4R	14	24782517	24787242	0.3251	rs6573778	-6.51	rs2281472	0.103771	-4.93	-0.9973	506	3	lasso	0.11	1.6e-05	-0.05637	0.955	1	0.981857
C-reactive protein	No	Whole_Blood	LTB4R2	14	24779346	24781259	0.1944	rs6573778	-6.51	rs3181384	0.076358	-5.64	-0.24634	504	504	blup	0.1	1.5e-10	-1.1433	0.253	1	0.531337
C-reactive protein	No	Liver	LTBP1	2	33172039	33624576	0.336	rs13035097	4.71	rs219186	0.09321	4.99	0.8789	490	14	enet	0.14	1.3e-06	1.4452	0.148	1	0.387948
C-reactive protein	No	Whole_Blood	LTBP2	14	74964873	75079306	0.0613	rs10149956	3.94	rs4903249	0.013458	4.32	-0.060793	359	11	enet	0.022	0.0024	0.7333	0.463	1	0.720098
C-reactive protein	No	Whole_Blood	LTBP3	11	65306276	65326401	0.2157	rs2452681	6.2	rs17146964	0.0424	5.8	2.7224	365	365	blup	0.072	9.9e-08	-0.8522	0.394	1	0.66187
C-reactive protein	No	Liver	LTBP3	11	65306276	65326401	0.339	rs2452681	6.2	rs4099470	0.188206	5.41	-1.9724	363	1	top1	0.19	1.4e-08	-1.9724	0.0486	1	0.199658
C-reactive protein	No	Brain_Cortex	LTBR	12	6484391	6500729	0.5728	rs1800693	-8.07	rs2364480	0.265	6.3	1.0932	464	1	top1	0.26	1e-10	1.0932	0.274	1	0.53632
C-reactive protein	No	Brain_Cortex	LTF	3	46477136	46526724	0.2029	rs13092573	4.54	rs2269436	-0.007354	-3.16	-0.63741	395	395	blup	0.029	0.028	1.6743	0.0941	1	0.297386
C-reactive protein	No	Liver	LURAP1	1	46669006	46686933	0.5033	rs946526	-2.46	rs28364741	0.383901	7.64	-1.2414	349	1	top1	0.38	1.1e-17	-1.2414	0.214	1	0.468698
C-reactive protein	No	Brain_Cortex	LURAP1L	9	12775020	12822130	0.2104	rs2031454	-3.75	rs10960781	0.102	-4.64	-0.7113	530	1	top1	0.1	9.1e-05	0.7113	0.477	1	0.718538
C-reactive protein	No	Whole_Blood	LUZP1	1	23410516	23504301	0.0601	rs2849028	3.87	rs734445	-0.00129	-3.2	-1.8739	368	368	blup	0.018	0.0052	-1.56	0.12	1	0.355291
C-reactive protein	No	Brain_Cortex	LUZP1	1	23410516	23504301	0.1616	rs2849028	3.87	rs643492	0.0857	-4.28	-0.244	368	1	top1	0.086	0.00033	0.244	0.807	1	0.914553
C-reactive protein	No	Whole_Blood	LXN	3	158363611	158390482	0.1037	rs1112930	-2.71	rs6763412	0.027477	4.47	-0.61557	393	393	blup	0.045	2.4e-05	-1.0981	0.272	1	0.5492
C-reactive protein	No	Brain_Cortex	LXN	3	158363611	158390482	0.2305	rs1112930	-2.71	rs3867391	0.111091	5.36	0.05931	392	14	lasso	0.17	4.7e-07	-0.2647	0.791	1	0.906503
C-reactive protein	No	Brain_Cortex	LY6D	8	143866296	143868008	0.2264	rs7822013	4.31	rs2572925	0.1622	-6.04	2.4641	409	27	enet	0.18	2.2e-07	-1.69232	0.0906	1	0.290084
C-reactive protein	No	Liver	LY6E	8	144099399	144105249	0.2845	rs380904	5.04	rs4424237	0.153363	-4.94	0.1867	410	1	top1	0.15	3.6e-07	-0.1867	0.852	1	0.939608
C-reactive protein	No	Whole_Blood	LY6G5B	6	31637944	31641553	0.2195	NA	NA	NA	NA	NA	NA	245	0	blup	0.095	8.3e-10	NA	NA	NA	NA
C-reactive protein	No	Whole_Blood	LY6G5C	6	31644461	31651817	0.6045	NA	NA	NA	NA	NA	NA	245	0	enet	0.19	2.9e-18	NA	NA	NA	NA
C-reactive protein	No	Brain_Cortex	LY6G5C	6	31644461	31651817	0.468	NA	NA	NA	NA	NA	NA	243	0	blup	0.14	5.6e-06	NA	NA	NA	NA
C-reactive protein	No	Brain_Cortex	LY6K	8	143781529	143783669	0.2087	rs7832163	4.33	rs6998746	0.00204	4.29	-2.0998	400	400	blup	0.048	0.0063	-2.88385	0.00393	1	0.0369609
C-reactive protein	No	Whole_Blood	LY75	2	160659866	160761260	0.4625	rs7560257	3.93	rs6711770	0.266	-10.56	-2.3659	445	39	enet	0.34	1.5e-35	2.29	0.0218	1	0.122
C-reactive protein	No	Brain_Cortex	LY75	2	160659866	160761260	0.1858	rs7560257	3.93	rs6735923	0.048467	-4.38	-1.7451	445	445	blup	0.1	8.2e-05	0.8268	0.408	1	0.666008
C-reactive protein	No	Liver	LY75	2	160659866	160761260	0.3774	rs7560257	3.93	rs3806603	0.278283	-6.73	-1.6941	445	1	top1	0.28	1.7e-12	1.6941	0.0902	1	0.295393
C-reactive protein	No	Whole_Blood	LY86	6	6588341	6655216	0.3459	rs9505008	-6.46	rs9504848	0.0998	6.99	0.169305	792	40	enet	0.18	7.7e-18	0.58226	0.56	1	0.787089
C-reactive protein	No	Whole_Blood	LYAR	4	4269428	4291896	0.1793	rs4478124	-3.46	rs10937831	0.0553	5.31	-0.00505	382	5	lasso	0.098	5.1e-10	0.4488	0.654	1	0.839577
C-reactive protein	No	Whole_Blood	LYG1	2	99900701	99921205	0.1587	rs17763718	-3.92	rs6749029	0.145	-7.42	2.03836	311	10	lasso	0.16	3.1e-16	-1.32	0.187	1	0.452995
C-reactive protein	No	Brain_Cortex	LYG1	2	99900701	99921205	0.1641	rs17763718	-3.92	rs6542873	0.067512	4.37	0.7122	311	311	blup	0.077	0.00064	0.5691	0.569	1	0.776506
C-reactive protein	No	Liver	LYG1	2	99900701	99921205	0.2802	rs17763718	-3.92	rs12464785	0.112117	4.99	1.5002	311	24	enet	0.15	6e-07	-0.1939	0.846	1	0.937773
C-reactive protein	No	Whole_Blood	LYNX1	8	143845752	143859640	0.0888	rs7822013	4.31	rs1036385	0.053163	5.41	1.9569	409	1	top1	0.053	4.7e-06	1.9569	0.0504	1	0.211542
C-reactive protein	No	Liver	LYNX1	8	143845752	143859640	0.4435	rs7822013	4.31	rs7822193	0.222326	6.51	1.791	409	8	lasso	0.24	7e-11	2.0456	0.0408	1	0.176926
C-reactive protein	No	Whole_Blood	LYPD4	19	42341148	42348760	0.0655	rs35863918	-4.27	rs7251960	0.036716	-4.94	-1.4787	251	1	top1	0.037	0.00013	1.4787	0.139	1	0.385418
C-reactive protein	No	Brain_Cortex	LYPD8	1	248902716	248903150	0.4274	rs11205405	2.63	rs10158204	0.0712	3.67	0.2512	184	1	top1	0.071	0.001	0.2512	0.802	1	0.912065
C-reactive protein	No	Brain_Cortex	LYRM2	6	90277863	90348472	0.353	rs734242	-4.76	rs715203	0.211284	5.96	0.8046	492	5	lasso	0.22	4.2e-09	0.9763	0.329	1	0.592291
C-reactive protein	No	Whole_Blood	LYRM4	6	5102827	5261172	0.1776	rs2472867	3.05	rs10498665	0.0239	5	-0.39863	629	629	blup	0.067	2.8e-07	-0.59334	0.553	1	0.7816
C-reactive protein	No	Brain_Cortex	LYRM4	6	5102827	5261172	0.303	rs2472867	3.05	rs464681	0.129632	-4.77	-0.7819	629	1	top1	0.13	1.1e-05	0.78186	0.434	1	0.681103
C-reactive protein	No	Whole_Blood	LYRM5	12	25348150	25357722	0.1133	rs4963857	3.14	rs13096	0.034879	-4.38	2.2273	576	1	top1	0.035	0.00019	-2.2273	0.0259	1	0.136651
C-reactive protein	No	Whole_Blood	LYRM9	17	26205340	26220409	0.1039	rs58901	3.49	rs4796172	0.00863	-4.36	0.44524	312	10	enet	0.039	8.4e-05	0.9227	0.356	1	0.628764
C-reactive protein	No	Brain_Cortex	LYRM9	17	26205340	26220409	0.4022	rs58901	3.49	rs3751972	0.236921	-6.72	0.603	312	7	enet	0.25	3.7e-10	-0.5455	0.585	1	0.785163
C-reactive protein	No	Whole_Blood	LYSMD2	15	52015208	52043757	0.0472	rs2303443	-5.24	rs8025737	0.01797	3.91	0.0938	437	1	top1	0.018	0.0058	0.0938	0.925	1	0.976081
C-reactive protein	No	Whole_Blood	LYSMD4	15	100260989	100273766	0.3154	rs11857537	3.18	rs8041078	0.109049	7.46	0.661	506	8	lasso	0.22	1.3e-21	0.6143	0.539	1	0.77329
C-reactive protein	No	Brain_Cortex	LYSMD4	15	100260989	100273766	0.448	rs11857537	3.18	rs8041078	0.338243	7	0.66103	506	4	lasso	0.46	5.5e-20	0.66297	0.507	1	0.73754
C-reactive protein	No	Liver	LYSMD4	15	100260989	100273766	0.4434	rs11857537	3.18	rs7497935	0.14283	5.42	-0.902	506	33	enet	0.22	4.4e-10	-0.08425	0.933	1	0.971332
C-reactive protein	No	Whole_Blood	LYZ	12	69742121	69748014	0.6575	rs10878956	-5.51	rs2168029	0.488358	13.56	-0.9499	536	42	enet	0.57	1.6e-69	-1.73617	0.0825	1	0.2887
C-reactive protein	No	Brain_Cortex	LYZ	12	69742121	69748014	0.1829	rs10878956	-5.51	rs2231700	0.0221	4.14	-1.2797	534	534	blup	0.031	0.023	0.1441	0.885	1	0.954186
C-reactive protein	No	Liver	LYZ	12	69742121	69748014	0.266	rs10878956	-5.51	rs6581887	0.16629	5.1	-1.2273	536	1	top1	0.17	1.1e-07	-1.2273	0.22	1	0.471908
C-reactive protein	No	Whole_Blood	LZTR1	22	21333751	21353327	0.5593	rs733455	3.06	rs178280	0.262858	9.88	0.46419	377	39	enet	0.32	1.3e-32	0.63228	0.527	1	0.765527
C-reactive protein	No	Whole_Blood	LZTS1	8	20103676	20161474	0.3039	rs271	-4.5	rs903998	0.126712	7.1	-0.9664	604	1	top1	0.13	1.2e-12	-0.96636	0.334	1	0.608788
C-reactive protein	No	Whole_Blood	M1AP	2	74785010	74875465	0.161	rs17010738	2.6	rs2158830	-0.00236	-3.93	-0.23566	389	15	enet	0.0036	0.13	0.133	0.895	1	0.962253
C-reactive protein	No	Liver	MAATS1	3	119421869	119485949	0.3733	rs2472682	4.42	rs7617287	0.358168	7.61	0.01328	512	7	enet	0.36	1.2e-16	-0.03239	0.974	1	0.989737
C-reactive protein	No	Whole_Blood	MAB21L3	1	116654376	116677861	0.1064	rs7552721	2.78	rs4839498	0.00194	3.94	0.68576	469	13	enet	0.029	0.00066	-0.892	0.372	1	0.641421
C-reactive protein	No	Whole_Blood	MAD1L1	7	1855429	2272878	0.2648	rs4721302	3.45	rs7795303	0.006365	-3.96	0.84509	417	66	enet	0.032	0.00035	0.54703	0.584	1	0.80162
C-reactive protein	No	Brain_Cortex	MADCAM1	19	489176	505347	0.395	rs168405	4.23	rs10415416	0.265819	-6.03	-0.39804	373	3	lasso	0.28	1.6e-11	0.3038	0.761	1	0.892683
C-reactive protein	No	Whole_Blood	MAEA	4	1283639	1333925	0.1957	rs4690222	-2.91	rs3856982	0.0571	-5.58	-1.1885	384	384	blup	0.059	1.5e-06	-0.6496	0.516	1	0.758463
C-reactive protein	No	Brain_Cortex	MAEA	4	1283639	1333925	0.5206	rs4690222	-2.91	rs11248042	0.03364	4.41	-0.97784	383	34	enet	0.13	8.4e-06	-1.20801	0.227	1	0.487338
C-reactive protein	No	Liver	MAEA	4	1283639	1333925	0.4179	rs4690222	-2.91	rs6826415	0.101636	5	1.0357	383	383	blup	0.15	5.3e-07	-0.98492	0.32466	1	0.579841
C-reactive protein	No	Brain_Cortex	MAEL	1	166958346	166991451	0.5624	rs10918695	-4.09	rs4657608	0.254	-6.4	1.7737	606	10	lasso	0.42	7.6e-18	-1.7416	0.0816	1	0.274048
C-reactive protein	No	Liver	MAEL	1	166958346	166991451	0.168	rs10918695	-4.09	rs2075982	0.059344	4.19	-1.1376	605	1	top1	0.059	0.0015	-1.1376	0.255	1	0.510727
C-reactive protein	No	Whole_Blood	MAF1	8	145159402	145162514	0.2066	rs12550634	-4.04	rs11990558	0.150299	-8.13	2.3678	233	14	enet	0.16	1.4e-15	-1.85231	0.064	1	0.246046
C-reactive protein	No	Whole_Blood	MAG	19	35783028	35804707	0.0852	rs41523449	-6.76	rs10411704	0.008933	4.14	1.539	495	495	blup	0.017	0.0066	1.36434	0.172	1	0.432532
C-reactive protein	No	Liver	MAG	19	35783028	35804707	0.419	rs41523449	-6.76	rs10411704	0.351052	7.33	1.539	495	1	top1	0.35	5.4e-16	1.539	0.124	1	0.349138
C-reactive protein	No	Whole_Blood	MAGEF1	3	184428156	184429836	0.1192	rs2272473	-3.15	rs4074989	0.020272	-4.68	-0.89191	450	6	lasso	0.049	1e-05	0.07011	0.944	1	0.981671
C-reactive protein	No	Brain_Cortex	MAGI2-AS3	7	79082198	79100524	0.178	rs10265155	3.1	rs17152530	0.077557	4.27	2.1998	364	10	lasso	0.084	0.00038	1.3456	0.178	1	0.429113
C-reactive protein	No	Liver	MAGOH2	17	10619319	10619828	0.3802	rs1468486	3.03	rs387142	0.320439	7.22	0.02121	500	1	top1	0.32	1.8e-14	0.02121	0.983	1	0.99218
C-reactive protein	No	Whole_Blood	MAK	6	10762956	10838764	0.0798	rs9393992	3.81	rs9368453	0.026	4.41	0.67791	475	1	top1	0.026	0.0011	0.67791	0.498	1	0.748675
C-reactive protein	No	Whole_Blood	MAL	2	95691422	95719737	0.0231	rs1914687	-3.54	rs4241315	0.00978	3.71	-2.6555	108	108	blup	0.013	0.017	-2.34	0.0195	1	0.113049
C-reactive protein	No	Liver	MALSU1	7	23338358	23349827	0.3089	rs4329182	-8.17	rs199348	0.053271	-3.74	1.978	407	407	blup	0.099	4.6e-05	0.0743	0.941	1	0.976444
C-reactive protein	No	Liver	MALT1	18	56338618	56417371	0.226	rs6566993	-4.11	rs7234150	-0.006119	3.18	-2.4829	567	567	blup	0.036	0.011	-0.3052	0.76	1	0.893931
C-reactive protein	No	Liver	MAMDC4	9	139745489	139755249	0.242	NA	NA	NA	NA	NA	NA	413	0	blup	0.024	0.031	NA	NA	NA	NA
C-reactive protein	No	Whole_Blood	MAML3	4	140637907	141075338	0.3462	rs769661	-4.21	rs7683979	0.269	-9.99	1.8559	462	11	lasso	0.28	1.9e-28	-1.0374	0.3	1	0.578394
C-reactive protein	No	Whole_Blood	MAN1A1	6	119498374	119670926	0.1111	rs9320707	3.3	rs7765368	0.0579	5.4	-0.94991	404	4	lasso	0.071	1.4e-07	-1.24426	0.213	1	0.486367
C-reactive protein	No	Whole_Blood	MAN1B1	9	139981379	140003635	0.4417	NA	NA	NA	NA	NA	NA	369	0	lasso	0.33	8.4e-34	NA	NA	NA	NA
C-reactive protein	No	Brain_Cortex	MAN1B1	9	139981379	140003635	0.2106	NA	NA	NA	NA	NA	NA	366	0	top1	0.17	2.7e-07	NA	NA	NA	NA
C-reactive protein	No	Liver	MAN1B1	9	139981379	140003635	0.32	NA	NA	NA	NA	NA	NA	369	0	lasso	0.15	6.4e-07	NA	NA	NA	NA
C-reactive protein	No	Liver	MAN1C1	1	25943959	26112698	0.2718	rs298438	-3.18	rs1534948	0.122501	4.96	1.4169	312	3	lasso	0.14	1.2e-06	1.4405	0.15	1	0.390639
C-reactive protein	No	Whole_Blood	MAN2A1	5	109025067	109202879	0.0844	rs1378507	-3.91	rs31593	-0.001507	-4.11	-3.3668	427	427	blup	0.014	0.012	2.4376	0.0148	1	0.0938572
C-reactive protein	No	Whole_Blood	MAN2A2	15	91445448	91465814	0.1991	rs2290202	-3.72	rs1052532	0.018594	4.85	-2.189	501	3	lasso	0.049	1.1e-05	-1.9664	0.0492	1	0.208159
C-reactive protein	No	Whole_Blood	MAN2B1	19	12757327	12777556	0.208	rs4804715	-3.12	rs8112964	0.037838	-5.98	0.5398	300	5	lasso	0.091	2e-09	-0.64556	0.519	1	0.760371
C-reactive protein	No	Whole_Blood	MAN2B2	4	6576902	6625089	0.5058	rs7660424	3.21	rs4689486	0.226	-9.38	-0.26885	530	9	lasso	0.24	1.4e-23	0.6028	0.547	1	0.778423
C-reactive protein	No	Liver	MAN2B2	4	6576902	6625089	0.542	rs7660424	3.21	rs7659958	0.205513	-6.22	-0.20877	530	1	top1	0.21	2.7e-09	0.20877	0.83463	1	0.934202
C-reactive protein	No	Whole_Blood	MAN2C1	15	75648133	75660495	0.5522	rs8025681	-3.22	rs28610581	0.569099	14.83	0.4853	233	38	enet	0.6	5.8e-75	0.8873	0.375	1	0.644299
C-reactive protein	No	Brain_Cortex	MAN2C1	15	75648133	75660495	0.399	rs8025681	-3.22	rs4886703	0.242072	6.36	0.50176	233	5	lasso	0.28	2.9e-11	0.81091	0.417	1	0.672264
C-reactive protein	No	Liver	MAN2C1	15	75648133	75660495	0.4549	rs8025681	-3.22	rs4886708	0.33848	7.84	0.535	233	27	enet	0.36	1.4e-16	0.23131	0.817	1	0.925714
C-reactive protein	No	Whole_Blood	MANEA	6	96025419	96057333	0.321	rs7747031	-2.7	rs1133503	0.289	10.43	0.99449	325	6	lasso	0.29	1.9e-29	1.09151	0.275	1	0.551805
C-reactive protein	No	Liver	MANEA	6	96025419	96057333	0.281	rs7747031	-2.7	rs7749777	0.0127	4.3	-0.6745	325	6	lasso	0.042	0.0068	-1.03928	0.299	1	0.555681
C-reactive protein	No	Brain_Cortex	MANEA-AS1	6	96023059	96025326	0.18	rs7747031	-2.7	rs6932267	0.053802	4.7	1.0191	324	15	enet	0.11	3.7e-05	0.25679	0.797	1	0.909825
C-reactive protein	No	Liver	MANEA-AS1	6	96023059	96025326	0.224	rs7747031	-2.7	rs7774322	0.0466	4.02	1.0775	325	325	blup	0.068	0.00069	0.14829	0.882	1	0.956181
C-reactive protein	No	Brain_Cortex	MAP1B	5	71403061	71505395	0.2492	rs1379263	3.44	rs3828616	0.131923	4.71	-0.031	450	1	top1	0.13	8.9e-06	-0.031	0.975	1	0.986884
C-reactive protein	No	Whole_Blood	MAP1LC3A	20	33134658	33148149	0.1584	rs6060001	-4.56	rs6059919	0.184176	-8.43	3.289	304	1	top1	0.18	3.8e-18	-3.289	0.00101	1	0.0124567
C-reactive protein	No	Brain_Cortex	MAP1LC3A	20	33134658	33148149	0.441	rs6060001	-4.56	rs1205340	0.301567	-6.75	3.7137	302	302	blup	0.32	3.3e-13	-2.30008	0.0214	1	0.116981
C-reactive protein	No	Liver	MAP1LC3A	20	33134658	33148149	0.1471	rs6060001	-4.56	rs6059956	0.034107	4.82	-3.6774	304	304	blup	0.1	4.4e-05	-3.6854	0.000228	0.64068	0.00336906
C-reactive protein	No	Whole_Blood	MAP1LC3B	16	87417601	87438385	0.1892	rs8056235	3.39	rs980304	0.028555	-5	-2.3138	584	4	lasso	0.03	0.00049	2.32274	0.0202	1	0.11595
C-reactive protein	No	Whole_Blood	MAP1S	19	17830051	17845325	0.1279	rs12609740	4.47	rs10410487	0.08798	5.91	-0.70471	428	1	top1	0.088	3.9e-09	-0.70471	0.481	1	0.735297
C-reactive protein	No	Whole_Blood	MAP2K1	15	66679155	66784650	0.1669	rs1440371	4.17	rs4489951	0.027082	-4.85	1.3196	520	520	blup	0.05	9.7e-06	0.1151	0.908	1	0.968878
C-reactive protein	No	Whole_Blood	MAP2K5	15	67835047	68099461	0.172	rs266332	4.22	rs12902812	0.151162	-8.55	-1.9504	410	22	enet	0.17	3.6e-17	1.8686	0.0617	1	0.241357
C-reactive protein	No	Brain_Cortex	MAP2K5	15	67835047	68099461	0.196	rs266332	4.22	rs12441715	0.080374	-4.19	-2.0339	410	1	top1	0.08	0.00051	2.0339	0.042	1	0.180535
C-reactive protein	No	Whole_Blood	MAP3K10	19	40697651	40721482	0.1884	rs4239504	5.68	rs3746006	0.14157	-7.36	-2.9698	392	3	lasso	0.17	4.5e-17	4.44979	8.6e-06	0.0499574	0.000265731
C-reactive protein	No	Liver	MAP3K10	19	40697651	40721482	0.36	rs4239504	5.68	rs3746006	0.108859	-4.96	-2.9698	391	1	top1	0.11	2e-05	2.9698	0.00298	1	0.0268391
C-reactive protein	No	Whole_Blood	MAP3K11	11	65365226	65381720	0.2635	rs2452681	6.2	rs2004649	0.253	9.86	2.3133	351	9	enet	0.26	1e-25	2.8126	0.00491	1	0.0418828
C-reactive protein	No	Whole_Blood	MAP3K12	12	53874947	53893847	0.0929	rs7131877	-3.56	rs10876477	0.029189	-4.51	-0.066	420	1	top1	0.029	0.00058	0.06602	0.947	1	0.981993
C-reactive protein	No	Whole_Blood	MAP3K13	3	185000729	185206885	0.3336	rs13075511	-2.76	rs7429119	0.235654	-10.19	-1.6284	341	17	enet	0.27	1.7e-27	1.55608	0.12	1	0.355291
C-reactive protein	No	Liver	MAP3K3	17	61699775	61773261	0.1408	rs3785568	-4.27	rs16947005	0.039857	4.29	-3.6159	277	3	lasso	0.057	0.0017	-2.85608	0.00429	1	0.0352482
C-reactive protein	No	Whole_Blood	MAP3K5	6	136878185	137113656	0.1134	rs17066279	2.88	rs9494579	0.0148	-4.09	0.96754	389	389	blup	0.044	2.8e-05	-1.47753	0.14	1	0.386898
C-reactive protein	No	Whole_Blood	MAP3K6	1	27681675	27693383	0.2627	rs12410656	-6.78	rs17262181	0.0642	-5.29	-4.42625	230	13	enet	0.1	1.6e-10	6.21	5.18e-10	3.00906e-06	4.29539e-08
C-reactive protein	No	Whole_Blood	MAP3K7	6	91223292	91296764	0.0955	rs790585	-2.93	rs1145735	0.00198	-4.27	-0.064431	537	537	blup	0.025	0.0013	-0.80944	0.418	1	0.682643
C-reactive protein	No	Whole_Blood	MAP3K7CL	21	30449792	30548210	0.1181	rs9305376	-3.45	rs2251381	0.071565	5.93	2.1017	429	1	top1	0.072	1.1e-07	2.1017	0.0356	1	0.168267
C-reactive protein	No	Whole_Blood	MAP3K9	14	71189243	71276251	0.1512	rs4899382	3.67	rs11624934	0.105464	6.56	-1.7682	435	435	blup	0.12	1.1e-11	-2.4012	0.0163	1	0.100623
C-reactive protein	No	Whole_Blood	MAP4	3	47892182	48130769	0.1472	rs2109181	5.17	rs7651237	0.029155	-4.81	2.53211	201	3	lasso	0.069	2.1e-07	-3.06243	0.0022	1	0.0225393
C-reactive protein	No	Brain_Cortex	MAP4K5	14	50885243	51027844	0.242	rs17780143	-3.14	rs1599969	0.012702	-3.72	0.4892	461	461	blup	0.056	0.0033	-2.5951	0.00946	1	0.068885
C-reactive protein	No	Whole_Blood	MAP6D1	3	183533664	183543382	0.1454	rs262998	5.09	rs7644746	0.052143	-4.69	2.7138	470	1	top1	0.052	5.7e-06	-2.7138	0.00665	1	0.0522731
C-reactive protein	No	Whole_Blood	MAP7D1	1	36621180	36646450	0.3562	rs11264186	-2.9	rs4653164	0.273	10.81	-1.716	327	4	lasso	0.32	2.9e-33	-1.73	0.0831	1	0.289927
C-reactive protein	No	Whole_Blood	MAPK1	22	22108789	22221970	0.0776	rs5756895	-2.68	rs2876981	0.005526	-4.11	-1.3396	402	402	blup	0.012	0.019	-0.07814	0.938	1	0.979479
C-reactive protein	No	Brain_Cortex	MAPK12	22	50687628	50700254	0.3948	rs2273257	-4.71	rs1129880	0.375974	7.23	1.1388	393	1	top1	0.38	1.6e-15	1.1388	0.255	1	0.517704
C-reactive protein	No	Liver	MAPK12	22	50687628	50700254	0.336	rs2273257	-4.71	rs1129880	0.064308	4.61	1.1388	394	1	top1	0.064	0.00095	1.1388	0.255	1	0.510727
C-reactive protein	No	Whole_Blood	MAPK13	6	36095586	36107842	0.0747	rs2766533	-6.31	rs683423	-0.00146	3.39	1.136	371	371	blup	0.0085	0.042	0.272	0.786	1	0.91354
C-reactive protein	No	Brain_Cortex	MAPK13	6	36095586	36107842	0.252	rs2766533	-6.31	rs12199702	0.16148	4.89	1.7114	371	1	top1	0.16	8.1e-07	1.7114	0.087	1	0.283204
C-reactive protein	No	Whole_Blood	MAPK14	6	35995488	36079013	0.0761	rs2766533	-6.31	rs851019	0.0135	-4.02	-1.8919	391	25	enet	0.024	0.0016	1.59009	0.112	1	0.344055
C-reactive protein	No	Whole_Blood	MAPK3	16	30125426	30134827	0.2158	rs4609871	-6.66	rs7201780	0.201452	9.5	-5.2234	228	8	lasso	0.26	1.8e-26	-6.02651	1.68e-09	9.75912e-06	1.26742e-07
C-reactive protein	No	Brain_Cortex	MAPK3	16	30125426	30134827	0.213	rs4609871	-6.66	rs2005219	0.141493	5.24	-4.71379	227	5	lasso	0.23	1.8e-09	-5.01542	5.29e-07	0.00206469	2.12854e-05
C-reactive protein	No	Whole_Blood	MAPK8	10	49514698	49647403	0.0806	rs1051509	-4.46	rs10745266	0.030678	-4.41	-3.4363	370	1	top1	0.031	0.00043	3.4363	0.00059	1	0.00816026
C-reactive protein	No	Whole_Blood	MAPK8IP1	11	45907202	45928016	0.3145	rs6485672	-5.57	rs11038689	0.203	9.17	-2.1177	375	5	lasso	0.22	1e-21	-2.2936	0.0218	1	0.122
C-reactive protein	No	Whole_Blood	MAPK9	5	179660143	179719099	0.2571	rs6894296	-3.84	rs7725	0.098451	6.2	-1.219	444	30	enet	0.15	7.7e-15	0.53851	0.59	1	0.804533
C-reactive protein	No	Brain_Cortex	MAPK9	5	179660143	179719099	0.2422	rs6894296	-3.84	rs1127575	0.135154	4.93	-0.1674	444	19	enet	0.2	4.2e-08	0.17439	0.862	1	0.943727
C-reactive protein	No	Liver	MAPK9	5	179660143	179719099	0.2116	rs6894296	-3.84	rs6867398	0.034424	-4.04	-1.3538	443	443	blup	0.063	0.001	0.3693	0.712	1	0.863313
C-reactive protein	No	Whole_Blood	MAPKAPK3	3	50648951	50686720	0.0762	rs3774745	-6.89	rs6791880	0.089346	-6.17	4.7909	323	1	top1	0.089	3e-09	-4.7909	1.66e-06	0.00964294	6.30258e-05
C-reactive protein	No	Whole_Blood	MAPKAPK5-AS1	12	112277588	112280706	0.1112	rs593226	-4.23	rs12426566	0.010082	3.14	-2.3286	204	21	enet	0.028	0.00079	-1.5709	0.116	1	0.350049
C-reactive protein	No	Brain_Cortex	MAPKBP1	15	42066632	42119834	0.326	rs6493005	4.5	rs12902047	0.174673	5.78	-3.71142	413	17	enet	0.23	2.6e-09	-3.23096	0.00123	1	0.0145475
C-reactive protein	No	Whole_Blood	MAPRE1	20	31407699	31438211	0.3191	rs293561	4.26	rs410488	0.220052	-9.07	-0.6267	428	30	enet	0.23	6.2e-23	1.0278	0.304	1	0.582817
C-reactive protein	No	Liver	MAPRE2	18	32556892	32723434	0.43	rs4145318	-2.89	rs555094	0.144111	-4.82	-0.4087	376	1	top1	0.14	8.4e-07	0.4087	0.683	1	0.845848
C-reactive protein	No	Whole_Blood	MARC1	1	220960101	220987735	0.2704	rs7546886	-7.83	rs868494	0.0495	6.45	1.4393	411	9	lasso	0.13	8.6e-13	1.2	0.23	1	0.508398
C-reactive protein	No	Whole_Blood	MARC2	1	220921567	220958150	0.11	rs7546886	-7.83	rs365798	0.0644	-5.72	0.35728	407	15	enet	0.077	3.9e-08	-0.44	0.66	1	0.842995
C-reactive protein	No	Liver	MARC2	1	220921567	220958150	0.2231	rs7546886	-7.83	rs6697965	0.150279	-5.04	0.4279	407	1	top1	0.15	4.8e-07	-0.4279	0.669	1	0.838488
C-reactive protein	No	Brain_Cortex	MARCH10	17	60778675	60885705	0.3076	rs6504151	-2.59	rs2286566	0.176192	-5.8	1.0653	241	6	lasso	0.21	1.1e-08	-1.1808	0.238	1	0.501573
C-reactive protein	No	Whole_Blood	MARCH2	19	8478154	8503901	0.1851	rs28433973	3.38	rs17160520	0.138415	7.41	-0.79433	352	4	lasso	0.15	1.6e-14	-0.94709	0.344	1	0.619243
C-reactive protein	No	Brain_Cortex	MARCH2	19	8478154	8503901	0.432	rs28433973	3.38	rs3815783	0.129814	-5.78	1.2772	352	29	enet	0.27	5.4e-11	-1.0372	0.3	1	0.564561
C-reactive protein	No	Liver	MARCH2	19	8478154	8503901	0.238	rs28433973	3.38	rs17160491	0.126593	4.86	-0.7453	352	1	top1	0.13	4.1e-06	-0.7453	0.456	1	0.694573
C-reactive protein	No	Liver	MARCH5	10	94050920	94113721	0.2183	rs7924271	-4.26	rs11186915	0.0442	4.17	-1.6715	302	302	blup	0.11	1.5e-05	-2.174	0.0297	1	0.143151
C-reactive protein	No	Whole_Blood	MARCH6	5	10353815	10440500	0.0903	rs3797123	3.3	rs1470023	-0.001847	3.53	-0.19174	607	607	blup	0.0016	0.21	-1.13641	0.256	1	0.533395
C-reactive protein	No	Brain_Cortex	MARCH8	10	45950035	46090354	0.163	rs11239572	2.84	rs7896175	0.067123	3.85	-1.1306	228	1	top1	0.067	0.0014	-1.1306	0.258	1	0.518791
C-reactive protein	No	Liver	MARCH8	10	45950035	46090354	0.1584	rs11239572	2.84	rs7896175	0.0269	3.17	-1.1306	228	228	blup	0.038	0.0091	-0.5189	0.604	1	0.791993
C-reactive protein	No	Whole_Blood	MARCKS	6	114178541	114184648	0.0875	rs585899	3.5	rs9488195	0.0365	-4.33	-0.28641	400	1	top1	0.037	0.00013	0.28641	0.775	1	0.906377
C-reactive protein	No	Whole_Blood	MARCKSL1P1	10	104935311	104935851	0.1032	rs2986037	-5.2	rs12240508	0.001908	-3.38	1.99556	351	351	blup	0.033	0.00027	0.63535	0.525	1	0.765223
C-reactive protein	No	Whole_Blood	MARCO	2	119699742	119752236	0.3921	rs1530562	3.3	rs4491733	0.161	-7.93	0.81399	530	8	lasso	0.17	2.3e-16	-1.15	0.251	1	0.530589
C-reactive protein	No	Whole_Blood	MARK3	14	103851729	103970168	0.1219	rs11627664	-2.74	rs8020912	0.07248	5.83	1.5125	360	5	lasso	0.098	4.5e-10	1.9962	0.0459	1	0.19898
C-reactive protein	No	Whole_Blood	MARK4	19	45754516	45808541	0.6189	rs4420638	-66.33	rs344807	0.480864	13.31	-2.2012	359	7	lasso	0.51	1.8e-58	-1.54059	0.123	1	0.360862
C-reactive protein	No	Whole_Blood	MARS	12	57869228	57910370	0.0888	rs10783861	-2.84	rs2277317	0.006776	4.09	2.0682	343	343	blup	0.031	0.0004	1.93761	0.0527	1	0.217889
C-reactive protein	No	Whole_Blood	MARVELD1	10	99472930	99477907	0.0948	rs563296	-5.5	rs7896853	0.009106	4.21	-0.91311	438	1	top1	0.0091	0.037	-0.91311	0.361	1	0.631832
C-reactive protein	No	Liver	MARVELD3	16	71660064	71676017	0.1055	rs11645475	-4.05	rs12928939	0.0485	-3.93	1.5774	418	1	top1	0.049	0.0037	-1.5774	0.115	1	0.338023
C-reactive protein	No	Liver	MASP2	1	11086580	11107290	0.2644	rs11121583	3.92	rs2273344	0.208229	-5.82	-1.6444	376	1	top1	0.21	2.1e-09	1.6444	0.1	1	0.310841
C-reactive protein	No	Whole_Blood	MAST2	1	46252659	46501796	0.1033	rs946526	-2.46	rs10890365	0.0498	-5.93	-1.122	306	14	enet	0.073	7.9e-08	0.951	0.342	1	0.616789
C-reactive protein	No	Brain_Cortex	MAST2	1	46252659	46501796	0.1219	rs946526	-2.46	rs3893383	0.073	3.87	-0.0461	305	13	enet	0.084	0.00038	-0.0327	0.974	1	0.986884
C-reactive protein	No	Brain_Cortex	MAST3	19	18208603	18262502	0.193	rs11668719	6.17	rs885683	0.015611	-4.28	-0.60748	418	418	blup	0.046	0.0074	-1.0508	0.293	1	0.556757
C-reactive protein	No	Whole_Blood	MAST4	5	65892176	66465423	0.117	rs190482	-3.05	rs1366338	0.006295	-4.38	-1.7382	519	519	blup	0.014	0.014	1.97985	0.0477	1	0.204042
C-reactive protein	No	Whole_Blood	MASTL	10	27444196	27475853	0.2178	rs10829152	2.99	rs7900024	0.194873	-8.59	-0.2538	457	1	top1	0.19	3.3e-19	0.2538	0.8	1	0.920785
C-reactive protein	No	Liver	MASTL	10	27444196	27475853	0.4098	rs10829152	2.99	rs1557168	0.385	-7.73	-0.3377	457	1	top1	0.38	9.2e-18	0.3377	0.736	1	0.875968
C-reactive protein	No	Whole_Blood	MAT2A	2	85766288	85771845	0.1156	rs6747629	5.17	rs7579665	0.0387	-4.69	1.3689	480	4	lasso	0.039	7.4e-05	-0.926	0.355	1	0.628335
C-reactive protein	No	Whole_Blood	MATN1	1	31184124	31196434	0.0915	rs7516039	4.16	rs7555405	0.0269	-4.25	2.595	554	1	top1	0.027	0.00093	-2.59	0.00946	1	0.0687774
C-reactive protein	No	Whole_Blood	MAU2	19	19431654	19469563	0.129	rs10401969	8.77	rs10401969	0.042083	-5.46	8.7692	366	4	lasso	0.064	4.9e-07	-7.28306	3.26e-13	1.89373e-09	3.78747e-11
C-reactive protein	No	Brain_Cortex	MBD3	19	1576639	1592882	0.286	rs2041120	-5.07	rs11668862	0.013123	3.52	0.49263	376	376	blup	0.058	0.0028	1.5983	0.11	1	0.324023
C-reactive protein	No	Whole_Blood	MBD5	2	148778580	149275805	0.1251	rs12479262	-3.24	rs13029038	0.0475	5.6	0.65474	329	329	blup	0.081	1.7e-08	1.06	0.289	1	0.569085
C-reactive protein	No	Liver	MBL1P	10	81664654	81710092	0.724	rs11002969	-3.45	rs12770651	0.405	8	1.7627	308	12	lasso	0.44	1e-20	1.8409	0.0656	1	0.242547
C-reactive protein	No	Liver	MBL2	10	54525140	54531460	0.4182	rs11003452	3.14	rs10824796	0.19	-6.14	2.3264	582	1	top1	0.19	1.2e-08	-2.3264	0.02	1	0.110196
C-reactive protein	No	Whole_Blood	MBLAC1	7	99724317	99726118	0.2494	rs4646450	-7.36	rs4134927	0.145828	7.53	0.41081	281	1	top1	0.15	1.9e-14	0.41081	0.681	1	0.859424
C-reactive protein	No	Whole_Blood	MBOAT4	8	29989340	30002202	0.171	rs6468311	-3.75	rs10090988	0.037774	5.97	-1.1115	374	374	blup	0.099	4e-10	0.60672	0.544	1	0.776818
C-reactive protein	No	Liver	MBOAT7	19	54677107	54693733	0.434	rs251850	-3.26	rs641738	0.12784	-5.49	0.68773	475	11	lasso	0.19	1.3e-08	-0.49652	0.62	1	0.80138
C-reactive protein	No	Whole_Blood	MBTPS1	16	84087371	84150511	0.3406	rs4782865	-4.23	rs2175248	0.130152	7.14	1.2845	992	13	lasso	0.17	6.6e-17	2.2083	0.0272	1	0.141963
C-reactive protein	No	Whole_Blood	MC1R	16	89979826	89987385	0.1132	rs1230	-4.11	rs17784386	0.089981	6.49	-0.32545	319	4	lasso	0.096	7.6e-10	-0.32016	0.749	1	0.898927
C-reactive protein	No	Brain_Cortex	MC1R	16	89979826	89987385	0.3932	rs1230	-4.11	rs3212371	0.175876	5.03	0.09026	320	1	top1	0.18	2.5e-07	0.09026	0.928	1	0.971041
C-reactive protein	No	Whole_Blood	MCAT	22	43528212	43539400	0.0813	rs4822231	-3.54	rs5764482	0.014784	-4.14	0.92438	559	15	enet	0.017	0.0071	-0.67468	0.5	1	0.749355
C-reactive protein	No	Whole_Blood	MCC	5	112357796	112824527	0.2343	rs6894219	4.67	rs13177101	0.195031	-8.69	-3.069	563	1	top1	0.2	3.2e-19	3.069	0.00215	1	0.0221836
C-reactive protein	No	Liver	MCC	5	112357796	112824527	0.256	rs6894219	4.67	rs6594659	0.054483	4.5	1.4457	563	3	lasso	0.087	0.00013	2.7287	0.00636	1	0.0481714
C-reactive protein	No	Whole_Blood	MCCC1	3	182733006	182833863	0.1214	rs6443819	-4.64	rs7640612	0.058871	-4.83	-0.02352	409	1	top1	0.059	1.5e-06	0.02352	0.981	1	0.993831
C-reactive protein	No	Brain_Cortex	MCCC1-AS1	3	182734043	182735596	0.2077	rs6443819	-4.64	rs1502762	0.036279	3.68	0.07274	422	3	lasso	0.055	0.0037	0.0789	0.937	1	0.972123
C-reactive protein	No	Liver	MCCC2	5	70883115	70954531	0.1531	rs6453406	-2.27	rs277976	0.007901	-3.89	-1.6252	312	312	blup	0.023	0.036	0.5849	0.559	1	0.763632
C-reactive protein	No	Liver	MCF2L	13	113548692	113754053	0.6	rs2287254	4.04	rs1320521	0.08334	5.43	-1.2027	449	10	lasso	0.24	9.7e-11	-0.26091	0.794	1	0.913279
C-reactive protein	No	Brain_Cortex	MCF2L-AS1	13	113621798	113623138	0.334	rs2287254	4.04	rs1317506	0.215094	5.46	-0.237	447	1	top1	0.22	8.8e-09	-0.237	0.812672	1	0.918315
C-reactive protein	No	Whole_Blood	MCFD2	2	47129009	47168994	0.1736	rs7577004	-3.88	rs11890177	0.0689	-6.19	0.61245	556	20	enet	0.1	1.9e-10	-1.43	0.152	1	0.402998
C-reactive protein	No	Brain_Cortex	MCFD2	2	47129009	47168994	0.6767	rs7577004	-3.88	rs11890177	0.415923	-7.53	0.6125	556	1	top1	0.42	1.9e-17	-0.6125	0.54	1	0.759229
C-reactive protein	No	Liver	MCFD2	2	47129009	47168994	0.4939	rs7577004	-3.88	rs12621059	0.046188	4.53	-0.641	555	555	blup	0.11	1.6e-05	0.1909	0.849	1	0.93814
C-reactive protein	No	Whole_Blood	MCHR1	22	41074754	41078818	0.0511	rs5758179	-6.64	rs7292804	-0.001758	-3.53	1.4761	295	295	blup	0.017	0.0077	0.49136	0.623	1	0.823812
C-reactive protein	No	Brain_Cortex	MCHR1	22	41074754	41078818	0.0941	rs5758179	-6.64	rs5758064	0.000926	4	-3.2299	295	295	blup	0.034	0.019	-2.74824	0.00599	1	0.0510458
C-reactive protein	No	Brain_Cortex	MCIDAS	5	54515442	54523143	0.1248	rs2897834	3.11	rs151203	0.078038	-4.12	0.7072	404	1	top1	0.078	0.00061	-0.70716	0.479	1	0.720161
C-reactive protein	No	Whole_Blood	MCL1	1	150547032	150552066	0.1476	rs6587552	5.16	rs4970966	0.092	-6.11	-0.7376	292	2	lasso	0.11	5.3e-11	0.839	0.401	1	0.668986
C-reactive protein	No	Brain_Cortex	MCM3	6	52128807	52149679	0.317	rs9370105	-4.43	rs9277	0.208868	5.53	0.5786	561	1	top1	0.21	1.5e-08	0.57862	0.563	1	0.77264
C-reactive protein	No	Whole_Blood	MCM3AP	21	47656743	47706211	0.1459	rs2070429	2.74	rs9980536	0.059108	5.94	-0.6294	464	464	blup	0.089	3e-09	-0.3143	0.753	1	0.898927
C-reactive protein	No	Whole_Blood	MCM3AP-AS1	21	47649131	47679304	0.1705	rs2070429	2.74	rs7275336	0.02512	5.17	0.0951	480	5	lasso	0.041	5.5e-05	-0.1317	0.895	1	0.962253
C-reactive protein	No	Whole_Blood	MCM6	2	136597196	136633996	0.088	rs7371043	-3.42	rs1533649	0.0217	4.23	-2.0764	276	276	blup	0.028	0.00079	-2.42	0.0157	1	0.0979606
C-reactive protein	No	Brain_Cortex	MCM6	2	136597196	136633996	0.1823	rs7371043	-3.42	rs16832138	0.039242	4	-0.7026	276	21	enet	0.072	0.00093	0.3096	0.757	1	0.889395
C-reactive protein	No	Whole_Blood	MCM8	20	5931298	5975852	0.372	rs6139808	2.87	rs384578	0.126959	-7.65	-1.4405	604	10	lasso	0.18	1e-17	0.6173	0.537	1	0.772519
C-reactive protein	No	Brain_Cortex	MCM8	20	5931298	5975852	0.575	rs6139808	2.87	rs236164	0.045493	-5.53	0.31263	604	9	lasso	0.19	9.2e-08	0.1628	0.871	1	0.947467
C-reactive protein	No	Liver	MCM8	20	5931298	5975852	0.2703	rs6139808	2.87	rs236111	0.099359	-5.08	-1.6747	604	1	top1	0.099	4.5e-05	1.6747	0.094	1	0.302913
C-reactive protein	No	Whole_Blood	MCM9	6	119134605	119256327	0.1238	rs909714	-2.66	rs902780	0.0255	5.64	0.90341	387	13	enet	0.066	3.3e-07	0.96252	0.336	1	0.610708
C-reactive protein	No	Brain_Cortex	MCM9	6	119134605	119256327	0.275	rs909714	-2.66	rs17826675	0.039496	4.24	-0.3387	386	386	blup	0.11	5.8e-05	-0.67187	0.502	1	0.735475
C-reactive protein	No	Liver	MCM9	6	119134605	119256327	0.174	rs909714	-2.66	rs2295709	0.071	-4.46	-1.1663	386	11	lasso	0.11	1.7e-05	1.74721	0.0806	1	0.278238
C-reactive protein	No	Brain_Cortex	MCOLN2	1	85391268	85462796	0.4763	rs11161618	-2.65	rs7522851	0.379	-7.42	1.0804	581	1	top1	0.38	1.2e-15	-1.0804	0.28	1	0.541546
C-reactive protein	No	Brain_Cortex	MCOLN3	1	85483765	85514182	0.185	rs11161618	-2.65	rs7522851	0.114	-4.81	1.0804	574	1	top1	0.11	3.6e-05	-1.0804	0.28	1	0.541546
C-reactive protein	No	Brain_Cortex	MCPH1	8	6266800	6501144	0.3212	rs2916717	-3.51	rs12679619	0.05212	4.43	0.7356	982	6	lasso	0.063	0.002	0.35832	0.72	1	0.869211
C-reactive protein	No	Brain_Cortex	MCUR1	6	13786789	13814800	0.408	rs9474117	-2.91	rs3734672	0.362171	-7.09	-0.3987	475	3	lasso	0.38	8.3e-16	0.45258	0.651	1	0.826831
C-reactive protein	No	Whole_Blood	MDGA1	6	37600284	37667082	0.7644	rs12211110	4.44	rs6938061	0.496	13.52	-1.8802	482	14	lasso	0.52	6.6e-60	-1.83704	0.0662	1	0.250362
C-reactive protein	No	Liver	MDGA1	6	37600284	37667082	0.544	rs12211110	4.44	rs6938061	0.406	7.93	-1.8802	482	5	lasso	0.41	4.6e-19	-1.61435	0.106	1	0.319936
C-reactive protein	No	Whole_Blood	MDH1	2	63815934	63834331	0.1022	rs329477	2.64	rs4671502	0.0192	-4.07	-2.1507	272	12	enet	0.029	0.00062	0.253	0.801	1	0.921388
C-reactive protein	No	Brain_Cortex	MDH1B	2	207602487	207630080	0.569	rs1263613	-3.77	rs3828294	0.343359	7	0.4087	482	1	top1	0.34	5e-14	0.4087	0.683	1	0.846434
C-reactive protein	No	Brain_Cortex	MDK	11	46402306	46405375	0.125	rs5896	-8.05	rs2046768	0.017607	-4.2	0.90256	239	8	enet	0.071	0.001	-0.58436	0.559	1	0.771218
C-reactive protein	No	Whole_Blood	MDM1	12	68666223	68726161	0.1736	rs11177074	2.85	rs962976	0.105668	6.6	0.9252	532	4	lasso	0.12	3.6e-12	0.92152	0.357	1	0.629764
C-reactive protein	No	Liver	MDM1	12	68666223	68726161	0.203	rs11177074	2.85	rs1904542	0.0233	3.99	-0.6189	532	1	top1	0.023	0.034	-0.6189	0.536	1	0.748217
C-reactive protein	No	Whole_Blood	MDM2	12	69201956	69239214	0.3072	rs10878956	-5.51	rs7304105	0.228473	-9.24	0.8102	493	5	lasso	0.25	7.2e-25	-0.61524	0.538	1	0.772619
C-reactive protein	No	Whole_Blood	MDM4	1	204485511	204542871	0.168	rs3747634	-4.8	rs4951393	0.0523	5.3	3.0403	629	1	top1	0.052	5.6e-06	3.04	0.00236	1	0.0239254
C-reactive protein	No	Whole_Blood	MDN1	6	90352218	90529442	0.0709	rs734242	-4.76	rs761729	0.00112	3.48	0.085389	437	437	blup	0.019	0.0051	0.32442	0.746	1	0.897394
C-reactive protein	No	Liver	MDN1	6	90352218	90529442	0.383	rs734242	-4.76	rs11967579	0.174	6.08	1.439	434	10	lasso	0.2	5.2e-09	2.04372	0.041	1	0.177246
C-reactive protein	No	Whole_Blood	ME2	18	48405419	48474691	0.4307	rs11665303	3.71	rs2847556	0.18	-8.27	-0.71015	436	7	lasso	0.35	2.3e-36	-0.86712	0.386	1	0.65487
C-reactive protein	No	Liver	ME2	18	48405419	48474691	0.282	rs11665303	3.71	rs732528	0.12808	4.79	-0.79	435	1	top1	0.13	3.6e-06	-0.79	0.43	1	0.669789
C-reactive protein	No	Whole_Blood	ME3	11	86152150	86383678	0.2942	rs2433415	3.28	rs670736	0.115	7.83	-0.454	583	23	enet	0.19	8.7e-19	-0.5401	0.589	1	0.804113
C-reactive protein	No	Brain_Cortex	ME3	11	86152150	86383678	0.349	rs2433415	3.28	rs2125362	-0.00577	-3.38	0.46722	583	583	blup	0.055	0.0037	0.46307	0.643	1	0.821482
C-reactive protein	No	Liver	ME3	11	86152150	86383678	0.341	rs2433415	3.28	rs7123010	0.053548	3.79	0.2416	584	1	top1	0.054	0.0024	0.24156	0.809	1	0.922227
C-reactive protein	No	Whole_Blood	MEAF6	1	37958176	37980375	0.3233	rs6685425	3.38	rs7544462	0.134	-7.38	0.43304	450	16	enet	0.19	2.6e-18	-0.924	0.355	1	0.628335
C-reactive protein	No	Liver	MEAF6	1	37958176	37980375	0.238	rs6685425	3.38	rs998176	0.006766	3.52	-0.47	450	450	blup	0.063	0.001	-1.5191	0.129	1	0.356781
C-reactive protein	No	Liver	MECR	1	29519385	29557454	0.2488	rs16838010	3.45	rs17262440	0.009991	-3.16	-1.1842	350	350	blup	0.039	0.0082	0.9243	0.355	1	0.61014
C-reactive protein	No	Whole_Blood	MED11	17	4634723	4636820	0.1356	rs3966782	4.78	rs2277680	0.0724	-5.82	0.15762	441	4	enet	0.083	1.1e-08	-0.2724	0.785	1	0.912743
C-reactive protein	No	Whole_Blood	MED12L	3	150803484	151151281	0.3749	rs6787801	-4.42	rs7652387	0.183056	-8.31	0.53341	463	27	enet	0.21	1.6e-20	-1.27134	0.204	1	0.474774
C-reactive protein	No	Whole_Blood	MED15	22	20850200	20941782	0.204	rs733455	3.06	rs11704564	0.098141	-6.29	-0.08993	344	1	top1	0.098	4.8e-10	0.08992	0.928	1	0.977294
C-reactive protein	No	Brain_Cortex	MED15P5	2	131009141	131010132	0.1815	rs7561344	2.87	rs6431146	0.118414	5.02	1.3102	144	5	lasso	0.14	6.9e-06	1.7767	0.0756	1	0.26043
C-reactive protein	No	Whole_Blood	MED16	19	867962	893218	0.345	rs168405	4.23	rs11546307	0.151924	7.87	2.805	480	37	enet	0.2	8.2e-20	2.26295	0.0236	1	0.128004
C-reactive protein	No	Liver	MED16	19	867962	893218	0.423	rs168405	4.23	rs1683570	0.128178	4.81	-0.6057	480	1	top1	0.13	3.5e-06	-0.6057	0.545	1	0.753936
C-reactive protein	No	Brain_Cortex	MED17	11	93517393	93547861	0.267	rs11020241	-3.27	rs11603364	0.097999	4.78	0.52762	400	1	top1	0.098	0.00013	0.52762	0.598	1	0.7916
C-reactive protein	No	Whole_Blood	MED19	11	57471186	57479681	0.1468	rs1892964	-4.36	rs530094	0.0735	5.69	1.9587	385	37	enet	0.074	7e-08	0.2457	0.806	1	0.923664
C-reactive protein	No	Liver	MED19	11	57471186	57479681	0.15	rs1892964	-4.36	rs11607056	0.171675	-5.58	-1.1043	385	1	top1	0.17	6.7e-08	1.1043	0.269	1	0.522384
C-reactive protein	No	Whole_Blood	MED22	9	136205160	136214986	0.2515	rs495828	10.14	rs12335	0.24645	9.61	1.6013	600	1	top1	0.25	1.6e-24	1.6013	0.109	1	0.340786
C-reactive protein	No	Whole_Blood	MED23	6	131895106	131949369	0.2253	rs2248551	3.72	rs3843995	0.135	-7.39	3.4408	396	4	lasso	0.14	4.1e-14	-2.9164	0.00354	1	0.0324864
C-reactive protein	No	Whole_Blood	MED24	17	38175350	38217468	0.1235	rs2280400	4.4	rs3213762	0.0883	-6.21	-4.08	303	1	top1	0.088	3.7e-09	4.08	4.5e-05	0.261405	0.00108259
C-reactive protein	No	Brain_Cortex	MED24	17	38175350	38217468	0.3741	rs2280400	4.4	rs9916158	0.167664	-5.6	2.1148	303	303	blup	0.24	1.1e-09	-0.2889	0.773	1	0.897103
C-reactive protein	No	Liver	MED24	17	38175350	38217468	0.1819	rs2280400	4.4	rs3935280	0.074987	-4.13	-3.2105	303	1	top1	0.075	0.00038	3.2105	0.00133	1	0.0143742
C-reactive protein	No	Whole_Blood	MED26	19	16685730	16739873	0.1435	rs4808552	-2.92	rs1559202	0.014149	4.35	0.81043	388	4	lasso	0.02	0.0041	0.76181	0.446	1	0.707486
C-reactive protein	No	Whole_Blood	MED27	9	134735494	134955295	0.1037	rs7021144	-3.45	rs7025089	0.07108	5.94	3.1294	500	1	top1	0.071	1.2e-07	3.1294	0.00175	1	0.0190727
C-reactive protein	No	Brain_Cortex	MED28	4	17616254	17635728	0.1945	rs16895707	3.76	rs4334752	0.04051	-4.39	1.27308	419	3	lasso	0.041	0.011	-1.17273	0.241	1	0.504897
C-reactive protein	No	Liver	MED28	4	17616254	17635728	0.2095	rs16895707	3.76	rs4334752	0.097363	-4.86	1.27308	419	9	enet	0.11	2.3e-05	-1.23875	0.21544	1	0.46942
C-reactive protein	No	Whole_Blood	MED29	19	39881943	39891277	0.1053	rs1865092	4.79	rs3865515	-0.002386	-3.28	0.48285	455	455	blup	0.0035	0.13	-1.35506	0.175	1	0.435737
C-reactive protein	No	Whole_Blood	MED8	1	43849588	43855479	0.0779	rs1887402	-6.08	rs12069733	-0.00226	3.48	0.91925	458	24	enet	0.055	3.5e-06	3.36	0.000779	1	0.0101919
C-reactive protein	No	Whole_Blood	MEFV	16	3292028	3306627	0.3299	rs2074524	-3.47	rs224204	0.212514	-9.36	-1.7166	398	8	enet	0.24	2.4e-23	1.72569	0.0844	1	0.293054
C-reactive protein	No	Whole_Blood	MEG3	14	101245747	101327368	0.0976	rs8008285	4.59	rs4076891	-0.002713	-3.5	0.674121	484	484	blup	0.018	0.006	-2.8162	0.00486	1	0.0415173
C-reactive protein	No	Brain_Cortex	MEGF6	1	3406484	3528059	0.4666	rs1181877	3.12	rs10737192	-8.73e-05	-3.83	-0.4691	455	6	lasso	0.066	0.0015	0.7196	0.472	1	0.713761
C-reactive protein	No	Whole_Blood	MEGF9	9	123363091	123476748	0.0665	rs719438	2.9	rs10985011	0.056037	-4.84	-0.23766	343	1	top1	0.056	2.6e-06	0.23766	0.812	1	0.925792
C-reactive protein	No	Whole_Blood	MEI1	22	42095503	42195460	0.3281	rs2024566	5.34	rs5758427	0.282349	10.4	5.1752	309	9	lasso	0.29	4.7e-29	5.3207	1.03e-07	0.000598327	5.64459e-06
C-reactive protein	No	Brain_Cortex	MEI1	22	42095503	42195460	0.1688	rs2024566	5.34	rs4820443	0.105674	4.79	4.4447	308	308	blup	0.12	2.1e-05	4.89278	9.94e-07	0.00387958	3.77037e-05
C-reactive protein	No	Liver	MEI1	22	42095503	42195460	0.217	rs2024566	5.34	rs9611613	0.106487	5.58	5.0386	308	3	lasso	0.16	1.8e-07	5.3505	8.77e-08	0.000246437	4.03995e-06
C-reactive protein	No	Whole_Blood	MEN1	11	64570982	64578766	0.1091	rs1195968	-3.85	rs677298	0.0221	4.42	0.5727	343	343	blup	0.028	0.00077	-0.578	0.563	1	0.788254
C-reactive protein	No	Brain_Cortex	MEPCE	7	100026440	100031741	0.1174	rs4134917	-5.22	rs11761253	0.003223	-3.75	1.7297	312	312	blup	0.044	0.0086	-0.4085	0.683	1	0.846434
C-reactive protein	No	Brain_Cortex	MEPE	4	88742563	88767969	0.2675	rs4148155	-5.67	rs17013547	0.01648	4.67	-2.7074	502	502	blup	0.11	3.7e-05	-3.68194	0.000231	0.901593	0.00383657
C-reactive protein	No	Whole_Blood	MERTK	2	112656056	112787138	0.1198	rs6737707	-5.89	rs13419523	0.04	4.79	1.5968	308	1	top1	0.04	6.7e-05	1.6	0.11	1	0.342072
C-reactive protein	No	Liver	MERTK	2	112656056	112787138	0.2116	rs6737707	-5.89	rs11675946	0.12689	4.56	4.5078	308	1	top1	0.13	4e-06	4.5078	6.55e-06	0.0184055	0.000157312
C-reactive protein	No	Whole_Blood	MESDC2	15	81239667	81282219	0.1018	rs16972657	3.53	rs3803362	0.057936	-5.42	3.0131	463	1	top1	0.058	1.8e-06	-3.0131	0.00259	1	0.0258067
C-reactive protein	No	Brain_Cortex	MESDC2	15	81239667	81282219	0.273	rs16972657	3.53	rs2903448	0.129419	4.61	2.409	463	1	top1	0.13	1.1e-05	2.409	0.016	1	0.0981887
C-reactive protein	No	Liver	MEST	7	130126025	130146088	0.4264	rs11760909	-5.13	rs748812	0.023753	4.58	-3.3021	398	15	enet	0.05	0.0033	-2.989	0.0028	1	0.0258816
C-reactive protein	No	Whole_Blood	METAP1D	2	172864490	172947158	0.0728	rs788173	-4.32	rs13013988	0.0541	4.91	1.8068	474	1	top1	0.054	3.9e-06	1.81	0.0708	1	0.262629
C-reactive protein	No	Brain_Cortex	METAP1D	2	172864490	172947158	0.2602	rs788173	-4.32	rs979955	0.156161	4.72	2.2738	474	1	top1	0.16	1.3e-06	2.2738	0.023	1	0.122135
C-reactive protein	No	Whole_Blood	Metazoa_SRP	21	47955709	47956003	0.0567	rs2070429	2.74	rs9306157	0.045411	4.46	0.9664	337	1	top1	0.045	2.2e-05	0.9664	0.334	1	0.608788
C-reactive protein	No	Whole_Blood	METRN	16	765115	769655	0.3029	rs11644916	4.92	rs9928077	0.073987	5.45	-1.229	466	6	lasso	0.1	1.5e-10	-1.39359	0.163	1	0.418227
C-reactive protein	No	Whole_Blood	METTL10	10	126436718	126480439	0.0885	rs11245321	3.94	rs11245344	0.062712	5.39	-1.93207	563	1	top1	0.063	6.8e-07	-1.93207	0.0534	1	0.218605
C-reactive protein	No	Brain_Cortex	METTL10	10	126436718	126480439	0.36	rs11245321	3.94	rs7097177	0.177443	6.28	-1.8835	563	563	blup	0.23	3.3e-09	-2.92015	0.0035	1	0.033897
C-reactive protein	No	Liver	METTL10	10	126436718	126480439	0.2751	rs11245321	3.94	rs11245347	0.158	5.99	-1.4449	563	9	lasso	0.17	6.6e-08	-2.3212	0.0203	1	0.111195
C-reactive protein	No	Whole_Blood	METTL13	1	171750788	171783163	0.1806	rs714839	2.94	rs17596081	0.107	-6.63	-0.67075	480	1	top1	0.11	7.2e-11	0.671	0.502	1	0.749645
C-reactive protein	No	Brain_Cortex	METTL14	4	119606523	119636588	0.2279	rs1523745	-3.21	rs17324968	-0.00125	-3.28	0.93097	353	353	blup	0.037	0.014	-0.87082	0.384	1	0.643517
C-reactive protein	No	Liver	METTL14	4	119606523	119636588	0.2023	rs1523745	-3.21	rs12509236	-0.002006	4.02	0.63371	353	353	blup	0.042	0.0066	0.26581	0.79039	1	0.910617
C-reactive protein	No	Whole_Blood	METTL17	14	21457929	21464990	0.1888	rs7147840	-5.13	rs2771346	0.118658	-7.15	0.4502	554	1	top1	0.12	6.5e-12	-0.4502	0.653	1	0.839577
C-reactive protein	No	Whole_Blood	METTL18	1	169761670	169764107	0.1846	rs929133	-3.93	rs12122767	0.144	-7.85	0.23923	560	12	lasso	0.16	6.1e-16	-0.0597	0.952	1	0.983491
C-reactive protein	No	Brain_Cortex	METTL18	1	169761670	169764107	0.2315	rs929133	-3.93	rs12122767	0.0775	-6.67	0.2392	559	3	lasso	0.21	1.1e-08	-0.277	0.782	1	0.901934
C-reactive protein	No	Liver	METTL18	1	169761670	169764107	0.1985	rs929133	-3.93	rs16862919	0.078263	-4.76	0.299	560	3	lasso	0.096	6.1e-05	-0.706	0.48	1	0.708776
C-reactive protein	No	Whole_Blood	METTL21A	2	208445355	208490652	0.0732	rs7595131	3.45	rs2551971	0.0369	-4.32	-2.136	403	1	top1	0.037	0.00012	2.14	0.0327	1	0.160029
C-reactive protein	No	Whole_Blood	METTL21B	12	58165389	58176324	0.2974	rs12825103	2.81	rs11172344	0.283241	10.43	-0.0361	355	5	lasso	0.28	1.4e-28	-0.01849	0.985	1	0.995742
C-reactive protein	No	Brain_Cortex	METTL21B	12	58165389	58176324	0.4228	rs12825103	2.81	rs11172344	0.383	7.38	-0.03615	353	1	top1	0.38	7.2e-16	-0.0361	0.971	1	0.986651
C-reactive protein	No	Liver	METTL21B	12	58165389	58176324	0.223	rs12825103	2.81	rs4760171	0.01372	4.3	-0.4629	355	355	blup	0.047	0.0042	0.14938	0.881	1	0.956181
C-reactive protein	No	Brain_Cortex	METTL21C	13	103338094	103346854	0.426	rs7963	-5.24	rs7336551	0.180802	5.96	1.026	676	8	lasso	0.29	6.1e-12	2.2294	0.025785	1	0.131554
C-reactive protein	No	Brain_Cortex	METTL21EP	13	103532449	103548383	0.456	rs7963	-5.28	rs2281885	0.107779	-5.3	0.921	712	712	blup	0.24	1.1e-09	-0.2386	0.811391	1	0.917398
C-reactive protein	No	Brain_Cortex	METTL22	16	8715540	8740081	0.4674	rs2437716	-4.02	rs1730989	0.209006	-5.83	-1.3005	586	1	top1	0.21	1.5e-08	1.3005	0.193	1	0.449719
C-reactive protein	No	Whole_Blood	METTL2B	7	128116783	128146656	0.21	rs7808907	-5.76	rs1970827	0.085885	5.84	0.13634	385	24	enet	0.088	4.1e-09	-0.8524	0.394	1	0.66187
C-reactive protein	No	Brain_Cortex	METTL2B	7	128116783	128146656	0.2847	rs7808907	-5.76	rs2443110	0.000509	3.78	0.17614	385	385	blup	0.056	0.0034	0.1065	0.915	1	0.965985
C-reactive protein	No	Liver	METTL2B	7	128116783	128146656	0.4942	rs7808907	-5.76	rs11977129	0.216268	5.87	0.15317	385	7	lasso	0.28	1.1e-12	0.4104	0.681	1	0.845848
C-reactive protein	No	Whole_Blood	METTL4	18	2537524	2571508	0.1339	rs12456323	-2.68	rs2677882	0.0977	6.22	0.69223	514	1	top1	0.098	5.3e-10	0.69223	0.489	1	0.741478
C-reactive protein	No	Liver	METTL4	18	2537524	2571508	0.331	rs12456323	-2.68	rs542812	-0.006639	-3.29	0.0508	514	514	blup	0.063	0.0011	-0.6616	0.508	1	0.725714
C-reactive protein	No	Whole_Blood	METTL6	3	15422782	15468142	0.1927	rs7651039	-4.16	rs7647032	0.028703	4.95	-1.3431	377	27	enet	0.091	2.2e-09	0.13985	0.889	1	0.960067
C-reactive protein	No	Brain_Cortex	METTL6	3	15422782	15468142	0.2898	rs7651039	-4.16	rs6807885	0.212634	-5.78	-0.25402	377	1	top1	0.21	1.1e-08	0.254	0.799	1	0.910776
C-reactive protein	No	Liver	METTL7A	12	51317255	51326300	0.169	rs7295690	-3.91	rs2288368	0.12808	4.63	1.6293	357	1	top1	0.13	3.6e-06	1.6293	0.103	1	0.31494
C-reactive protein	No	Whole_Blood	METTL7B	12	56075330	56078351	0.5434	rs1290898	5.1	rs6581077	0.065451	5.17	-1.9815	311	38	enet	0.18	2.4e-17	-1.30391	0.192	1	0.458605
C-reactive protein	No	Whole_Blood	METTL8	2	172173919	172290619	0.168	rs7582822	5.63	rs2111459	0.142	-7.53	-0.80705	346	1	top1	0.14	4.3e-14	0.807	0.42	1	0.684178
C-reactive protein	No	Whole_Blood	METTL9	16	21608539	21668794	0.2538	rs42750	-3.22	rs7204169	0.176817	8.72	-3.1518	181	3	lasso	0.22	2.8e-21	-2.94177	0.00326	1	0.0305441
C-reactive protein	No	Whole_Blood	MFF	2	228189881	228222550	0.1072	NA	NA	NA	NA	NA	NA	0	0	enet	0.0066	0.064	NA	NA	NA	NA
C-reactive protein	No	Brain_Cortex	MFF	2	228189881	228222550	0.4974	rs6708238	3.09	rs7577008	0.177126	-5.66	-0.647	535	9	lasso	0.26	1.6e-10	0.9901	0.322	1	0.585632
C-reactive protein	No	Whole_Blood	MFGE8	15	89441916	89456642	0.0932	rs150353	2.85	rs7169845	0.039336	5.57	1.3107	459	6	enet	0.075	5.7e-08	1.5346	0.125	1	0.363972
C-reactive protein	No	Whole_Blood	MFI2	3	196728611	196756687	0.1906	rs1024217	-3	rs11923220	0.076164	-5.96	0.5477	478	1	top1	0.076	4.4e-08	-0.5477	0.584	1	0.80162
C-reactive protein	No	Liver	MFI2-AS1	3	196726331	196731615	0.1649	rs7430950	3.86	rs482877	-0.002465	3.75	-1.0428	467	467	blup	0.06	0.0014	-0.27807	0.781	1	0.905367
C-reactive protein	No	Whole_Blood	MFN1	3	179065480	179112719	0.1605	rs10049286	3.61	rs2111534	0.046428	4.98	2.4594	350	5	lasso	0.05	8.9e-06	1.43711	0.151	1	0.40163
C-reactive protein	No	Whole_Blood	MFN2	1	12040238	12073571	0.6494	rs926269	-3.13	rs2336384	0.544	14.14	0.20776	450	5	lasso	0.62	8.8e-79	1.05	0.293	1	0.571729
C-reactive protein	No	Whole_Blood	MFNG	22	37865101	37882439	0.1282	rs855791	-4.38	rs5756683	0.074231	5.68	-0.98469	532	1	top1	0.074	6.6e-08	-0.98469	0.325	1	0.603171
C-reactive protein	No	Whole_Blood	MFSD1	3	158465366	158547508	0.0713	rs1112930	-2.71	rs2115941	0.022116	4.25	1.7244	398	1	top1	0.022	0.0025	1.7244	0.0846	1	0.293398
C-reactive protein	No	Whole_Blood	MFSD6	2	191273081	191367041	0.1423	rs11893307	-3.64	rs3811607	0.139	-7.41	-0.1778	342	1	top1	0.14	8.6e-14	0.178	0.859	1	0.948656
C-reactive protein	No	Brain_Cortex	MFSD6	2	191273081	191367041	0.2889	rs11893307	-3.64	rs7562013	-0.003166	-3.57	-0.6204	342	342	blup	0.17	5.1e-07	0.7835	0.433	1	0.680902
C-reactive protein	No	Liver	MFSD6	2	191273081	191367041	0.1192	rs11893307	-3.64	rs11673788	0.086713	4.35	1.9598	341	1	top1	0.087	0.00014	1.9598	0.05	1	0.202158
C-reactive protein	No	Whole_Blood	MFSD7	4	675618	683230	0.1816	rs7666226	3.78	rs4690293	0.0392	-5.03	0.33293	385	23	enet	0.088	4.3e-09	1.4631	0.143	1	0.39128
C-reactive protein	No	Brain_Cortex	MFSD7	4	675618	683230	0.217	rs7666226	3.78	rs28583078	0.09121	4.71	3.0627	383	383	blup	0.16	1.2e-06	4.51495	6.33e-06	0.024706	0.000173986
C-reactive protein	No	Whole_Blood	MFSD9	2	103332299	103353347	0.6202	rs6708413	6.66	rs2540317	0.596	14.89	-0.31112	419	1	top1	0.6	3.1e-74	-0.311	0.756	1	0.899366
C-reactive protein	No	Brain_Cortex	MGAM	7	141607613	141806547	0.2929	rs1181777	3.06	rs12703406	0.198368	-5.36	0.1454	436	12	lasso	0.22	4.5e-09	-0.2672	0.789	1	0.906503
C-reactive protein	No	Whole_Blood	MGAT5	2	134877554	135212192	0.0864	rs12105233	3.09	rs12465397	0.00368	3.88	0.18544	605	605	blup	0.01	0.03	-0.482	0.63	1	0.827605
C-reactive protein	No	Whole_Blood	MGC10955	2	74361599	74362521	0.2615	rs7569066	2.39	rs4429500	0.161	7.79	0.71269	359	1	top1	0.16	6.2e-16	0.713	0.476	1	0.731504
C-reactive protein	No	Brain_Cortex	MGC10955	2	74361599	74362521	0.5696	rs7569066	2.39	rs2122290	0.392007	7.41	0.5087	359	1	top1	0.39	2.8e-16	0.5087	0.611	1	0.800246
C-reactive protein	No	Liver	MGC10955	2	74361599	74362521	0.4967	rs7569066	2.39	rs2122290	0.185776	6.19	0.5087	359	359	blup	0.21	2.5e-09	0.5051	0.613	1	0.797099
C-reactive protein	No	Brain_Cortex	MGLL	3	127407909	127542051	0.2601	rs17203673	-3.26	rs2336408	-0.006998	-3.38	1.0207	395	395	blup	0.032	0.021	-1.6407	0.101	1	0.306296
C-reactive protein	No	Whole_Blood	MGME1	20	17949624	17971765	0.4772	rs2300811	3.75	rs17802375	0.307437	-10.86	-0.5426	567	20	enet	0.33	1.2e-33	0.3526	0.724	1	0.884297
C-reactive protein	No	Brain_Cortex	MGME1	20	17949624	17971765	0.242	rs2300811	3.75	rs11697158	-0.002627	-3.58	0.61156	566	566	blup	0.047	0.0065	1.66245	0.0964	1	0.300759
C-reactive protein	No	Whole_Blood	MGMT	10	131265448	131566271	0.3197	rs10491032	-2.96	rs3858300	0.171009	-9.1	1.3403	597	24	enet	0.27	3.7e-27	-1.85988	0.0629	1	0.244405
C-reactive protein	No	Brain_Cortex	MGMT	10	131265448	131566271	0.532	rs10491032	-2.96	rs1008982	0.209915	-6.18	1.7466	597	8	lasso	0.25	4.6e-10	-1.85765	0.0632	1	0.2365
C-reactive protein	No	Liver	MGMT	10	131265448	131566271	0.5478	rs10491032	-2.96	rs1008982	0.319	-7.32	1.7466	597	7	lasso	0.35	3.6e-16	-1.4624	0.144	1	0.382457
C-reactive protein	No	Whole_Blood	MGRN1	16	4666494	4740975	0.4305	rs12445265	-4.99	rs841227	0.381808	-12	-0.25853	422	12	enet	0.47	1.6e-52	1.04578	0.296	1	0.574687
C-reactive protein	No	Brain_Cortex	MGRN1	16	4666494	4740975	0.5966	rs12445265	-4.99	rs1045520	0.562334	-9	-0.61117	422	6	lasso	0.58	6.4e-27	0.94543	0.344	1	0.606976
C-reactive protein	No	Liver	MGRN1	16	4666494	4740975	0.2706	rs12445265	-4.99	rs841219	0.236	-6.04	-0.35258	421	1	top1	0.24	1.3e-10	0.35258	0.724	1	0.868676
C-reactive protein	No	Brain_Cortex	MGST1	12	16500076	16762193	0.1897	rs7980712	-2.84	rs12310044	0.0959	3.9	-1.111	401	1	top1	0.096	0.00015	-1.111	0.267	1	0.529523
C-reactive protein	No	Whole_Blood	MGST2	4	140586922	140661899	0.1683	rs769661	-4.24	rs8192047	0.00886	-5.48	-1.4481	458	12	enet	0.077	3.8e-08	1.2529	0.21	1	0.482551
C-reactive protein	No	Whole_Blood	MGST3	1	165600098	165631033	0.3185	rs10918148	-4.18	rs4147592	0.256	-9.79	-0.03497	627	3	lasso	0.26	1.3e-25	0.0242	0.981	1	0.993831
C-reactive protein	No	Whole_Blood	MIA3	1	222791428	222841354	0.0712	rs4846751	-1.93	rs11487815	0.00661	-3.72	-0.20227	318	19	enet	0.013	0.018	0.158	0.875	1	0.955248
C-reactive protein	No	Brain_Cortex	MIA3	1	222791428	222841354	0.2047	rs4846751	-1.93	rs17531300	0.0392	3.99	-0.2762	317	1	top1	0.039	0.012	-0.2762	0.782	1	0.901934
C-reactive protein	No	Whole_Blood	MIAT	22	27042392	27072438	0.3679	rs969539	-3.85	rs9625066	0.240772	9.47	0.28085	862	1	top1	0.24	6.5e-24	0.28085	0.779	1	0.908859
C-reactive protein	No	Brain_Cortex	MIB1	18	19284918	19450918	0.153	rs9953528	3.22	rs7243281	0.135038	4.33	-1.3683	256	1	top1	0.14	6.9e-06	-1.3683	0.171	1	0.419493
C-reactive protein	No	Whole_Blood	MICA	6	31371356	31383092	0.4938	NA	NA	NA	NA	NA	NA	243	0	enet	0.15	5.5e-15	NA	NA	NA	NA
C-reactive protein	No	Brain_Cortex	MICA	6	31371356	31383092	0.7	NA	NA	NA	NA	NA	NA	241	0	blup	0.2	4.1e-08	NA	NA	NA	NA
C-reactive protein	No	Liver	MICA	6	31371356	31383092	0.352	NA	NA	NA	NA	NA	NA	241	0	enet	0.11	1.5e-05	NA	NA	NA	NA
C-reactive protein	No	Brain_Cortex	MICAL1	6	109765265	109777190	0.307	rs9784763	-4.89	rs12529505	0.157613	-4.99	0.6752	384	1	top1	0.16	1.1e-06	-0.67515	0.5	1	0.733371
C-reactive protein	No	Whole_Blood	MICAL3	22	18270415	18507325	0.1054	rs1110662	-4.37	rs9605481	-0.001156	-3.22	-3.6867	439	439	blup	0.0067	0.062	1.56694	0.117	1	0.351242
C-reactive protein	No	Whole_Blood	MICALCL	11	12297627	12380691	0.1942	rs10831676	-6.14	rs7129480	0.0309	4.9	-1.0817	688	9	lasso	0.063	6.9e-07	-1.223	0.221	1	0.496438
C-reactive protein	No	Whole_Blood	MICALL2	7	1473996	1499138	0.2003	rs10262866	-8.19	rs11972070	0.126374	6.93	1.6741	390	1	top1	0.13	1.3e-12	1.6741	0.0941	1	0.312716
C-reactive protein	No	Whole_Blood	MICB	6	31462658	31478901	0.6714	NA	NA	NA	NA	NA	NA	280	0	lasso	0.32	4e-33	NA	NA	NA	NA
C-reactive protein	No	Brain_Cortex	MICB	6	31462658	31478901	0.427	NA	NA	NA	NA	NA	NA	278	0	top1	0.3	2.4e-12	NA	NA	NA	NA
C-reactive protein	No	Liver	MICB	6	31462658	31478901	0.309	NA	NA	NA	NA	NA	NA	278	0	lasso	0.21	2.7e-09	NA	NA	NA	NA
C-reactive protein	No	Whole_Blood	MICU1	10	74127098	74385899	0.0718	rs951713	-4.83	rs11000293	0.02765	4.74	-1.0393	264	13	enet	0.032	0.00031	-1.59445	0.111	1	0.342978
C-reactive protein	No	Whole_Blood	MIDN	19	1248552	1259142	0.1918	rs168405	4.23	rs3746106	-0.002508	-3.47	1.68012	422	422	blup	0.018	0.0063	-2.50961	0.0121	1	0.0812588
C-reactive protein	No	Whole_Blood	MIEF2	17	18163848	18169866	0.0437	rs16960835	3.96	rs9912895	-0.00272	3.57	2.415	281	281	blup	-0.00027	0.34	2.8191	0.00482	1	0.0414192
C-reactive protein	No	Whole_Blood	MIER1	1	67390578	67454302	0.1459	rs6693644	-6.78	rs2985825	0.0908	6.05	-0.5838	548	1	top1	0.091	2.2e-09	-0.584	0.559	1	0.786445
C-reactive protein	No	Whole_Blood	MIF	22	24236191	24236612	0.4136	rs2739338	-4.9	rs2739338	0.347856	-11.46	-4.90165	421	12	lasso	0.38	4.6e-40	4.83496	1.33e-06	0.00772597	5.18521e-05
C-reactive protein	No	Liver	MIF	22	24236191	24236612	0.63	rs2739338	-4.9	rs2739338	0.443287	-8.22	-4.9017	421	23	enet	0.46	6.8e-22	5.1021	3.36e-07	0.00094416	1.3298e-05
C-reactive protein	No	Whole_Blood	MIF4GD	17	73262455	73267308	0.2678	rs729405	-6.04	rs3744231	0.11	-6.92	-1.25381	375	19	enet	0.15	6.1e-15	0.4119	0.68	1	0.858722
C-reactive protein	No	Whole_Blood	MIIP	1	12079523	12092102	0.4231	rs926269	-3.13	rs2103876	0.268	10.01	0.16648	447	1	top1	0.27	8.5e-27	0.166	0.868	1	0.952637
C-reactive protein	No	Whole_Blood	MILR1	17	62461569	62464760	0.3395	rs3785568	-4.27	rs1991402	0.0958	6.64	-0.89761	226	33	enet	0.18	4.6e-18	-0.1551	0.877	1	0.955456
C-reactive protein	No	Brain_Cortex	MILR1	17	62461569	62464760	0.2238	rs3785568	-4.27	rs3744284	-0.006703	2.82	-2.0557	226	226	blup	0.011	0.12	-3.0424	0.00235	1	0.0245899
C-reactive protein	No	Whole_Blood	MINA	3	97660662	97691301	0.0702	rs4857288	2.58	rs2279897	0.011953	3.59	0.28004	382	382	blup	0.016	0.0085	0.04068	0.968	1	0.990159
C-reactive protein	No	Brain_Cortex	MINA	3	97660662	97691301	0.2029	rs4857288	2.58	rs4857296	0.038623	3.91	-0.17811	382	382	blup	0.076	0.0007	-0.0326	0.974	1	0.986884
C-reactive protein	No	Liver	MINK1	17	4736683	4801068	0.223	NA	NA	NA	NA	NA	NA	425	0	top1	0.0088	0.13	NA	NA	NA	NA
C-reactive protein	No	Whole_Blood	MIPEP	13	24304328	24463558	0.1007	rs9553146	2.61	rs11619642	-0.000653	3.77	-1.7885	761	761	blup	0.016	0.0079	-1.59775	0.11	1	0.342072
C-reactive protein	No	Brain_Cortex	MIPEP	13	24304328	24463558	0.37	rs9553146	2.61	rs11617019	0.262058	6.52	-2.361	761	6	lasso	0.27	5.3e-11	-2.3716	0.017713	1	0.104748
C-reactive protein	No	Liver	MIPEP	13	24304328	24463558	0.366	rs9553146	2.61	rs4238175	0.01263	-3.85	1.1738	761	20	enet	0.084	0.00017	-2.13669	0.0326	1	0.152383
C-reactive protein	No	Brain_Cortex	MIR137HG	1	98453556	98515419	0.3481	rs1938570	5.03	rs11808051	0.178	5.25	-1.412	362	1	top1	0.18	2.1e-07	-1.412	0.158	1	0.401742
C-reactive protein	No	Whole_Blood	MIR29B1	7	130561495	130598069	0.1836	rs4731702	3.48	rs207204	0.020564	4.72	1.4098	393	393	blup	0.045	2.4e-05	0.6027	0.547	1	0.778423
C-reactive protein	No	Whole_Blood	MIR3150B	8	96079036	96085410	0.4101	rs3133759	3.19	rs12548426	0.198961	8.85	0.3903	552	35	enet	0.23	3.7e-23	-0.17502	0.861	1	0.949962
C-reactive protein	No	Whole_Blood	MIR3916	1	247353153	247372795	0.5878	rs12239046	-16.09	rs12071728	0.362	-11.63	0.30092	465	8	lasso	0.38	1.3e-39	-0.0964	0.923	1	0.976081
C-reactive protein	No	Liver	MIR3916	1	247353153	247372795	0.5262	rs12239046	-16.09	rs10754539	0.227465	-6.31	-0.1864	465	29	enet	0.25	4.5e-11	2.3115	0.0208	1	0.112834
C-reactive protein	No	Liver	MIR4500HG	13	88096242	88323514	0.488	rs7327537	-2.28	rs9513196	0.18651	6.18	1.4561	281	7	lasso	0.3	1.8e-13	1.38896	0.165	1	0.408143
C-reactive protein	No	Liver	MIR600HG	9	125871773	125877756	0.28	rs7030779	3.42	rs10986033	0.036046	4.08	1.3123	343	343	blup	0.074	0.00039	1.87537	0.0607	1	0.229875
C-reactive protein	No	Brain_Cortex	MIR7-3HG	19	4769117	4772545	0.736	rs760369	-3.3	rs3760955	0.484405	-8.12	0.49239	428	8	lasso	0.53	9.1e-24	-1.2763	0.202	1	0.460645
C-reactive protein	No	Brain_Cortex	MIR940	16	2318624	2323419	0.4983	rs36227	-6.5	rs12599229	0.325735	7.09	0.83454	348	5	lasso	0.34	4.5e-14	0.98057	0.327	1	0.590871
C-reactive protein	No	Whole_Blood	MIS12	17	5389605	5394134	0.1471	rs2189336	-4.11	rs8079518	0.0851	6.07	0.56001	526	1	top1	0.085	7.1e-09	0.56	0.575	1	0.796607
C-reactive protein	No	Whole_Blood	MITD1	2	99777890	99797521	0.0656	rs17763718	-3.92	rs4588238	0.0269	4.24	1.9769	303	303	blup	0.034	0.00022	1.79	0.0729	1	0.267346
C-reactive protein	No	Brain_Cortex	MIXL1	1	226411319	226414755	0.2435	rs8679	-3.11	rs4653743	0.028	-3.68	0.4715	407	407	blup	0.088	0.00028	-1.4712	0.141	1	0.376934
C-reactive protein	No	Whole_Blood	MKKS	20	10381657	10414870	0.1917	rs6077718	3.57	rs6039932	0.109882	6.61	-1.9096	578	10	enet	0.13	1.1e-12	-2.5854	0.00973	1	0.0696794
C-reactive protein	No	Whole_Blood	MKNK1	1	47023090	47069966	0.2767	rs2297850	2.43	rs3766236	0.223	9.13	-1.7531	358	1	top1	0.22	4.3e-22	-1.75	0.0796	1	0.282293
C-reactive protein	No	Brain_Cortex	MKNK1	1	47023090	47069966	0.1328	rs2297850	2.43	rs7542296	0.0181	3.82	0.3912	356	356	blup	0.031	0.023	-1.1319	0.258	1	0.518791
C-reactive protein	No	Liver	MKNK1	1	47023090	47069966	0.3017	rs2297850	2.43	rs3766231	0.109221	4.54	-1.6444	357	1	top1	0.11	1.9e-05	-1.6444	0.1	1	0.310841
C-reactive protein	No	Whole_Blood	MKNK1-AS1	1	47004368	47035927	0.2442	rs2297850	2.43	rs3766236	0.148	7.49	-1.7531	357	1	top1	0.15	1.2e-14	-1.75	0.0796	1	0.282293
C-reactive protein	No	Brain_Cortex	MKRN2	3	12598513	12625099	0.2074	rs734390	-3.64	rs11706408	0.084162	4.6	-0.09669	470	1	lasso	0.11	4.1e-05	-0.0967	0.923	1	0.969448
C-reactive protein	No	Brain_Cortex	MKRN7P	20	45092541	45093763	0.302	rs3746513	-5.42	rs7266119	0.087335	5.02	-0.03761	548	14	enet	0.1	7.8e-05	1.35708	0.175	1	0.424503
C-reactive protein	No	Liver	MKRN7P	20	45092541	45093763	0.4265	rs3746513	-5.42	rs847104	0.054733	4.63	1.878	548	548	blup	0.094	7.1e-05	0.7939	0.427	1	0.667707
C-reactive protein	No	Whole_Blood	MLC1	22	50497820	50524331	0.1433	rs2273257	-4.71	rs138229	0.016406	5.03	0.81727	405	7	lasso	0.023	0.0022	0.23424	0.815	1	0.925941
C-reactive protein	No	Whole_Blood	MLF1IP	4	185616118	185655287	0.1547	rs1012518	3.38	rs2130392	0.0475	-4.73	0.77838	526	1	top1	0.047	1.5e-05	-0.7784	0.436	1	0.698875
C-reactive protein	No	Liver	MLF1IP	4	185616118	185655287	0.2691	rs1012518	3.38	rs4610378	0.080058	-4.97	1.6654	526	526	blup	0.13	2.6e-06	-1.10119	0.27081	1	0.523015
C-reactive protein	No	Whole_Blood	MLH3	14	75480467	75518235	0.0823	rs760250	4.14	rs2098251	0.050623	-4.79	1.738	411	1	top1	0.051	7.8e-06	-1.738	0.0822	1	0.288171
C-reactive protein	No	Brain_Cortex	MLK4	1	233463514	233520894	0.24	rs2245567	-3.21	rs3795375	0.251	5.96	-0.5994	604	1	top1	0.25	3.8e-10	-0.5994	0.549	1	0.763903
C-reactive protein	No	Whole_Blood	MLKL	16	74705753	74734858	0.143	rs8050262	-4.21	rs9932977	0.085532	5.8	1.9069	372	1	top1	0.086	6.5e-09	1.9069	0.0565	1	0.227449
C-reactive protein	No	Whole_Blood	MLLT10	10	21823094	22032559	0.072	rs11012732	5.57	rs1243181	-0.002434	-3.41	-3.5123	270	270	blup	0.018	0.0058	3.81857	0.000134	0.778406	0.00259469
C-reactive protein	No	Whole_Blood	MLLT4	6	168227602	168372703	0.4675	rs2636355	-3.45	rs737495	0.0396	6.57	1.1299	471	10	lasso	0.25	1.5e-24	-0.13121	0.896	1	0.96226
C-reactive protein	No	Whole_Blood	MLST8	16	2254249	2259253	0.1403	rs36227	-6.5	rs3160	0.032727	5.2	4.64365	358	358	blup	0.047	1.6e-05	3.16696	0.00154	1	0.0173369
C-reactive protein	No	Brain_Cortex	MLST8	16	2254249	2259253	0.4222	rs36227	-6.5	rs26835	0.191085	5.87	4.8513	358	2	lasso	0.21	1.3e-08	4.3621	1.29e-05	0.0503487	0.000320692
C-reactive protein	No	Whole_Blood	MLX	17	40719086	40725257	0.3041	rs646123	7.39	rs9910698	0.00867	3.73	-0.03648	257	55	enet	0.039	7.8e-05	5.6892	1.28e-08	7.43552e-05	7.99518e-07
C-reactive protein	No	Liver	MMAA	4	146539415	146581187	0.3247	rs13119482	4.04	rs17020467	0.087022	-4	0.68107	338	1	top1	0.087	0.00013	-0.68107	0.49583	1	0.719174
C-reactive protein	No	Brain_Cortex	MMAB	12	109991542	110011679	0.2451	rs11064885	-3.67	rs3759387	0.225	-5.83	0.87746	440	6	lasso	0.23	2e-09	-0.8494	0.396	1	0.655744
C-reactive protein	No	Whole_Blood	MMEL1	1	2522996	2564481	0.1897	rs4609377	-3.27	rs6667605	0.105	-7.02	2.5901	368	14	enet	0.14	7.6e-14	-3.14	0.0017	1	0.0187387
C-reactive protein	No	Liver	MMEL1	1	2522996	2564481	0.304	rs4609377	-3.27	rs6684865	0.278004	-6.82	2.5645	366	1	top1	0.28	1.8e-12	-2.5645	0.0103	1	0.0682618
C-reactive protein	No	Whole_Blood	MMP24	20	33814457	33864147	0.1443	rs2273684	-4.33	rs2425032	0.081804	-5.78	-1.3555	356	1	top1	0.082	1.4e-08	1.3555	0.175	1	0.435737
C-reactive protein	No	Whole_Blood	MMP24-AS1	20	33804265	33865934	0.3167	rs2273684	-4.33	rs2250205	0.087767	-7.01	-1.9324	344	16	enet	0.11	3.8e-11	1.3089	0.191	1	0.4581
C-reactive protein	No	Brain_Cortex	MMP24-AS1	20	33804265	33865934	0.517	rs2273684	-4.33	rs6060341	0.400529	-7.78	-1.9982	344	3	lasso	0.42	2e-17	1.88562	0.0593	1	0.226023
C-reactive protein	No	Liver	MMP24-AS1	20	33804265	33865934	0.5586	rs2273684	-4.33	rs6060341	0.275482	-6.83	-1.9982	344	10	lasso	0.29	5.7e-13	1.4167	0.157	1	0.398528
C-reactive protein	No	Whole_Blood	MMP25	16	3096682	3110727	0.345	rs2074524	-3.47	rs2360165	0.135173	7.4	1.76872	371	8	lasso	0.22	9e-22	0.69214	0.489	1	0.741478
C-reactive protein	No	Whole_Blood	MMP27	11	102562218	102576537	0.1352	rs682837	-3.58	rs1276289	0.0715	-6.09	-1.3409	518	1	top1	0.072	1.1e-07	1.3409	0.18	1	0.444
C-reactive protein	No	Liver	MMP27	11	102562218	102576537	0.677	rs682837	-3.58	rs11225348	0.260857	7.44	1.8669	518	21	enet	0.33	7.4e-15	1.27786	0.201	1	0.453663
C-reactive protein	No	Whole_Blood	MMS22L	6	97590037	97731086	0.0768	rs17297752	-4.45	rs13208956	-1.79e-05	-4.17	-0.17374	334	334	blup	0.02	0.0039	1.3167	0.188	1	0.454092
C-reactive protein	No	Whole_Blood	MNDA	1	158801107	158819296	0.1703	rs863013	-17.55	rs703151	0.107	-6.53	2.8929	482	1	top1	0.11	7.7e-11	-2.89	0.00382	1	0.0341758
C-reactive protein	No	Whole_Blood	MNT	17	2287354	2304412	0.2211	rs4525525	-4.45	rs2429919	0.0341	5.4	3.0306	415	12	enet	0.096	6.8e-10	1.8688	0.0617	1	0.241357
C-reactive protein	No	Whole_Blood	MOB3C	1	47073387	47082563	0.2403	rs2297850	2.43	rs3766236	0.216	9.03	-1.7531	368	1	top1	0.22	2.2e-21	-1.75	0.0796	1	0.282293
C-reactive protein	No	Brain_Cortex	MOCOS	18	33767482	33852120	0.391	rs1565978	2.62	rs8096713	0.049338	3.93	0.5978	512	47	enet	0.14	6.3e-06	0.782	0.434	1	0.681103
C-reactive protein	No	Whole_Blood	MOCS2	5	52391509	52405608	0.1735	rs4074793	5.84	rs17298242	-0.002728	-3.82	-2.0556	557	557	blup	0.027	0.00094	1.95678	0.0504	1	0.211542
C-reactive protein	No	Brain_Cortex	MOCS2	5	52391509	52405608	0.3137	rs4074793	5.84	rs10471372	0.156356	-5.24	1.6409	557	1	top1	0.16	1.2e-06	-1.6409	0.101	1	0.306296
C-reactive protein	No	Liver	MOGAT2	11	75428864	75444003	0.388	rs11236540	-5.09	rs650861	0.163521	-5.6	0.6039	419	1	top1	0.16	1.4e-07	-0.60394	0.546	1	0.753936
C-reactive protein	No	Brain_Cortex	MOGS	2	74688184	74692537	0.2521	rs11678383	2.4	rs17009998	0.208486	5.39	0.6584	381	1	top1	0.21	1.6e-08	0.6584	0.51	1	0.738601
C-reactive protein	No	Liver	MOGS	2	74688184	74692537	0.171	rs11678383	2.4	rs9309483	0.075023	4.39	0.759	380	1	top1	0.075	0.00038	0.759	0.448	1	0.687537
C-reactive protein	No	Whole_Blood	MON1B	16	77224732	77236302	0.2848	rs4887872	3.5	rs2241416	0.042604	6.3	-0.75026	724	7	lasso	0.1	2.9e-10	0.73899	0.46	1	0.717546
C-reactive protein	No	Brain_Cortex	MON1B	16	77224732	77236302	0.3412	rs4887872	3.5	rs9674287	0.227218	-5.61	-1.2102	724	1	top1	0.23	3.1e-09	1.2102	0.226	1	0.486798
C-reactive protein	No	Brain_Cortex	MORF4L1	15	79102829	79190475	0.254	rs17483929	4.67	rs9806693	-0.006146	-3.36	-2.0423	419	419	blup	0.053	0.0042	2.24487	0.0248	1	0.128035
C-reactive protein	No	Whole_Blood	MORN1	1	2252692	2323146	0.1369	rs4609377	-3.27	rs7545940	0.0658	-5.13	0.98494	355	1	top1	0.066	3.6e-07	-0.985	0.325	1	0.603171
C-reactive protein	No	Liver	MORN2	2	39103103	39156213	0.1933	rs368451	-2.16	rs7419616	0.028374	-4.23	-0.5601	321	321	blup	0.033	0.015	0.6505	0.515	1	0.730884
C-reactive protein	No	Whole_Blood	MORN3	12	122089024	122110537	0.1316	rs11615578	15.07	rs2942368	0.052955	5.57	1.4717	337	19	enet	0.099	3.9e-10	2.03324	0.042	1	0.187965
C-reactive protein	No	Whole_Blood	MORN4	10	99374310	99393344	0.1051	rs2439823	-5.5	rs10786360	0.04812	-4.43	0.95941	478	1	top1	0.048	1.3e-05	-0.95941	0.337	1	0.611952
C-reactive protein	No	Brain_Cortex	MORN4	10	99374310	99393344	0.543	rs2439823	-5.5	rs10786360	0.246781	-6.81	0.95941	478	4	lasso	0.25	2.6e-10	-0.981702	0.326	1	0.589883
C-reactive protein	No	Liver	MORN4	10	99374310	99393344	0.4841	rs2439823	-5.5	rs10786360	0.175	-6.57	0.9594	478	7	lasso	0.21	1.6e-09	-1.2514	0.211	1	0.465027
C-reactive protein	No	Whole_Blood	MOSPD3	7	100209725	100213007	0.5132	rs3736591	-4.45	rs6969697	0.442903	-12.85	-2.1278	283	1	top1	0.44	1.2e-48	2.1278	0.0334	1	0.162033
C-reactive protein	No	Brain_Cortex	MOV10	1	113215763	113243368	0.164	rs1620668	4.16	rs1440175	-0.00628	3	-0.2155	327	327	blup	0.043	0.0094	1.5165	0.129	1	0.356577
C-reactive protein	No	Liver	MOV10L1	22	50528308	50600119	0.221	rs2273257	-4.71	rs6010168	0.006859	3.79	1.6886	407	407	blup	0.037	0.01	0.7689	0.442	1	0.681679
C-reactive protein	No	Whole_Blood	MPC1	6	166778407	166796486	0.1803	rs893310	4.12	rs911200	0.145	7.5	0.099284	728	5	lasso	0.15	1.5e-14	0.03849	0.969	1	0.99031
C-reactive protein	No	Brain_Cortex	MPC2	1	167885967	167906278	0.2905	rs10918695	-4.09	rs11590780	0.0451	-3.68	0.6291	539	10	lasso	0.093	0.0002	-1.0783	0.281	1	0.541869
C-reactive protein	No	Whole_Blood	MPHOSPH6	16	82181403	82203831	0.3951	rs12927930	-4.53	rs2967370	0.121837	7.53	1.2775	754	67	enet	0.24	1.3e-23	2.13057	0.0331	1	0.161442
C-reactive protein	No	Liver	MPHOSPH6	16	82181403	82203831	0.3374	rs12927930	-4.53	rs7202258	0.203	6.21	0.52653	754	1	top1	0.2	3.4e-09	0.52653	0.599	1	0.78801
C-reactive protein	No	Whole_Blood	MPHOSPH8	13	20207788	20247599	0.0551	rs9634442	2.69	rs3825443	0.042831	5.48	0.8483	291	8	enet	0.056	2.9e-06	0.95677	0.339	1	0.613856
C-reactive protein	No	Liver	MPHOSPH8	13	20207788	20247599	0.264	rs9634442	2.69	rs9579659	0.13555	4.9	-0.2115	291	1	top1	0.14	1.8e-06	-0.21155	0.832	1	0.934053
C-reactive protein	No	Whole_Blood	MPHOSPH9	12	123636867	123728561	0.0549	rs10083067	6.25	rs6488878	0.008792	3.98	0.1036	350	350	blup	0.016	0.0086	-2.33827	0.0194	1	0.112582
C-reactive protein	No	Whole_Blood	MPI	15	75182346	75191798	0.1715	rs2472297	-3.31	rs11072511	0.142344	-7.77	-0.291	278	8	lasso	0.18	6.6e-18	-0.2239	0.823	1	0.929034
C-reactive protein	No	Brain_Cortex	MPI	15	75182346	75191798	0.292	rs2472297	-3.31	rs11072517	0.14315	-5.75	0.0149	278	278	blup	0.19	6.2e-08	-0.02269	0.982	1	0.990359
C-reactive protein	No	Whole_Blood	MPND	19	4343524	4360083	0.0846	rs7248231	3.44	rs11882587	0.019761	-4.02	0.55833	370	1	top1	0.02	0.004	-0.55833	0.577	1	0.797666
C-reactive protein	No	Whole_Blood	MPO	17	56347217	56358296	0.0902	rs3785493	-4.27	rs12602498	-0.000595	3.28	-1.596	365	365	blup	0.015	0.011	-2.1513	0.0315	1	0.156129
C-reactive protein	No	Whole_Blood	MPP2	17	41952725	41987068	0.0935	rs732508	3.8	rs231519	0.0233	-4.57	0.69747	363	3	lasso	0.033	0.00028	0.184	0.854	1	0.946553
C-reactive protein	No	Whole_Blood	MPP7	10	28339922	28623415	0.2525	rs2807761	4.05	rs786394	0.056888	-6.08	-0.54655	512	22	enet	0.095	8.6e-10	-0.10843	0.914	1	0.972066
C-reactive protein	No	Brain_Cortex	MPP7	10	28339922	28623415	0.161	rs2807761	4.05	rs1148175	0.019642	3.89	1.1923	512	17	enet	0.096	0.00016	0.371462	0.71	1	0.86328
C-reactive protein	No	Liver	MPP7	10	28339922	28623415	0.241	rs2807761	4.05	rs10763654	0.069	-4.85	0.1518	512	4	lasso	0.072	0.0005	-0.5355	0.592	1	0.781729
C-reactive protein	No	Whole_Blood	MPPE1	18	11885685	11908710	0.4861	rs682249	3.31	rs8097892	0.18	-8.29	2.1683	453	7	lasso	0.22	1.6e-21	-2.72754	0.00638	1	0.0509085
C-reactive protein	No	Whole_Blood	MPRIP	17	16945859	17120993	0.1255	rs1242488	3.97	rs11868128	-0.000108	-4.36	-2.00536	370	16	enet	0.031	0.00044	1.324	0.185	1	0.450971
C-reactive protein	No	Whole_Blood	MPST	22	37415682	37425863	0.1374	rs855791	-4.38	rs5756349	-0.002246	-2.95	-0.39514	702	702	blup	0.0029	0.15	-1.18722	0.235	1	0.514168
C-reactive protein	No	Brain_Cortex	MPST	22	37415682	37425863	0.3684	rs855791	-4.38	rs5756268	0.007844	-3.42	-0.2228	701	6	lasso	0.048	0.0061	-0.67031	0.503	1	0.736387
C-reactive protein	No	Whole_Blood	MPV17L	16	15489611	15507125	0.2376	rs11075253	4.51	rs153771	0.167822	8.1	0.09761	244	5	enet	0.2	8.3e-20	-0.95837	0.338	1	0.613192
C-reactive protein	No	Whole_Blood	MPV17L2	19	18303992	18307552	0.1178	rs11668719	6.24	rs7125	0.053308	-4.85	-0.91194	417	10	enet	0.058	1.9e-06	1.89942	0.0575	1	0.23004
C-reactive protein	No	Whole_Blood	MPZL1	1	167690429	167761156	0.1099	rs10918695	-4.09	rs3753931	-0.00109	3.92	-2.6557	524	524	blup	0.021	0.0029	-1.34	0.18	1	0.444
C-reactive protein	No	Whole_Blood	MPZL2	11	118124118	118135251	0.1358	rs480958	4.97	rs1056562	0.0874	-6.44	0.4945	542	6	lasso	0.099	3.8e-10	0.0441	0.965	1	0.987786
C-reactive protein	No	Liver	MPZL2	11	118124118	118135251	0.203	rs480958	4.97	rs642530	-0.006667	-3.33	-1.2797	542	542	blup	0.017	0.061	-0.655412	0.512	1	0.728835
C-reactive protein	No	Whole_Blood	MPZL3	11	118097409	118123065	0.1466	rs480958	4.97	rs1056562	0.126	-7.03	0.4945	544	1	top1	0.13	1.4e-12	-0.4945	0.621	1	0.823417
C-reactive protein	No	Liver	MPZL3	11	118097409	118123065	0.304	rs480958	4.97	rs10790248	0.101955	-4.74	0.5586	544	1	top1	0.1	3.6e-05	-0.558604	0.576	1	0.77406
C-reactive protein	No	Liver	MRAS	3	138066539	138124375	0.1578	rs4678406	2.43	rs6769261	0.018997	-3.61	2.06046	307	3	lasso	0.042	0.0066	-1.77048	0.0766	1	0.269438
C-reactive protein	No	Liver	MRC1	10	18098352	18200091	0.4896	rs17141568	4.07	rs532813	0.286	6.62	-0.7015	382	5	lasso	0.32	2.4e-14	-0.8331	0.405	1	0.653039
C-reactive protein	No	Whole_Blood	MRC1L1	10	17851362	17953178	0.1001	rs17141568	4.07	rs483822	0.014792	-4.38	-1.2364	349	4	lasso	0.028	0.0007	0.99443	0.32	1	0.599445
C-reactive protein	No	Liver	MRC1L1	10	17851362	17953178	0.3496	rs17141568	4.07	rs532813	0.211	-5.88	-0.7015	349	1	top1	0.21	1.6e-09	0.7015	0.483	1	0.71022
C-reactive protein	No	Whole_Blood	MRE11A	11	94152895	94226072	0.2847	rs658234	-3.01	rs535801	0.268	10.06	-0.9689	439	1	top1	0.27	6.9e-27	-0.9689	0.333	1	0.608492
C-reactive protein	No	Brain_Cortex	MRE11A	11	94152895	94226072	0.269	rs658234	-3.01	rs521349	0.136607	5.34	-0.9945	439	6	lasso	0.14	4.8e-06	-1.47186	0.141	1	0.376934
C-reactive protein	No	Liver	MRE11A	11	94152895	94226072	0.623	rs658234	-3.01	rs535801	0.4429	8.2	-0.9689	439	1	top1	0.44	5.2e-21	-0.96887	0.333	1	0.589622
C-reactive protein	No	Liver	MREG	2	216809213	216898819	0.3493	rs6728666	3.32	rs16854526	-0.006094	3.33	-2.215	509	509	blup	0.051	0.003	-1.143	0.253	1	0.508898
C-reactive protein	No	Whole_Blood	MRGPRE	11	3248928	3253616	0.3767	rs3987740	-3.45	rs10833535	0.0674	-6.55	-0.0263	431	8	lasso	0.15	2.2e-14	-0.1917	0.848	1	0.944589
C-reactive protein	No	Whole_Blood	MRI1	19	13875346	13884981	0.133	rs8107217	-3.61	rs371671	0.041438	-4.39	-1.4197	331	1	top1	0.041	5e-05	1.4197	0.156	1	0.408752
C-reactive protein	No	Brain_Cortex	MRI1	19	13875346	13884981	0.506	rs8107217	-3.61	rs517323	0.265405	-6.16	-1.4164	330	5	lasso	0.32	3.8e-13	0.9311	0.352	1	0.614151
C-reactive protein	No	Liver	MRI1	19	13875346	13884981	0.481	rs8107217	-3.61	rs517323	0.163717	-5.23	-1.4164	331	1	top1	0.16	1.4e-07	1.4164	0.157	1	0.398528
C-reactive protein	No	Liver	MROH2B	5	40998123	41071405	0.5561	rs13157656	-2.66	rs704040	0.378972	7.99	-0.5828	449	1	top1	0.38	1.9e-17	-0.5828	0.56	1	0.763883
C-reactive protein	No	Whole_Blood	MROH6	8	144648357	144655141	0.2915	rs12541647	-6.04	rs12541647	0.069349	-6.17	-6.0386	359	8	lasso	0.16	1.9e-15	3.69592	0.000219	1	0.00372589
C-reactive protein	No	Brain_Cortex	MROH6	8	144648357	144655141	0.3781	rs12541647	-6.04	rs896954	0.02802	4.3	0.8518	358	358	blup	0.16	1.4e-06	3.36323	0.00077	1	0.00998442
C-reactive protein	No	Liver	MROH6	8	144648357	144655141	0.5146	rs12541647	-6.04	rs11549789	0.221404	6.04	1.0131	359	1	top1	0.22	5.7e-10	1.0131	0.311	1	0.565272
C-reactive protein	No	Brain_Cortex	MROH8	20	35729629	35807991	0.371	rs6018199	3.3	rs6017596	0.142176	-4.73	-0.61069	317	1	top1	0.14	3.9e-06	0.61069	0.541	1	0.759268
C-reactive protein	No	Liver	MROH8	20	35729629	35807991	0.1347	rs6018199	3.3	rs6093789	0.014445	-3.76	-0.6916	317	19	enet	0.026	0.026	0.0901	0.928	1	0.971332
C-reactive protein	No	Brain_Cortex	MRPL1	4	78783674	78873944	0.2481	rs11733759	3.08	rs4859868	0.09005	-3.67	0.15685	447	1	top1	0.09	0.00024	-0.15685	0.875	1	0.948909
C-reactive protein	No	Whole_Blood	MRPL10	17	45900638	45908900	0.2272	rs6504108	4.73	rs17774272	0.0655	-5.08	-0.71169	383	383	blup	0.081	1.6e-08	-0.0937	0.925	1	0.976081
C-reactive protein	No	Whole_Blood	MRPL14	6	44081194	44095194	0.1632	rs833069	4.8	rs6883	0.0711	-5.49	0.39255	558	1	top1	0.071	1.2e-07	-0.39255	0.695	1	0.86804
C-reactive protein	No	Liver	MRPL14	6	44081194	44095194	0.31	rs833069	4.8	rs877111	0.179	-5.4	0.3726	558	1	top1	0.18	3.4e-08	-0.37258	0.709	1	0.862463
C-reactive protein	No	Whole_Blood	MRPL15	8	55047770	55060461	0.095	rs10090273	3.29	rs952194	0.021183	4.12	-1.4712	419	419	blup	0.022	0.0023	0.22472	0.822	1	0.928988
C-reactive protein	No	Whole_Blood	MRPL18	6	160210844	160219468	0.2186	rs9457732	-3.14	rs9365097	0.145	7.67	0.27304	561	4	lasso	0.16	5.1e-16	0.20194	0.84	1	0.939823
C-reactive protein	No	Brain_Cortex	MRPL18	6	160210844	160219468	0.167	rs9457732	-3.14	rs927451	0.122609	4.84	0.5063	561	1	top1	0.12	1.9e-05	0.50626	0.613	1	0.802291
C-reactive protein	No	Brain_Cortex	MRPL19	2	75873909	75917977	0.4221	rs17011455	3.26	rs4853169	0.339879	-7.08	-1.1986	535	1	top1	0.34	7.1e-14	1.1986	0.231	1	0.493213
C-reactive protein	No	Liver	MRPL19	2	75873909	75917977	0.28	rs17011455	3.26	rs10165899	0.251786	-6.71	-1.1807	535	9	enet	0.26	7.2e-12	1.1123	0.266	1	0.518904
C-reactive protein	No	Whole_Blood	MRPL21	11	68658744	68671303	0.4429	rs2156464	3.54	rs636049	0.406	-12.29	0.5126	408	12	lasso	0.41	1.2e-43	-0.7228	0.47	1	0.726318
C-reactive protein	No	Brain_Cortex	MRPL21	11	68658744	68671303	0.627	rs2156464	3.54	rs636049	0.582501	-8.91	0.51264	408	1	top1	0.58	3.2e-27	-0.51264	0.608	1	0.79843
C-reactive protein	No	Liver	MRPL21	11	68658744	68671303	0.355	rs2156464	3.54	rs636049	0.101359	-4.91	0.5126	408	408	blup	0.11	2.3e-05	0.340355	0.734	1	0.87507
C-reactive protein	No	Whole_Blood	MRPL23-AS1	11	2004467	2011150	0.2339	rs2651802	-3.8	rs739906	0.174	8.18	-0.5554	479	1	top1	0.17	4.2e-17	-0.5554	0.579	1	0.798531
C-reactive protein	No	Brain_Cortex	MRPL23-AS1	11	2004467	2011150	0.473	rs2651802	-3.8	rs739906	0.217014	6.22	-0.55544	479	11	enet	0.26	2.1e-10	-0.63123	0.528	1	0.750741
C-reactive protein	No	Liver	MRPL23-AS1	11	2004467	2011150	0.216	rs2651802	-3.8	rs739906	-0.005322	3.76	-0.5554	479	479	blup	0.021	0.04	0.486256	0.627	1	0.806348
C-reactive protein	No	Liver	MRPL24	1	156707095	156711382	0.4028	rs2277872	5.37	rs4641304	-0.000398	-3	-0.9327	448	448	blup	0.057	0.0017	-1.0688	0.285	1	0.541115
C-reactive protein	No	Whole_Blood	MRPL28	16	417384	420527	0.1002	rs11644916	4.92	rs3830160	0.088084	5.98	-1.5627	382	8	enet	0.088	3.7e-09	-2.2886	0.0221	1	0.122733
C-reactive protein	No	Brain_Cortex	MRPL28	16	417384	420527	0.281	rs11644916	4.92	rs11649268	0.089542	-5.71	4.60352	381	10	enet	0.24	1.2e-09	-3.66509	0.000247	0.964041	0.00400017
C-reactive protein	No	Whole_Blood	MRPL34	19	17403641	17417652	0.3036	rs4808552	-2.92	rs8100448	0.235669	9.81	1.0103	424	3	lasso	0.24	2.9e-24	0.89415	0.371	1	0.641421
C-reactive protein	No	Brain_Cortex	MRPL34	19	17403641	17417652	0.627	rs4808552	-2.92	rs6903	0.485922	8.2	1.0721	424	6	lasso	0.49	2.7e-21	1.1699	0.242	1	0.506177
C-reactive protein	No	Liver	MRPL34	19	17403641	17417652	0.429	rs4808552	-2.92	rs6903	0.253325	6.28	1.0721	424	4	lasso	0.27	3.7e-12	1.09279	0.274	1	0.525556
C-reactive protein	No	Brain_Cortex	MRPL35	2	86426478	86440917	0.1662	rs11689401	4.11	rs2288121	0.061419	4.42	-1.3355	449	9	enet	0.082	0.00045	-0.1834	0.854	1	0.939978
C-reactive protein	No	Liver	MRPL35	2	86426478	86440917	0.2265	rs11689401	4.11	rs11675942	0.068311	-4.29	2.1389	450	450	blup	0.077	0.0003	-2.4069	0.0161	1	0.0942521
C-reactive protein	No	Liver	MRPL35P2	10	65394077	65394587	0.1731	rs12762115	3.34	rs3847326	0.0845	4.7	2.8071	373	17	enet	0.11	2.4e-05	2.3519	0.0187	1	0.105514
C-reactive protein	No	Whole_Blood	MRPL36	5	1798500	1801480	0.2131	rs10462752	2.78	rs11953620	0.114074	6.65	0.02322	611	1	top1	0.11	1.7e-11	0.02322	0.981	1	0.993831
C-reactive protein	No	Whole_Blood	MRPL39	21	26957968	26979829	0.1087	rs8132200	2.66	rs1783012	0.03095	-4.33	0.0261	378	1	top1	0.031	0.00041	-0.0261	0.979	1	0.993831
C-reactive protein	No	Liver	MRPL39	21	26957968	26979829	0.198	rs8132200	2.66	rs2829853	-0.00023	-4.07	-0.2685	378	378	blup	0.057	0.0017	-0.175	0.861	1	0.94324
C-reactive protein	No	Brain_Cortex	MRPL40	22	19419425	19423598	0.1731	rs2019061	-3.72	rs756648	0.000343	-3.79	0.1725	541	541	blup	0.037	0.014	-0.57175	0.567	1	0.775132
C-reactive protein	No	Liver	MRPL41	9	140445651	140447007	0.242	NA	NA	NA	NA	NA	NA	337	0	enet	0.16	2.3e-07	NA	NA	NA	NA
C-reactive protein	No	Whole_Blood	MRPL42	12	93861264	93897545	0.2253	rs7310512	4.81	rs4761518	0.157296	-7.76	2.0849	456	5	lasso	0.16	1.5e-15	-2.36675	0.0179	1	0.106647
C-reactive protein	No	Whole_Blood	MRPL43	10	102729215	102747123	0.1346	rs3802727	3.59	rs2863095	0.08225	6.14	-1.1184	420	7	enet	0.098	4.6e-10	-1.40928	0.159	1	0.412704
C-reactive protein	No	Whole_Blood	MRPL45P2	17	45527934	45569858	0.085	rs11650043	-3.94	rs11871606	0.0734	5.63	0.42415	358	20	enet	0.079	2.6e-08	1.0619	0.288	1	0.567886
C-reactive protein	No	Brain_Cortex	MRPL45P2	17	45527934	45569858	0.1304	rs11650043	-3.94	rs7214410	0.057821	-4.21	-1.1862	358	1	top1	0.058	0.0029	1.1862	0.236	1	0.499516
C-reactive protein	No	Whole_Blood	MRPL48	11	73498361	73576178	0.2792	rs11826797	-2.66	rs7948192	0.134	7.55	-0.056	333	45	enet	0.25	1.8e-24	0.4545	0.649	1	0.837787
C-reactive protein	No	Brain_Cortex	MRPL48	11	73498361	73576178	0.355	rs11826797	-2.66	rs11235911	0.042262	5.16	0.07552	333	6	lasso	0.12	1.8e-05	0.41607	0.677	1	0.846434
C-reactive protein	No	Liver	MRPL48	11	73498361	73576178	0.28	rs11826797	-2.66	rs11235911	0.005528	4.17	0.0755	332	332	blup	0.033	0.014	0.000646	0.999	1	0.999356
C-reactive protein	No	Whole_Blood	MRPL51	12	6601150	6602521	0.0996	rs1800693	-8.07	rs2072374	0.02744	4.09	-0.2867	384	1	top1	0.027	0.00083	-0.28666	0.774	1	0.90539
C-reactive protein	No	Whole_Blood	MRPL54	19	3762662	3768573	0.381	rs7359943	-3.6	rs13960	0.29858	-10.51	0.77122	350	2	lasso	0.3	2.6e-30	-0.93952	0.347	1	0.621753
C-reactive protein	No	Whole_Blood	MRPL9	1	151732388	151735859	0.0639	rs6696250	-3.09	rs1781423	0.00331	3.79	-2.791	342	342	blup	0.024	0.0015	-3.23	0.00122	1	0.0143171
C-reactive protein	No	Whole_Blood	MRPS10	6	42174539	42185603	0.3385	rs13202921	5.72	rs13217993	0.173	-8.13	1.72989	416	5	lasso	0.21	6.3e-21	-1.58696	0.113	1	0.345483
C-reactive protein	No	Liver	MRPS10	6	42174539	42185603	0.496	rs13202921	5.72	rs3749921	0.297	-7.25	1.715	416	1	top1	0.3	2.2e-13	-1.715	0.0863	1	0.2878
C-reactive protein	No	Brain_Cortex	MRPS12	19	39421537	39423802	0.209	rs251857	4.47	rs12984247	0.012049	-3.49	-1.0818	395	395	blup	0.041	0.011	1.969	0.049	1	0.199216
C-reactive protein	No	Whole_Blood	MRPS16	10	75008621	75012451	0.1377	rs4746143	-6.04	rs7080456	0.051781	5.3	0.16921	216	216	blup	0.058	1.8e-06	1.26273	0.207	1	0.478687
C-reactive protein	No	Whole_Blood	MRPS18AP1	3	48297840	48298076	0.2156	rs1352420	-6.58	rs6787500	0.169237	8.16	1.6531	251	4	lasso	0.17	5.3e-17	2.31252	0.0207	1	0.11812
C-reactive protein	No	Brain_Cortex	MRPS18C	4	84377118	84390888	0.2038	rs7658518	-4.65	rs6535473	0.08604	-4.23	0.00029	395	1	top1	0.086	0.00033	-0.00029	1	1	1
C-reactive protein	No	Whole_Blood	MRPS21	1	150266289	150281414	0.154	rs7534365	4.77	rs3862206	0.0575	5.96	-0.86392	250	250	blup	0.12	1.2e-11	0.317	0.751	1	0.898927
C-reactive protein	No	Liver	MRPS26	20	3026591	3028900	0.3059	rs6084306	3.43	rs7262038	0.111516	5.16	-1.161	446	15	enet	0.15	6e-07	-0.205	0.838	1	0.935303
C-reactive protein	No	Brain_Cortex	MRPS27	5	71515236	71616193	0.4081	rs2673911	-4.61	rs6831	0.332171	6.8	1.1571	393	1	top1	0.33	1.6e-13	1.1571	0.247	1	0.511058
C-reactive protein	No	Brain_Cortex	MRPS33	7	140705854	140715028	0.3447	rs269264	4.26	rs488795	0.049576	-4.26	-0.68641	400	1	top1	0.05	0.0054	0.6864	0.492	1	0.730705
C-reactive protein	No	Liver	MRPS33	7	140705854	140715028	0.3166	rs269264	4.26	rs10252135	-0.002309	3.49	-1.4944	400	5	enet	0.014	0.079	1.2367	0.216	1	0.46942
C-reactive protein	No	Brain_Cortex	MRPS5	2	95752952	95787745	0.2124	rs1914687	-3.54	rs1852300	0.015996	-3.7	0.8308	114	4	lasso	0.051	0.005	-0.8541	0.393	1	0.652159
C-reactive protein	No	Liver	MRPS5	2	95752952	95787745	0.2782	rs1914687	-3.54	rs11885687	0.024444	-3.99	2.0182	114	3	lasso	0.05	0.0033	-1.2039	0.229	1	0.484556
C-reactive protein	No	Whole_Blood	MRPS7	17	73257886	73262308	0.2447	rs729405	-6.04	rs2242231	0.162	-8.3	-3.4766	377	5	lasso	0.18	8.8e-18	3.2687	0.00108	1	0.0130703
C-reactive protein	No	Brain_Cortex	MRPS7	17	73257886	73262308	0.1942	rs729405	-6.04	rs6501772	0.00629	-3.18	-3.1941	377	1	top1	0.0063	0.18	3.1941	0.0014	1	0.0161186
C-reactive protein	No	Liver	MRPS7	17	73257886	73262308	0.4577	rs729405	-6.04	rs2242231	0.323195	-7.62	-3.4766	377	5	lasso	0.35	6.4e-16	3.85316	0.000117	0.32877	0.00191145
C-reactive protein	No	Whole_Blood	MRPS9	2	105654441	105716418	0.3285	rs4851752	4	rs12617795	0.0576	-6.72	0.40664	481	481	blup	0.18	2.1e-17	-0.256	0.798	1	0.919393
C-reactive protein	No	Liver	MRPS9	2	105654441	105716418	0.2258	rs4851752	4	rs4851047	0.082492	4.43	1.7415	480	1	top1	0.082	0.0002	1.7415	0.0816	1	0.280313
C-reactive protein	No	Whole_Blood	MRTO4	1	19578047	19586622	0.1036	rs11808495	3.28	rs10917277	0.0201	-5.12	-1.6249	506	3	lasso	0.025	0.0013	1.51	0.132	1	0.375508
C-reactive protein	No	Brain_Cortex	MRTO4	1	19578047	19586622	0.415	rs11808495	3.28	rs10917277	0.177	-5.65	-1.6249	505	1	top1	0.18	2.2e-07	1.6249	0.104	1	0.310806
C-reactive protein	No	Whole_Blood	MRVI1	11	10594638	10715535	0.0954	rs2923125	5.18	rs1017275	0.0176	4.33	-0.3171	605	17	enet	0.035	0.0002	0.9251	0.355	1	0.628335
C-reactive protein	No	Brain_Cortex	MRVI1	11	10594638	10715535	0.249	rs2923125	5.18	rs11042920	0.043817	-4.68	-0.05892	604	4	lasso	0.094	0.00017	-2.22243	0.0263	1	0.133137
C-reactive protein	No	Whole_Blood	MRVI1-AS1	11	10562819	10621479	0.2535	rs2923125	5.18	rs11602469	0.0319	-5.68	0.0211	526	6	lasso	0.11	8e-11	1.1672	0.243	1	0.524364
C-reactive protein	No	Brain_Cortex	MRVI1-AS1	11	10562819	10621479	0.549	rs2923125	5.18	rs1462941	0.323663	-6.89	-0.07208	525	6	lasso	0.33	3e-13	0.30099	0.763	1	0.892683
C-reactive protein	No	Whole_Blood	MS4A14	11	60163775	60185161	0.2339	rs7926344	-7.82	rs3816270	0.253	-10.33	1.2602	459	7	lasso	0.26	6.7e-26	-1.2339	0.217	1	0.49087
C-reactive protein	No	Brain_Cortex	MS4A14	11	60163775	60185161	0.193	rs7926344	-7.82	rs7952244	0.159615	-5.1	0.91364	458	1	top1	0.16	9.5e-07	-0.91364	0.361	1	0.621245
C-reactive protein	No	Liver	MS4A14	11	60163775	60185161	0.403	rs7926344	-7.82	rs1892	0.284514	-7.35	1.2712	459	13	enet	0.32	1.6e-14	-1.33347	0.182	1	0.429404
C-reactive protein	No	Whole_Blood	MS4A4A	11	60048014	60076445	0.1025	rs7926344	-7.84	rs573122	0.0227	4.56	2.7709	414	14	enet	0.04	7.2e-05	4.2637	2.01e-05	0.116761	0.000545612
C-reactive protein	No	Brain_Cortex	MS4A4A	11	60048014	60076445	0.158	rs7926344	-7.84	rs11230228	-0.003795	-3.36	4.069	412	412	blup	0.066	0.0015	-5.63629	1.74e-08	6.79122e-05	1.11331e-06
C-reactive protein	No	Whole_Blood	MS4A6A	11	59939081	59952139	0.0984	rs7926344	-7.88	rs662196	0.055	-5.91	-7.1437	425	425	blup	0.066	3.2e-07	7.2844	3.23e-13	1.87631e-09	3.78747e-11
C-reactive protein	No	Liver	MSANTD3	9	103189438	103213511	0.371	rs6479013	-3.8	rs12000794	-0.006499	3.15	1.5088	374	374	blup	0.06	0.0013	-0.0502	0.96	1	0.984526
C-reactive protein	No	Whole_Blood	MSC	8	72753784	72756703	0.1216	rs972738	-3.06	rs3779758	0.068272	6.3	-1.2754	556	10	enet	0.12	2.4e-12	-1.18819	0.235	1	0.514168
C-reactive protein	No	Whole_Blood	MSH2	2	47630108	47789450	0.2447	rs6713506	-3.92	rs10495944	0.193	8.7	-0.53284	479	1	top1	0.19	4.7e-19	-0.533	0.594	1	0.807145
C-reactive protein	No	Whole_Blood	MSH3	5	79950971	80172279	0.3732	rs11744364	3.52	rs12517451	0.276781	10.28	-0.25674	481	18	lasso	0.37	3.3e-39	-0.03053	0.976	1	0.992574
C-reactive protein	No	Brain_Cortex	MSH3	5	79950971	80172279	0.3039	rs11744364	3.52	rs865644	0.101661	4.63	-0.8381	480	480	blup	0.11	4.2e-05	-0.54149	0.588	1	0.786485
C-reactive protein	No	Liver	MSH3	5	79950971	80172279	0.4406	rs11744364	3.52	rs2035256	0.316287	-7.02	0.6298	481	7	lasso	0.32	1.1e-14	-0.4895	0.624	1	0.803225
C-reactive protein	No	Brain_Cortex	MSH4	1	76262567	76378923	0.3048	rs11163493	-3.63	rs1146610	0.179	-5.26	-2.776	463	1	top1	0.18	1.9e-07	2.776	0.0055	1	0.0478096
C-reactive protein	No	Whole_Blood	MSH5	6	31707725	31730575	0.0635	NA	NA	NA	NA	NA	NA	245	0	blup	0.01	0.031	NA	NA	NA	NA
C-reactive protein	No	Liver	MSH5	6	31707725	31730575	0.196	NA	NA	NA	NA	NA	NA	243	0	enet	0.038	0.0095	NA	NA	NA	NA
C-reactive protein	No	Whole_Blood	MSH6	2	47922669	48037240	0.131	rs10495949	-4	rs960106	0.0537	5.41	-0.63025	362	4	lasso	0.078	3.3e-08	-0.724	0.469	1	0.725932
C-reactive protein	No	Whole_Blood	MSL1	17	38278551	38293042	0.069	rs2280400	4.4	rs2715555	0.025	-3.83	-0.26719	305	1	top1	0.025	0.0014	0.2672	0.789	1	0.914465
C-reactive protein	No	Brain_Cortex	MSL2	3	135867764	135916083	0.1734	rs687339	9.22	rs661739	0.020913	3.47	7.0648	283	1	top1	0.021	0.051	7.0648	1.61e-12	6.28383e-09	2.32734e-10
C-reactive protein	No	Whole_Blood	MSL3P1	2	234774083	234777090	0.1368	rs6753320	4.06	rs654279	0.0297	-4.78	-1.93	767	767	blup	0.037	0.00013	1.46	0.145	1	0.394153
C-reactive protein	No	Brain_Cortex	MSLNL	16	819428	833370	0.4984	rs11644916	4.92	rs9927150	0.123303	-5.03	-0.16006	463	51	enet	0.14	4.2e-06	0.66664	0.505	1	0.73691
C-reactive protein	No	Whole_Blood	MSR1	8	15965387	16424999	0.3769	rs1697647	3.68	rs7823625	0.176952	-8.62	-1.3442	477	9	lasso	0.21	2.2e-20	1.90341	0.057	1	0.228985
C-reactive protein	No	Whole_Blood	MST1L	1	17081405	17096732	0.2206	rs681104	4.38	rs7513616	0.0612	-6.22	1.3542	291	27	enet	0.11	1.8e-11	-0.586	0.558	1	0.785799
C-reactive protein	No	Brain_Cortex	MST1L	1	17081405	17096732	0.5025	rs681104	4.38	rs149562	0.123	-5.32	1.1961	291	6	lasso	0.26	1.2e-10	-1.7369	0.0824	1	0.274878
C-reactive protein	No	Liver	MST1L	1	17081405	17096732	0.4968	rs681104	4.38	rs7513616	0.074542	-5.05	1.3542	291	41	enet	0.12	5.6e-06	-2.6513	0.00802	1	0.0573382
C-reactive protein	No	Whole_Blood	MST1P2	1	16972069	16976914	0.05	rs681104	4.25	rs2235927	0.0199	-3.97	0.67398	261	261	blup	0.021	0.0029	0.234	0.815	1	0.925941
C-reactive protein	No	Brain_Cortex	MST1P2	1	16972069	16976914	0.3993	rs681104	4.25	rs7513616	0.017	4.89	1.3542	261	10	lasso	0.2	4.6e-08	1.2107	0.226	1	0.486798
C-reactive protein	No	Liver	MST1P2	1	16972069	16976914	0.55	rs681104	4.25	rs4920608	0.112554	-5.31	-0.232	261	38	enet	0.29	5.2e-13	-0.3453	0.73	1	0.872894
C-reactive protein	No	Brain_Cortex	MST1R	3	49924435	49941277	0.1415	rs11714957	8.93	rs4688755	0.041804	-4.82	-8.0671	338	30	enet	0.092	0.0002	9.7198	2.48e-22	9.67944e-19	1.38278e-19
C-reactive protein	No	Liver	MSTO2P	1	155715620	155719422	0.2736	rs1052067	-5.31	rs10908481	0.112592	-5.24	-0.6628	236	6	lasso	0.13	4.5e-06	0.9639	0.335	1	0.590929
C-reactive protein	No	Whole_Blood	MT1E	16	56659387	56661024	0.1394	rs12444489	3.39	rs13332276	0.000342	3.77	-0.23817	526	17	enet	0.044	3.3e-05	-1.92622	0.0541	1	0.220327
C-reactive protein	No	Whole_Blood	MT1L	16	56651388	56652730	0.1439	rs12444489	3.39	rs2291957	0.041387	-4.84	-0.2231	521	1	top1	0.041	5e-05	0.2231	0.823	1	0.929034
C-reactive protein	No	Liver	MT1L	16	56651388	56652730	0.2791	rs12444489	3.39	rs9935360	0.00196	-3.43	2.3421	521	521	blup	0.055	0.0022	-0.67847	0.497	1	0.719846
C-reactive protein	No	Whole_Blood	MT1XP1	1	16567708	16567893	0.1089	rs907796	-4.1	rs6672616	0.0785	5.47	-1.20335	317	1	top1	0.078	2.8e-08	-1.2	0.229	1	0.507733
C-reactive protein	No	Brain_Cortex	MTA3	2	42721709	42984087	0.3281	rs6736913	4.52	rs13023683	0.017053	3.68	-2.7621	487	6	lasso	0.072	0.00099	-1.8578	0.0632	1	0.2365
C-reactive protein	No	Whole_Blood	MTAP	9	21802542	21931646	0.0735	rs2069426	-3.44	rs7023954	-0.002134	-3.7	0.97473	445	445	blup	0.0049	0.096	0.36137	0.718	1	0.880486
C-reactive protein	No	Liver	MTATP6P1	1	569122	569755	0.1908	rs12562034	3.43	rs17160776	-0.003694	3.01	-0.6783	85	5	lasso	0.062	0.0011	-1.1958	0.232	1	0.487235
C-reactive protein	No	Brain_Cortex	MTBP	8	121457662	121554373	0.3305	rs4871827	5.58	rs13272518	0.14773	5.33	0.8802	433	433	blup	0.15	2.3e-06	-0.14132	0.888	1	0.95531
C-reactive protein	No	Brain_Cortex	MTCH2	11	47638867	47664175	0.409	rs10769253	-10.01	rs2293578	0.291218	6.39	5.3188	287	1	top1	0.29	8.7e-12	5.3188	1.04e-07	0.000405912	5.01126e-06
C-reactive protein	No	Whole_Blood	MTERFD2	2	242011584	242041747	0.2475	rs1476698	7.1	rs13385610	0.15	-7.7	0.73213	449	24	enet	0.17	3.1e-17	-0.482	0.63	1	0.827605
C-reactive protein	No	Brain_Cortex	MTERFD2	2	242011584	242041747	0.6339	rs1476698	7.1	rs13385610	0.215206	-6.43	0.7321	449	12	lasso	0.37	2.8e-15	0.5774	0.564	1	0.772654
C-reactive protein	No	Brain_Cortex	MTF1	1	38275239	38325292	0.1936	rs11210569	3.46	rs565645	0.157	4.72	-1.1262	462	1	top1	0.16	1.2e-06	-1.1262	0.26	1	0.520667
C-reactive protein	No	Liver	MTFP1	22	30821518	30825045	0.305	rs2269964	-3.31	rs17738020	0.060388	4.57	-0.4968	443	6	lasso	0.15	4.3e-07	-0.4097	0.682	1	0.845848
C-reactive protein	No	Whole_Blood	MTG1	10	135207598	135234169	0.3444	rs11101925	-3.55	rs7083614	0.187916	8.6	1.2021	342	4	lasso	0.2	2.3e-19	1.23909	0.215	1	0.489011
C-reactive protein	No	Brain_Cortex	MTG1	10	135207598	135234169	0.579	rs11101925	-3.55	rs2297031	0.34283	6.86	1.41446	342	1	top1	0.34	5.3e-14	1.41446	0.157	1	0.39972
C-reactive protein	No	Whole_Blood	MTG2	20	60758085	60778624	0.2089	rs3787421	-4.49	rs6142990	0.084496	6.23	-2.1857	506	20	enet	0.096	7.5e-10	-0.9973	0.319	1	0.597958
C-reactive protein	No	Brain_Cortex	MTG2	20	60758085	60778624	0.324	rs3787421	-4.49	rs13037893	0.102338	4.99	-1.6354	506	6	lasso	0.27	7.4e-11	-0.34589	0.729	1	0.874397
C-reactive protein	No	Liver	MTG2	20	60758085	60778624	0.5419	rs3787421	-4.49	rs2144279	0.259733	-6.76	1.1062	506	26	enet	0.28	1.1e-12	-0.4535	0.65	1	0.823861
C-reactive protein	No	Whole_Blood	MTHFD2	2	74425689	74443368	0.1676	rs7569066	2.39	rs828887	0.0248	4.13	-1.3187	351	17	enet	0.05	9.4e-06	-1.88	0.0607	1	0.238731
C-reactive protein	No	Whole_Blood	MTHFR	1	11845780	11866977	0.4637	rs926269	-3.13	rs2076001	0.198	9.62	-1.18	483	24	enet	0.32	1.6e-32	-0.222	0.824	1	0.92944
C-reactive protein	No	Brain_Cortex	MTHFR	1	11845780	11866977	0.4489	rs926269	-3.13	rs1476413	0.177	5.34	0.6443	483	1	top1	0.18	2.3e-07	0.6443	0.519	1	0.744727
C-reactive protein	No	Liver	MTHFR	1	11845780	11866977	0.2747	rs926269	-3.13	rs3753584	0.0475	4.52	-1.8326	482	481	blup	0.061	0.0013	-0.0832	0.934	1	0.971332
C-reactive protein	No	Whole_Blood	MTHFS	15	80125927	80189721	0.2221	rs4778745	3.28	rs2115540	0.070874	6.23	-0.5675	579	9	lasso	0.14	5.5e-14	-0.2876	0.774	1	0.90539
C-reactive protein	No	Brain_Cortex	MTHFS	15	80125927	80189721	0.351	rs4778745	3.28	rs685487	0.00073	3.61	0.20636	579	579	blup	0.04	0.011	0.7944	0.427	1	0.678023
C-reactive protein	No	Whole_Blood	MTHFSD	16	86563782	86588841	0.3158	rs6540293	3.54	rs8047645	0.09286	-6.87	-0.71869	927	5	lasso	0.12	2.7e-12	-0.02998	0.976	1	0.992574
C-reactive protein	No	Whole_Blood	MTL5	11	68474908	68519032	0.0672	rs2458268	4.97	rs2278908	0.0193	-4.57	0.206	421	421	blup	0.033	0.00028	-1.4297	0.153	1	0.404173
C-reactive protein	No	Brain_Cortex	MTL5	11	68474908	68519032	0.186	rs2458268	4.97	rs7951412	0.095982	-4.57	0.04485	421	1	top1	0.096	0.00015	-0.04485	0.964	1	0.984688
C-reactive protein	No	Whole_Blood	MTMR10	15	31231144	31283810	0.2025	rs17815905	-2.46	rs11638295	0.035881	-5.03	-0.7072	375	375	blup	0.077	4e-08	0.9142	0.361	1	0.631832
C-reactive protein	No	Whole_Blood	MTMR3	22	30279144	30426855	0.0952	rs41168	2.91	rs12485243	0.042186	4.78	-0.78087	396	1	top1	0.042	4.3e-05	-0.78087	0.435	1	0.698429
C-reactive protein	No	Brain_Cortex	MTMR3	22	30279144	30426855	0.3421	rs41168	2.91	rs9608845	0.17442	5.9	-0.7489	396	5	lasso	0.19	8.1e-08	-1.77034	0.0767	1	0.262939
C-reactive protein	No	Liver	MTMR3	22	30279144	30426855	0.351	rs41168	2.91	rs8140770	0.313992	7.21	-1.0892	395	8	enet	0.32	1.9e-14	-1.0805	0.28	1	0.534148
C-reactive protein	No	Whole_Blood	MTMR6	13	25802307	25862147	0.1531	rs11618520	-3.52	rs3809335	0.100924	6.28	-0.1262	500	6	lasso	0.1	1.5e-10	0.2318	0.817	1	0.926763
C-reactive protein	No	Whole_Blood	MTMR9LP	1	32697259	32707221	0.1981	rs11588497	-3.36	rs7544661	0.192	8.51	-1.132	202	1	top1	0.19	5.9e-19	-1.13	0.258	1	0.536599
C-reactive protein	No	Whole_Blood	MTND3P9	2	143856053	143856398	0.1081	rs7596229	-3.52	rs10202197	0.0838	-5.75	0.08058	377	1	top1	0.084	9.3e-09	-0.0806	0.936	1	0.979151
C-reactive protein	No	Liver	MTND4P19	10	96533913	96534390	0.1744	rs11188105	-5.06	rs10882470	0.0431	4.37	-1.0655	375	375	blup	0.089	0.00011	-0.1101	0.912	1	0.969222
C-reactive protein	No	Brain_Cortex	MTND4P9	4	25719704	25721367	0.3174	rs4697095	3.25	rs6847307	0.00306	-3.47	-0.23946	513	7	lasso	0.0083	0.15	-0.71153	0.477	1	0.718538
C-reactive protein	No	Whole_Blood	MTO1	6	74171301	74218959	0.1692	rs10943075	3.04	rs577372	0.0744	-6.4	1.1208	378	5	lasso	0.11	1.6e-11	-1.62479	0.104	1	0.330852
C-reactive protein	No	Liver	MTO1	6	74171301	74218959	0.411	rs10943075	3.04	rs12526844	0.141	-6.17	0.8551	378	4	lasso	0.22	8.5e-10	-1.0564	0.291	1	0.548799
C-reactive protein	No	Whole_Blood	MTOR	1	11166592	11322564	0.1717	rs12085319	-3.12	rs2024627	0.108	7.59	-0.22708	378	14	enet	0.13	9.3e-13	-0.0717	0.943	1	0.981524
C-reactive protein	No	Brain_Cortex	MTPAP	10	30598730	30663377	0.317	rs2265189	6.58	rs2489857	0.152802	-4.8	-0.43926	600	1	top1	0.15	1.6e-06	0.439262	0.66	1	0.83365
C-reactive protein	No	Brain_Cortex	MTR	1	236958610	237067281	0.3811	rs7538075	3.45	rs12125175	-0.00747	-3.2	0.1204	678	678	blup	0.016	0.077	-0.282	0.778	1	0.89998
C-reactive protein	No	Whole_Blood	MTRF1L	6	153308497	153323820	0.3943	rs2295232	6.48	rs766127	0.297	10.82	0.58929	547	5	lasso	0.32	1e-32	0.46571	0.641	1	0.8332
C-reactive protein	No	Brain_Cortex	MTRF1L	6	153308497	153323820	0.611	rs2295232	6.48	rs766127	0.4343	7.68	0.5893	547	12	lasso	0.45	2e-19	0.86322	0.388	1	0.648272
C-reactive protein	No	Liver	MTRF1L	6	153308497	153323820	0.602	rs2295232	6.48	rs766127	0.37	7.73	0.5893	547	6	lasso	0.39	3.6e-18	0.94605	0.344	1	0.601144
C-reactive protein	No	Brain_Cortex	MTRR	5	7851604	7906138	0.2936	rs2973330	3.84	rs3733784	0.000189	4.43	0.2926	609	8	lasso	0.096	0.00015	1.46772	0.142	1	0.377024
C-reactive protein	No	Whole_Blood	MTSS1	8	125563031	125740730	0.1072	rs1035809	3.12	rs6470252	0.000526	3.53	0.6645	511	511	blup	0.026	0.0012	-0.18644	0.852	1	0.94578
C-reactive protein	No	Liver	MTSS1L	16	70695107	70719969	0.2391	rs936994	-4.25	rs3743988	0.0827	-4.47	-2.0638	152	13	enet	0.11	1.3e-05	2.15258	0.0314	1	0.149296
C-reactive protein	No	Whole_Blood	MTUS1	8	17501581	17658426	0.3713	rs756607	-3.33	rs17125481	0.137813	7.54	-0.3273	877	15	enet	0.21	2.7e-20	0.00668	0.995	1	0.99792
C-reactive protein	No	Brain_Cortex	MTUS1	8	17501581	17658426	0.4319	rs756607	-3.33	rs6586619	0.11933	-5.08	0.5776	876	1	top1	0.12	2.4e-05	-0.57761	0.564	1	0.772654
C-reactive protein	No	Liver	MTUS2	13	29598748	30077892	0.241	rs11618540	4.23	rs663497	0.23818	6.18	2.8136	546	1	top1	0.24	1.1e-10	2.81356	0.0049	1	0.0391165
C-reactive protein	No	Whole_Blood	MTX1	1	155178490	155183615	0.0631	rs3738028	-7.79	rs2049805	0.0123	-4.22	5.0944	338	2	lasso	0.021	0.003	-4.96	6.95e-07	0.00403726	3.01288e-05
C-reactive protein	No	Whole_Blood	MTX1P1	1	155200766	155204116	0.1115	rs6427128	5.45	rs2236863	0.0184	3.99	-1.219	328	2	lasso	0.02	0.0038	-1.71	0.0881	1	0.300866
C-reactive protein	No	Brain_Cortex	MTX1P1	1	155200766	155204116	0.1116	rs6427128	5.45	rs2297480	0.00951	3.77	-0.6024	328	328	blup	0.041	0.011	-1.6042	0.109	1	0.322049
C-reactive protein	No	Whole_Blood	MUC1	1	155158300	155162707	0.1509	rs3738028	-7.9	rs4971059	0.000142	4.23	-4.63	339	24	enet	0.033	0.00026	-6.48	9.07e-11	5.26876e-07	7.98297e-09
C-reactive protein	No	Whole_Blood	MUC20	3	195447753	195467994	0.6843	rs6583222	3.82	rs2140357	0.20867	8.88	0.65572	299	18	lasso	0.34	6.1e-35	0.82049	0.412	1	0.677991
C-reactive protein	No	Brain_Cortex	MUC20	3	195447753	195467994	0.8099	rs6583222	3.82	rs11926771	0.263958	6.07	-1.1924	299	17	lasso	0.51	2e-22	0.7282	0.466	1	0.711023
C-reactive protein	No	Liver	MUC20	3	195447753	195467994	0.4428	rs6583222	3.82	rs7625570	0.231497	-6.34	-1.5259	299	299	blup	0.33	7.5e-15	2.22495	0.0261	1	0.130268
C-reactive protein	No	Liver	MUC3A	7	100547187	100611022	0.6456	rs2898568	4.22	rs3847063	0.432965	8.22	-0.74212	340	13	lasso	0.45	2.5e-21	-0.4037	0.686	1	0.847323
C-reactive protein	No	Brain_Cortex	MUC4	3	195473636	195539148	0.7454	rs1045075	4.93	rs9820939	0.107622	5.33	-0.68392	302	23	lasso	0.26	2.2e-10	-1.5829	0.113	1	0.328888
C-reactive protein	No	Liver	MUC4	3	195473636	195539148	0.625	rs1045075	4.93	rs6783079	0.087035	-5.8	-2.2468	302	13	lasso	0.27	5.9e-12	0.11734	0.907	1	0.96687
C-reactive protein	No	Brain_Cortex	MUC5B	11	1244296	1283406	0.558	rs11246327	-3.69	rs4963059	0.458704	7.91	-0.36176	417	1	top1	0.46	1.1e-19	-0.36176	0.718	1	0.868947
C-reactive protein	No	Whole_Blood	MUC6	11	1012821	1036706	0.1344	rs7935908	-4.17	rs12224894	0.00637	3.74	2.2824	398	398	blup	0.023	0.0021	-0.6432	0.52	1	0.761068
C-reactive protein	No	Whole_Blood	MUC8	12	133049334	133050726	0.1474	rs12423664	4.08	rs10870551	0.012015	4.67	-1.1086	296	11	enet	0.043	3.9e-05	-1.19666	0.231	1	0.509252
C-reactive protein	No	Whole_Blood	MUCL1	12	55224303	55252177	0.0862	rs7301225	3.67	rs7295884	0.03016	4.49	-0.9744	422	1	top1	0.03	0.00048	-0.97441	0.33	1	0.606252
C-reactive protein	No	Whole_Blood	MUL1	1	20825943	20834654	0.1978	rs3767248	-5.42	rs12724366	0.0957	6.19	-1.7256	510	21	enet	0.1	2.2e-10	-2.23	0.0254	1	0.134502
C-reactive protein	No	Brain_Cortex	MUM1	19	1285890	1378430	0.301	rs168405	4.23	rs713042	0.175055	5.29	1.5407	420	5	lasso	0.21	1.6e-08	1.6426	0.1	1	0.30516
C-reactive protein	No	Whole_Blood	MUSTN1	3	52867130	52869235	0.1627	rs2564921	-4.03	rs6445539	0.122263	6.93	3.5816	386	1	top1	0.12	3e-12	3.5816	0.000341	1	0.00539746
C-reactive protein	No	Whole_Blood	MUT	6	49398073	49430904	0.2384	rs587310	2.79	rs6458690	0.139	7.52	0.87212	347	347	blup	0.14	4.5e-14	-0.05089	0.959	1	0.985116
C-reactive protein	No	Brain_Cortex	MUT	6	49398073	49430904	0.335	rs587310	2.79	rs9395490	0.098291	-4.26	0.8788	347	347	blup	0.13	1.1e-05	-0.31487	0.753	1	0.887847
C-reactive protein	No	Whole_Blood	MVB12A	19	17529890	17544533	0.2073	rs4808552	-2.92	rs754847	0.130922	7.01	1.1121	440	1	top1	0.13	4.8e-13	1.1121	0.266	1	0.544082
C-reactive protein	No	Liver	MVB12A	19	17529890	17544533	0.273	rs4808552	-2.92	rs8100517	-0.004606	3.26	-0.65947	440	440	blup	0.02	0.044	-1.45954	0.144	1	0.382457
C-reactive protein	No	Whole_Blood	MVB12B	9	129089128	129269320	0.181	rs516104	-3.5	rs10122788	0.01567	4.9	0.40665	494	494	blup	0.054	4.1e-06	0.74302	0.457	1	0.715942
C-reactive protein	No	Whole_Blood	MVK	12	110011060	110035067	0.1182	rs11064885	-3.67	rs10161126	0.08641	5.93	-2.1219	443	1	top1	0.086	5.4e-09	-2.1219	0.0338	1	0.162671
C-reactive protein	No	Liver	MVP	16	29831715	29859355	0.3281	rs4609871	-6.66	rs11648675	0.178	-5.34	-0.81475	157	1	top1	0.18	3.7e-08	0.81475	0.415	1	0.659587
C-reactive protein	No	Whole_Blood	MX1	21	42792231	42831141	0.2862	rs1964927	-3.78	rs459498	0.072882	-6.73	1.9011	639	8	lasso	0.15	3.8e-15	-2.6309	0.00852	1	0.0635336
C-reactive protein	No	Whole_Blood	MX2	21	42733870	42780870	0.1782	rs1964927	-3.78	rs9981001	0.03853	-5.78	2.0383	640	12	enet	0.068	2.6e-07	-1.217	0.224	1	0.500083
C-reactive protein	No	Whole_Blood	MXD3	5	176732501	176739758	0.0865	rs479270	-3.65	rs10037055	0.010474	4.94	-0.25224	311	2	lasso	0.029	0.00061	1.4263	0.154	1	0.405892
C-reactive protein	No	Brain_Cortex	MXD3	5	176732501	176739758	0.6843	rs479270	-3.65	rs11949767	0.281717	6.21	3.2024	311	10	lasso	0.45	5.7e-19	1.76802	0.0771	1	0.263043
C-reactive protein	No	Brain_Cortex	MXI1	10	111967363	112047123	0.207	rs7098940	-3.48	rs1954281	0.170397	5.06	-0.16254	371	1	top1	0.17	3.9e-07	-0.16254	0.871	1	0.947467
C-reactive protein	No	Whole_Blood	MXRA7	17	74669741	74707098	0.5972	rs11077820	-3.14	rs9303003	0.323	11.46	-1.0126	526	38	enet	0.44	6.5e-48	0.3329	0.739	1	0.892856
C-reactive protein	No	Brain_Cortex	MXRA7	17	74669741	74707098	0.7481	rs11077820	-3.14	rs4788942	0.272769	6.97	-0.2244	526	27	enet	0.44	1.1e-18	0.4963	0.62	1	0.807427
C-reactive protein	No	Liver	MXRA7	17	74669741	74707098	0.5271	rs11077820	-3.14	rs7211963	0.204558	6.16	1.6598	525	9	lasso	0.31	5.3e-14	0.75352	0.451	1	0.68988
C-reactive protein	No	Brain_Cortex	MXRA8	1	1288071	1297157	0.2621	rs7520934	-3.7	rs4970432	-0.00401	-2.81	0.6318	266	266	blup	0.074	0.00081	-0.6201	0.535	1	0.754646
C-reactive protein	No	Brain_Cortex	MYADML2	17	79897521	79905013	0.6209	rs3924327	-3.59	rs34319293	0.506438	8.36	0.4818	313	1	top1	0.51	2.4e-22	0.4818	0.63	1	0.814742
C-reactive protein	No	Liver	MYBL1	8	67474410	67525529	0.2482	rs7012434	2.8	rs2433594	0.000414	3.27	0.6555	259	6	lasso	0.012	0.098	-0.0191	0.985	1	0.993129
C-reactive protein	No	Whole_Blood	MYBL2	20	42295754	42345136	0.15	rs6017246	4.79	rs285205	0.093371	6.41	-3.2069	488	3	lasso	0.094	1.1e-09	-3.192	0.00141	1	0.0161234
C-reactive protein	No	Whole_Blood	MYBPC3	11	47352957	47374253	0.3007	rs4752977	-10.02	rs10838698	0.0633	-6.84	5.4481	296	16	enet	0.17	1.9e-16	-5.3425	9.17e-08	0.000532685	5.07319e-06
C-reactive protein	No	Brain_Cortex	MYBPC3	11	47352957	47374253	0.219	rs4752977	-10.02	rs11570094	0.000484	-3.84	5.69683	296	24	enet	0.1	8.2e-05	-4.49509	6.95e-06	0.0271258	0.000185793
C-reactive protein	No	Whole_Blood	MYBPH	1	203136939	203144941	0.3167	rs11582098	4.2	rs10399931	0.162	-7.84	-0.42191	504	1	top1	0.16	5.2e-16	0.422	0.673	1	0.854153
C-reactive protein	No	Liver	MYCBP2	13	77618792	77901185	0.227	rs9565334	-3.79	rs9530641	0.00454	-3.97	-1.3986	397	7	lasso	0.033	0.014	1.60669	0.108	1	0.323885
C-reactive protein	No	Whole_Blood	MYCBPAP	17	48585745	48608862	0.3139	rs8125	-3.58	rs11649849	0.231	-9.91	-0.40709	473	12	enet	0.25	1.6e-24	0.5467	0.585	1	0.801856
C-reactive protein	No	Whole_Blood	MYEF2	15	48431625	48470714	0.3686	rs16961033	-2.79	rs964611	0.364604	11.6	-0.0879	389	1	top1	0.36	3.8e-38	-0.0879	0.93	1	0.977451
C-reactive protein	No	Brain_Cortex	MYH1	17	10395624	10421860	0.2687	rs11078827	3.49	rs9674875	0.019328	4.23	-0.5865	580	27	enet	0.1	7.6e-05	0.149	0.882	1	0.953058
C-reactive protein	No	Whole_Blood	MYH3	17	10531843	10560626	0.1333	rs1468486	3.03	rs9904211	0.0259	5.54	-0.06996	524	524	blup	0.029	0.00065	0.226	0.821	1	0.928219
C-reactive protein	No	Whole_Blood	MYH7B	20	33563206	33590206	0.0991	rs6060001	-4.56	rs17092378	0.004722	-3.95	1.8941	352	352	blup	0.032	0.00033	-3.8117	0.000138	0.801642	0.00264568
C-reactive protein	No	Liver	MYL12A	18	3247479	3256234	0.353	rs4798067	3.67	rs1785265	0.010588	-4.23	-0.756	491	6	lasso	0.034	0.013	0.8758	0.381	1	0.631628
C-reactive protein	No	Whole_Blood	MYL5	4	667611	674929	0.1599	rs7666226	3.78	rs28470912	0.102	-6.25	2.8033	387	19	enet	0.15	1.7e-14	-3.3252	0.000884	1	0.011213
C-reactive protein	No	Brain_Cortex	MYL9	20	35169887	35178228	0.169	rs4812865	3.38	rs2425227	-0.007311	-3.69	2.4016	199	199	blup	0.012	0.1	-1.47918	0.139	1	0.37312
C-reactive protein	No	Whole_Blood	MYLIP	6	16129356	16148479	0.1118	rs1891519	3.82	rs4712277	0.0151	-3.68	0.58693	582	2	lasso	0.028	0.00076	-0.33155	0.74	1	0.893507
C-reactive protein	No	Brain_Cortex	MYLIP	6	16129356	16148479	0.31	rs1891519	3.82	rs2743861	-0.004926	3.59	-0.6932	581	581	blup	0.067	0.0014	-1.52361	0.128	1	0.355576
C-reactive protein	No	Brain_Cortex	MYLK2	20	30407111	30422492	0.113	rs4911532	-4.29	rs6060979	0.011505	-3.51	2.8733	302	302	blup	0.062	0.0021	-0.45276	0.651	1	0.826831
C-reactive protein	No	Whole_Blood	MYO10	5	16665395	16936372	0.1982	rs17613411	-3.68	rs31464	0.05322	-5.35	-1.3853	537	3	lasso	0.054	4.1e-06	1.11449	0.265	1	0.54376
C-reactive protein	No	Brain_Cortex	MYO15A	17	18012020	18083116	0.1719	rs16960835	3.96	rs854777	0.12336	-4.89	1.4018	326	3	lasso	0.13	9.2e-06	-1.3854	0.166	1	0.412411
C-reactive protein	No	Whole_Blood	MYO15B	17	73584139	73622924	0.7337	rs729405	-6.04	rs4788901	0.325	10.97	1.3339	349	32	enet	0.37	1e-38	1.9641	0.0495	1	0.209124
C-reactive protein	No	Whole_Blood	MYO16-AS1	13	109816250	109853831	0.1589	rs9521141	-3.25	rs9583352	0.030622	-4.59	-0.2438	629	629	blup	0.036	0.00014	0.07394	0.941	1	0.980145
C-reactive protein	No	Whole_Blood	MYO18A	17	27400528	27507430	0.2844	rs8077048	3.72	rs8070400	0.0279	5.04	-0.54025	337	16	enet	0.059	1.6e-06	-0.6651	0.506	1	0.752523
C-reactive protein	No	Whole_Blood	MYO19	17	34851668	34899284	0.1026	rs2306589	3.44	rs12603276	0.0589	-5.62	-2.2867	321	1	top1	0.059	1.5e-06	2.2867	0.0222	1	0.123053
C-reactive protein	No	Brain_Cortex	MYO19	17	34851668	34899284	0.2297	rs2306589	3.44	rs4796223	0.079559	-4.17	-2.4682	321	15	enet	0.092	0.0002	2.3182	0.0204	1	0.114563
C-reactive protein	No	Whole_Blood	MYO1D	17	30819540	31204195	0.112	rs11656076	-2.73	rs9912761	0.0903	5.88	0.27067	485	1	top1	0.09	2.5e-09	0.2707	0.787	1	0.913788
C-reactive protein	No	Whole_Blood	MYO1F	19	8585674	8642461	0.1337	rs28433973	3.38	rs11259989	0.0666	-5.23	-0.75564	408	27	enet	0.068	2.6e-07	0.11933	0.905	1	0.968167
C-reactive protein	No	Whole_Blood	MYO1G	7	45002261	45018697	0.1099	rs10951792	4.97	rs6946581	0.018562	4.62	-0.75514	431	9	lasso	0.041	5e-05	-2.62333	0.00871	1	0.0647013
C-reactive protein	No	Whole_Blood	MYO5A	15	52599480	52821247	0.1076	rs16965171	-7.67	rs1693506	0.019495	-4.13	-0.0314	441	441	blup	0.02	0.0036	-1.508	0.132	1	0.375508
C-reactive protein	No	Liver	MYO6	6	76458909	76629254	0.124	rs276695	-3.59	rs575720	0.0099	-3.71	2.4932	331	331	blup	0.078	0.00029	-1.0325	0.302	1	0.558315
C-reactive protein	No	Whole_Blood	MYO7A	11	76839310	76926284	0.2904	rs4259851	3.44	rs10437740	0.0731	5.79	-1.2973	423	33	enet	0.12	4.4e-12	-0.8716	0.383	1	0.651493
C-reactive protein	No	Whole_Blood	MYO7B	2	128293378	128395303	0.3595	rs17701375	3.72	rs2244871	0.197	-8.86	1.4478	416	4	lasso	0.27	7.2e-27	-0.695	0.487	1	0.740378
C-reactive protein	No	Whole_Blood	MYO9B	19	17186591	17325346	0.1344	rs4808552	-2.92	rs2278997	-0.001833	-3.4	0.47031	413	413	blup	0.018	0.0053	-2.0612	0.0393	1	0.179476
C-reactive protein	No	Brain_Cortex	MYO9B	19	17186591	17325346	0.38	rs4808552	-2.92	rs7259285	0.148467	-5.09	0.44173	412	7	lasso	0.19	5.5e-08	-1.0863	0.277	1	0.539217
C-reactive protein	No	Whole_Blood	MYOM1	18	3066805	3220106	0.2469	rs4798067	3.69	rs4798075	0.113	-6.66	2.3915	493	8	lasso	0.14	1.6e-13	-2.85914	0.00425	1	0.0371252
C-reactive protein	No	Whole_Blood	MYOM2	8	1993155	2113475	0.5906	rs4876236	3.25	rs11985249	0.331782	11.35	-0.7237	681	55	enet	0.42	6.8e-45	-0.11061	0.912	1	0.971184
C-reactive protein	No	Brain_Cortex	MYOM2	8	1993155	2113475	0.3611	rs4876236	3.25	rs2280902	-0.00735	3.47	0.5496	681	681	blup	0.053	0.0042	2.15211	0.0314	1	0.148551
C-reactive protein	No	Liver	MYOM2	8	1993155	2113475	0.3296	rs4876236	3.25	rs4876223	0.111397	-4.98	-1.0075	681	1	top1	0.11	1.6e-05	1.0075	0.314	1	0.568885
C-reactive protein	No	Liver	MYOM3	1	24382525	24438665	0.2316	rs4448470	6.01	rs10903038	-0.006368	3.51	1.9423	425	425	blup	0.043	0.0059	3.4868	0.000489	1	0.00616184
C-reactive protein	No	Whole_Blood	MYRF	11	61520121	61555990	0.2767	rs569258	5.69	rs198462	0.241	-9.56	3.5402	413	1	top1	0.24	5.7e-24	-3.5402	0.0004	1	0.00611474
C-reactive protein	No	Liver	MYRF	11	61520121	61555990	0.621	rs569258	5.69	rs198476	0.4853	-8.61	3.5069	413	1	top1	0.49	1.3e-23	-3.5069	0.000453	1	0.00583913
C-reactive protein	No	Brain_Cortex	MYRFL	12	70219084	70352877	0.2608	rs11177600	-5.41	rs4512898	0.0945	4.87	0.11993	549	1	top1	0.095	0.00017	0.1199	0.905	1	0.96038
C-reactive protein	No	Liver	MYRFL	12	70219084	70352877	0.224	rs11177600	-5.41	rs710709	0.06342	4.61	0.0307	549	1	top1	0.063	0.001	0.03065	0.976	1	0.989737
C-reactive protein	No	Liver	MYT1	20	62783144	62873604	0.2614	rs6062509	-9.73	rs3003146	0.107322	4.84	1.73	283	1	top1	0.11	2.2e-05	1.73	0.0836	1	0.283715
C-reactive protein	No	Whole_Blood	MZF1	19	59073299	59083944	0.1129	rs2431835	-1.99	rs2305119	0.020732	4.04	1.2609	235	7	enet	0.032	0.00037	1.31827	0.187	1	0.452995
C-reactive protein	No	Whole_Blood	MZT2A	2	132222473	132250316	0.5451	rs11681143	2.73	rs12472061	0.189	8.97	0.55043	166	166	blup	0.37	1.2e-38	0.622	0.534	1	0.770302
C-reactive protein	No	Brain_Cortex	MZT2A	2	132222473	132250316	0.6168	rs11681143	2.73	rs6731616	0.369938	-7.48	-0.7263	166	23	enet	0.42	1.4e-17	1.1353	0.256	1	0.517704
C-reactive protein	No	Liver	MZT2A	2	132222473	132250316	0.5776	rs11681143	2.73	rs7572535	0.142609	-5.99	-0.8405	166	7	lasso	0.19	9.2e-09	0.7414	0.458	1	0.694573
C-reactive protein	No	Whole_Blood	N4BP2	4	40058446	40159872	0.1413	rs6833494	-4.47	rs1706023	0.0467	4.91	-0.54239	418	4	lasso	0.057	2.1e-06	0.1665	0.868	1	0.952637
C-reactive protein	No	Brain_Cortex	N6AMT1	21	30244513	30257693	0.359	rs2223081	3.64	rs2832115	0.248117	-5.96	-0.5363	472	1	top1	0.25	4.7e-10	0.5363	0.592	1	0.788592
C-reactive protein	No	Brain_Cortex	N6AMT2	13	21302870	21348097	0.367	rs9509275	-2.6	rs10507293	0.021877	3.95	1.493	507	507	blup	0.036	0.015	1.097	0.272663	1	0.535706
C-reactive protein	No	Whole_Blood	NAA30	14	57857262	57882635	0.1012	rs994941	3.66	rs1152534	0.017786	4.89	-2.8011	419	4	lasso	0.049	1e-05	-2.6174	0.00886	1	0.0653974
C-reactive protein	No	Whole_Blood	NAA40	11	63706466	63724800	0.1175	rs11605797	-3.27	rs503735	0.0495	5.32	-2.2566	331	6	lasso	0.063	6.4e-07	-2.1424	0.0322	1	0.158383
C-reactive protein	No	Brain_Cortex	NAA50	3	113435307	113465147	0.2209	rs7631540	2.52	rs9813630	0.001782	3	-0.07388	410	410	blup	0.079	0.00055	0.3509	0.726	1	0.872407
C-reactive protein	No	Whole_Blood	NAA60	16	3493611	3536963	0.1317	rs8046065	3.61	rs13740	0.034617	-5.08	-2.7291	348	348	blup	0.059	1.4e-06	2.00033	0.0455	1	0.197836
C-reactive protein	No	Liver	NAA60	16	3493611	3536963	0.1797	rs8046065	3.61	rs13740	0.125	-4.52	-2.7291	347	1	top1	0.12	4.7e-06	2.7291	0.00635	1	0.0481714
C-reactive protein	No	Whole_Blood	NAAA	4	76831809	76862102	0.6747	rs6531816	-4.3	rs17221100	0.337	11.21	-0.50789	451	11	lasso	0.57	1.6e-68	0.0229	0.982	1	0.994324
C-reactive protein	No	Brain_Cortex	NAAA	4	76831809	76862102	0.5606	rs6531816	-4.3	rs10336	0.2624	6.52	-0.37404	451	16	lasso	0.34	4.9e-14	-0.09695	0.923	1	0.969448
C-reactive protein	No	Liver	NAAA	4	76831809	76862102	0.4131	rs6531816	-4.3	rs884304	0.276878	-6.59	-0.10537	451	1	top1	0.28	2e-12	0.10537	0.91608	1	0.970292
C-reactive protein	No	Whole_Blood	NAALAD2	11	89864683	89926062	0.1709	rs10830452	3.2	rs7358465	-0.00257	2.88	-2.0426	260	5	lasso	0.012	0.022	-1.7852	0.0742	1	0.269898
C-reactive protein	No	Brain_Cortex	NAALAD2	11	89864683	89926062	0.174	rs10830452	3.2	rs1943381	0.064511	4.3	-1.8467	260	260	blup	0.066	0.0015	0.15817	0.874	1	0.94888
C-reactive protein	No	Whole_Blood	NABP1	2	192542853	192561385	0.3206	rs6434538	4.04	rs10192358	0.0803	7.04	0.2631	387	10	lasso	0.16	4.9e-16	-0.462	0.644	1	0.834671
C-reactive protein	No	Whole_Blood	NABP2	12	56615799	56623638	0.1078	rs813497	-7.14	rs1290898	0.036761	-4.29	5.1025	259	1	top1	0.037	0.00013	-5.1025	3.35e-07	0.00194601	1.63531e-05
C-reactive protein	No	Whole_Blood	NADSYN1	11	71164155	71235153	0.3526	rs4944840	2.73	rs12800438	0.251	-9.91	-0.9257	364	5	lasso	0.29	8.9e-30	1.245	0.213	1	0.486367
C-reactive protein	No	Brain_Cortex	NADSYN1	11	71164155	71235153	0.25	rs4944840	2.73	rs3794060	0.152714	-5.61	-0.91402	364	1	top1	0.15	1.7e-06	0.91402	0.361	1	0.621245
C-reactive protein	No	Liver	NAE1	16	66836778	66907159	0.2138	rs9921803	-4.58	rs11645675	6.66e-05	2.92	0.52292	338	338	blup	0.0015	0.27	3.31862	0.000905	1	0.0102957
C-reactive protein	No	Brain_Cortex	NAGA	22	42454461	42466846	0.2113	rs5751129	5.25	rs5996109	0.172402	-5.68	1.3992	340	5	lasso	0.24	1.3e-09	-0.22102	0.825	1	0.926402
C-reactive protein	No	Whole_Blood	NAGK	2	71291474	71306935	0.5979	rs17006586	3.53	rs12996507	0.482	-13.45	-0.65385	536	18	enet	0.49	1.4e-55	0.877	0.38	1	0.649432
C-reactive protein	No	Brain_Cortex	NAGLU	17	40688190	40696467	0.1453	rs646123	7.38	rs1905339	0.005712	-3.61	6.595	248	248	blup	0.023	0.042	-3.1782	0.00148	1	0.0168409
C-reactive protein	No	Whole_Blood	NAGPA	16	5074845	5084142	0.2469	rs12445265	-4.99	rs887854	0.054846	-6.24	-1.7277	440	7	lasso	0.11	2.4e-11	1.38518	0.166	1	0.422195
C-reactive protein	No	Brain_Cortex	NAGPA	16	5074845	5084142	0.3028	rs12445265	-4.99	rs7205279	0.072331	4.61	-0.67561	440	5	lasso	0.13	9.6e-06	0.48636	0.627	1	0.813287
C-reactive protein	No	Whole_Blood	NAGS	17	42081914	42086428	0.0897	rs1513669	-3.28	rs1994366	0.0282	-3.98	1.04172	368	1	top1	0.028	0.00071	-1.0417	0.298	1	0.576643
C-reactive protein	No	Brain_Cortex	NANOS1	10	120789228	120793854	0.324	rs1247142	-4.42	rs565922	0.072416	4.16	-1.854	489	28	enet	0.13	1.2e-05	-0.118271	0.906	1	0.96038
C-reactive protein	No	Whole_Blood	NAP1L4	11	2965667	3013607	0.1915	rs3987740	-3.45	rs4758576	0.00975	-4.03	1.6792	460	460	blup	0.067	2.6e-07	1.1646	0.244	1	0.524961
C-reactive protein	No	Whole_Blood	NAPB	20	23355159	23402125	0.1143	rs8122922	-2.91	rs2007363	0.004433	3.74	-1.5094	570	28	enet	0.025	0.0015	-1.2245	0.221	1	0.496438
C-reactive protein	No	Whole_Blood	NAPG	18	10525902	10552757	0.1918	rs1786683	-3.57	rs484583	0.067	5.66	1.8379	676	1	top1	0.067	2.9e-07	1.8379	0.0661	1	0.250147
C-reactive protein	No	Brain_Cortex	NAPG	18	10525902	10552757	0.34	rs1786683	-3.57	rs484583	0.093563	4.72	1.8379	676	676	blup	0.15	2.3e-06	1.0635	0.288	1	0.550472
C-reactive protein	No	Liver	NAPG	18	10525902	10552757	0.576	rs1786683	-3.57	rs484583	0.444244	8.26	1.8379	676	1	top1	0.44	4.3e-21	1.8379	0.0661	1	0.243755
C-reactive protein	No	Whole_Blood	NAPRT1	8	144656966	144660783	0.6658	rs12541647	-6.04	rs10112966	0.377806	-12	-1.7505	360	24	enet	0.53	5.2e-63	1.13131	0.258	1	0.536599
C-reactive protein	No	Brain_Cortex	NAPRT1	8	144656966	144660783	0.9136	rs12541647	-6.04	rs10112966	0.62932	-9.23	-1.7505	359	18	lasso	0.66	4e-33	1.0887	0.276	1	0.538076
C-reactive protein	No	Whole_Blood	NAPSB	19	50837057	50848018	0.5721	rs1465557	-4.11	rs1274514	0.401427	-12.55	0.6528	401	45	enet	0.47	8e-53	-0.75373	0.451	1	0.711918
C-reactive protein	No	Brain_Cortex	NAPSB	19	50837057	50848018	0.408	rs1465557	-4.11	rs11879501	0.217849	-5.65	0.92725	401	1	top1	0.22	6.9e-09	-0.9272	0.354	1	0.615166
C-reactive protein	No	Liver	NAPSB	19	50837057	50848018	0.409	rs1465557	-4.11	rs1274514	0.085202	-4.77	0.6528	401	4	lasso	0.2	4.6e-09	0.02881	0.977	1	0.989978
C-reactive protein	No	Brain_Cortex	NARF	17	80416056	80448413	0.2528	rs4789671	2.89	rs7218534	0.130476	-5.22	-1.2433	401	1	top1	0.13	1e-05	1.2433	0.214	1	0.476736
C-reactive protein	No	Liver	NARF	17	80416056	80448413	0.2729	rs4789671	2.89	rs9890316	0.1411	-5.63	-0.92762	402	1	top1	0.14	1.1e-06	0.92762	0.354	1	0.609522
C-reactive protein	No	Whole_Blood	NARFL	16	779753	791329	0.2731	rs11644916	4.92	rs9928077	0.156209	8.19	-1.229	473	4	lasso	0.17	3.4e-17	-1.47266	0.141	1	0.388553
C-reactive protein	No	Brain_Cortex	NARFL	16	779753	791329	0.5013	rs11644916	4.92	rs12448432	0.358984	7.47	-1.373	472	4	lasso	0.39	4.9e-16	-1.39732	0.162	1	0.406615
C-reactive protein	No	Liver	NARFL	16	779753	791329	0.3965	rs11644916	4.92	rs2071951	0.174	5.68	-1.3425	472	5	lasso	0.19	1.3e-08	-0.83945	0.401	1	0.650208
C-reactive protein	No	Whole_Blood	NARS2	11	78147007	78285919	0.1342	rs4945305	2.93	rs10899556	0.111	-7.2	0.7717	455	1	top1	0.11	3.6e-11	-0.7717	0.44	1	0.702573
C-reactive protein	No	Brain_Cortex	NARS2	11	78147007	78285919	0.686	rs4945305	2.93	rs10793334	0.256291	-6.38	0.76748	455	12	lasso	0.29	1.4e-11	-0.63891	0.523	1	0.747444
C-reactive protein	No	Brain_Cortex	NAT10	11	34127149	34169217	0.273	rs10836255	3.22	rs2473929	0.140253	-5.4	0.52738	600	5	lasso	0.2	2.6e-08	-0.38094	0.703	1	0.859051
C-reactive protein	No	Brain_Cortex	NAT14	19	55996371	55998935	0.316	rs2292812	-4.14	rs7254234	0.052426	-3.67	-2.4646	582	1	top1	0.052	0.0044	2.4646	0.0137	1	0.0894166
C-reactive protein	No	Brain_Cortex	NAT6	3	50333833	50336852	0.289	rs2681780	8.9	rs13100173	0.215197	5.49	2.4109	329	1	top1	0.22	8.7e-09	2.4109	0.0159	1	0.0980374
C-reactive protein	No	Brain_Cortex	NAT8	2	73867959	73869520	0.2079	rs7569066	2.39	rs7573275	0.169984	5.05	0.5285	355	1	top1	0.17	4e-07	0.5285	0.597	1	0.790934
C-reactive protein	No	Whole_Blood	NAV1	1	201598532	201796102	0.3454	rs2820315	4.34	rs11587472	0.224	9.3	-2.9565	618	1	top1	0.22	3.7e-22	-2.96	0.00311	1	0.0293756
C-reactive protein	No	Brain_Cortex	NBAS	2	15307032	15701454	0.2838	rs9287655	-2.97	rs7580672	0.138963	5.38	-2.2788	488	19	enet	0.15	2.6e-06	-1.8763	0.0606	1	0.229633
C-reactive protein	No	Brain_Cortex	NBEAL2	3	47021173	47051193	0.3389	rs13092573	4.54	rs12485875	0.197863	-5.44	-0.17032	290	1	top1	0.2	3.9e-08	0.1703	0.865	1	0.944626
C-reactive protein	No	Whole_Blood	NBL1	1	19967048	19984945	0.129	rs11808495	3.28	rs880554	0.0203	-4.8	-1.7264	530	10	enet	0.027	0.00097	2.52	0.0119	1	0.0805677
C-reactive protein	No	Brain_Cortex	NBL1	1	19967048	19984945	0.2957	rs11808495	3.28	rs17363660	0.019	-4.78	0.8616	528	23	enet	0.085	0.00036	-0.8134	0.416	1	0.671762
C-reactive protein	No	Whole_Blood	NBN	8	90945564	91015456	0.1437	rs7002775	-3.97	rs2308962	0.022189	-4.9	1.1604	374	3	lasso	0.053	4.4e-06	-1.46821	0.142	1	0.390013
C-reactive protein	No	Whole_Blood	NBPF1	1	16888814	16940057	0.4344	rs11260738	-4.18	rs696605	0.0238	4.42	-2.1323	276	276	blup	0.13	3.1e-13	-0.523	0.601	1	0.811155
C-reactive protein	No	Brain_Cortex	NBPF1	1	16888814	16940057	0.3048	rs11260738	-4.18	rs156908	-0.00445	3.79	-3.1207	276	276	blup	0.055	0.0034	-2.8307	0.00464	1	0.0415308
C-reactive protein	No	Whole_Blood	NBPF12	1	146373546	146467744	0.0489	rs7555913	1.78	rs11240087	0.00258	-3.71	-0.24275	241	19	enet	0.022	0.0023	-0.622	0.534	1	0.770302
C-reactive protein	No	Whole_Blood	NBPF13P	1	146490895	146596107	0.3818	rs604983	-2.72	rs1969869	0.173	8.17	-1.5983	348	23	enet	0.19	5.1e-19	-0.953	0.341	1	0.61575
C-reactive protein	No	Whole_Blood	NBPF2P	1	21751118	21754460	0.1763	rs1697421	-6.51	rs2047654	0.093	-5.99	-1.4988	377	1	top1	0.093	1.4e-09	1.5	0.134	1	0.377867
C-reactive protein	No	Brain_Cortex	NBPF2P	1	21751118	21754460	0.6182	rs1697421	-6.51	rs2047654	0.37	-7.16	-1.4988	377	1	top1	0.37	3e-15	1.4988	0.134	1	0.36548
C-reactive protein	No	Whole_Blood	NBPF3	1	21766621	21811498	0.7262	rs1697421	-6.51	rs4654947	0.491	13.87	-1.51315	380	6	lasso	0.63	3.2e-82	-3.17	0.00152	1	0.017145
C-reactive protein	No	Brain_Cortex	NBPF3	1	21766621	21811498	0.8648	rs1697421	-6.51	rs2047654	0.66	9.41	-1.4988	379	16	enet	0.7	1.4e-36	-2.2786	0.0227	1	0.121534
C-reactive protein	No	Liver	NBPF3	1	21766621	21811498	0.8295	rs1697421	-6.51	rs17420195	0.405	8.24	-1.4629	380	15	enet	0.49	6.7e-24	-3.065	0.00218	1	0.0207654
C-reactive protein	No	Brain_Cortex	NBPF9	1	144811744	144830413	0.2087	NA	NA	NA	NA	NA	NA	4	0	enet	0.083	0.00043	NA	NA	NA	NA
C-reactive protein	No	Liver	NBPF9	1	144811744	144830413	0.1407	NA	NA	NA	NA	NA	NA	4	0	blup	0.056	0.002	NA	NA	NA	NA
C-reactive protein	No	Whole_Blood	NBR1	17	41322498	41363708	0.0655	rs172830	5.08	rs8176126	0.000149	-3.31	-0.79245	291	291	blup	0.013	0.015	1.824	0.0682	1	0.255761
C-reactive protein	No	Brain_Cortex	NBR1	17	41322498	41363708	0.1192	rs172830	5.08	rs8176235	0.07818	-4.29	-1.5444	291	1	top1	0.078	0.0006	1.5444	0.122	1	0.343059
C-reactive protein	No	Whole_Blood	NBR2	17	41277627	41305688	0.215	rs2292749	6.39	rs8176145	0.347	-11.34	-0.79616	284	1	top1	0.35	6e-36	0.7962	0.426	1	0.68989
C-reactive protein	No	Brain_Cortex	NBR2	17	41277627	41305688	0.6061	rs2292749	6.39	rs1799966	0.625302	-9.23	-0.893	284	1	top1	0.63	2.4e-30	0.893	0.372	1	0.630446
C-reactive protein	No	Liver	NBR2	17	41277627	41305688	0.3238	rs2292749	6.39	rs8176126	0.185094	-5.89	-0.80016	284	284	blup	0.27	3e-12	1.90464	0.0568	1	0.221678
C-reactive protein	No	Whole_Blood	NCAPD2	12	6603008	6641121	0.2286	rs1800693	-8.07	rs917634	0.21682	-9.46	0.3727	383	3	lasso	0.28	7.9e-28	-0.45702	0.648	1	0.837426
C-reactive protein	No	Whole_Blood	NCAPD3	11	134022337	134095348	0.1008	rs329648	-3.53	rs12226809	0.00502	-3.97	2.1178	570	3	lasso	0.0096	0.034	-2.7447	0.00606	1	0.0491656
C-reactive protein	No	Whole_Blood	NCAPG2	7	158424003	158497520	0.3068	rs13222149	-3.65	rs6973125	0.06997	5.31	-1.2596	426	9	lasso	0.079	2.5e-08	-1.0784	0.281	1	0.558443
C-reactive protein	No	Brain_Cortex	NCBP2-AS2	3	196669494	196670411	0.5335	rs7433483	4.19	rs2089979	-0.001182	3.28	-0.84443	453	74	enet	0.12	3.2e-05	-1.3027	0.193	1	0.449719
C-reactive protein	No	Whole_Blood	NCF1	7	74188309	74203657	0.0862	rs35005436	-5.45	rs2267812	0.034353	4.3	-3.5432	132	132	blup	0.037	0.00012	-5.48762	4.07e-08	0.000236426	2.41251e-06
C-reactive protein	No	Brain_Cortex	NCK2	2	106361354	106510730	0.1994	rs4851752	4	rs13429323	0.013223	-3.58	0.1796	633	633	blup	0.022	0.049	0.525	0.6	1	0.792756
C-reactive protein	No	Whole_Blood	NCKAP1	2	183773843	183903586	0.0595	rs10460375	3.16	rs4392211	0.0179	3.96	0.0074	387	387	blup	0.026	0.001	-0.771	0.441	1	0.702817
C-reactive protein	No	Whole_Blood	NCKIPSD	3	48701364	48723797	0.1242	rs1352420	-6.58	rs12493578	0.136558	-7.48	-6.5497	265	1	top1	0.14	1.4e-13	6.5497	5.77e-11	3.35179e-07	5.1566e-09
C-reactive protein	No	Brain_Cortex	NCKIPSD	3	48701364	48723797	0.3429	rs1352420	-6.58	rs4858831	0.329203	-6.78	-6.5211	265	1	top1	0.33	2.1e-13	6.5211	6.98e-11	2.72429e-07	8.01263e-09
C-reactive protein	No	Liver	NCKIPSD	3	48701364	48723797	0.2846	rs1352420	-6.58	rs12493578	0.305032	-7.09	-6.5497	265	15	enet	0.31	9.2e-14	6.3776	1.8e-10	5.058e-07	1.74414e-08
C-reactive protein	No	Whole_Blood	NCL	2	232318242	232329305	0.0756	rs997400	5.14	rs2034413	0.0591	-4.93	1.637	378	1	top1	0.059	1.4e-06	-1.64	0.102	1	0.327358
C-reactive protein	No	Whole_Blood	NCLN	19	3185561	3209573	0.201	rs12461827	-4.84	rs368975	0.056611	-5.86	0.41455	425	6	lasso	0.087	5e-09	-0.90035	0.368	1	0.638504
C-reactive protein	No	Brain_Cortex	NCMAP	1	24882602	24935819	0.2059	rs4448470	6.01	rs6424101	0.0853	-4.16	-0.0432	512	7	lasso	0.12	2e-05	0.7875	0.431	1	0.680152
C-reactive protein	No	Liver	NCMAP	1	24882602	24935819	0.2474	rs4448470	6.01	rs196433	0.098196	5.09	0.5489	512	1	top1	0.098	5e-05	0.5489	0.583	1	0.776272
C-reactive protein	No	Liver	NCOA1	2	24714783	24993571	0.2795	rs7567997	7.93	rs11125629	0.133426	4.77	-0.5416	318	1	top1	0.13	2.2e-06	-0.5416	0.588	1	0.778276
C-reactive protein	No	Whole_Blood	NCOA3	20	46130601	46285621	0.287	rs6066487	-4.3	rs6063126	0.173346	8.61	0.1245	453	17	enet	0.23	1.2e-22	-0.5536	0.58	1	0.79934
C-reactive protein	No	Whole_Blood	NCOA4	10	51565108	51590734	0.1617	rs17720205	2.54	rs2611513	0.076279	-6.03	1.5861	120	7	enet	0.13	3e-13	-1.05192	0.293	1	0.571729
C-reactive protein	No	Brain_Cortex	NCOA6	20	33284722	33413452	0.177	rs6060001	-4.56	rs7263251	0.041519	4.22	1.2894	346	346	blup	0.12	1.9e-05	2.64797	0.0081	1	0.0621106
C-reactive protein	No	Liver	NCOA6	20	33284722	33413452	0.244	rs6060001	-4.56	rs17122844	0.026343	3.35	1.6636	348	348	blup	0.043	0.0057	1.1264	0.26	1	0.51487
C-reactive protein	No	Whole_Blood	NCOR1	17	15932471	16121499	0.1675	rs10491104	-5.89	rs12945855	0.182	-8.6	5.265	300	22	enet	0.19	6.1e-19	-4.9629	6.95e-07	0.00403726	3.01288e-05
C-reactive protein	No	Liver	NCOR1	17	15932471	16121499	0.096	rs10491104	-5.89	rs9903464	0.053813	3.96	-5.7459	300	1	top1	0.054	0.0023	-5.7459	9.14e-09	2.56834e-05	5.24151e-07
C-reactive protein	No	Whole_Blood	NCR1	19	55417508	55427508	0.2304	rs1671163	-3.67	rs269919	0.055239	-5.41	0.89732	494	5	lasso	0.11	2e-11	-0.059	0.953	1	0.983791
C-reactive protein	No	Whole_Blood	NCR3	6	31556687	31560762	0.1978	NA	NA	NA	NA	NA	NA	305	0	top1	0.058	1.9e-06	NA	NA	NA	NA
C-reactive protein	No	Whole_Blood	NCSTN	1	160313191	160328742	0.3434	rs2252815	-4.87	rs6668576	0.29	10.55	-0.55682	499	16	enet	0.3	1.1e-30	-0.469	0.639	1	0.831903
C-reactive protein	No	Whole_Blood	NDE1	16	15737124	15820210	0.2156	rs760023	4.04	rs16967494	0.197549	-8.57	-0.65921	411	1	top1	0.2	1.8e-19	0.65921	0.51	1	0.753456
C-reactive protein	No	Brain_Cortex	NDE1	16	15737124	15820210	0.368	rs760023	4.04	rs16967494	0.269191	-6.15	-0.65921	411	1	top1	0.27	6.9e-11	0.65921	0.51	1	0.738601
C-reactive protein	No	Liver	NDFIP1	5	141488070	141534005	0.2111	rs17731287	-3.85	rs2338819	0.161666	5.32	-1.9909	582	1	top1	0.16	1.7e-07	-1.9909	0.0465	1	0.193578
C-reactive protein	No	Brain_Cortex	NDFIP2	13	80055367	80130210	0.18	rs9545261	2.74	rs9574409	-0.000293	3.38	-0.373	360	360	blup	0.025	0.038	-1.5671	0.1171	1	0.33532
C-reactive protein	No	Whole_Blood	NDN	15	23930565	23932450	0.1206	rs850807	-2.79	rs1852029	0.004283	4.03	1.9299	366	18	enet	0.0071	0.057	1.0468	0.295	1	0.573512
C-reactive protein	No	Brain_Cortex	NDN	15	23930565	23932450	0.284	rs850807	-2.79	rs1852029	0.126408	4.69	1.9299	366	1	top1	0.13	1.4e-05	1.9299	0.0536	1	0.211956
C-reactive protein	No	Whole_Blood	NDST1	5	149865381	149937773	0.5739	rs6894342	3.64	rs17799481	0.427793	-12.64	2.1377	490	1	top1	0.43	1.6e-46	-2.1377	0.0325	1	0.159319
C-reactive protein	No	Whole_Blood	NDST2	10	75561669	75571589	0.1179	rs12256103	-6.1	rs4746143	0.070012	-5.18	-6.0439	238	1	top1	0.07	1.5e-07	6.0439	1.5e-09	8.7135e-06	1.1618e-07
C-reactive protein	No	Whole_Blood	NDUFA10	2	240831867	240964819	0.4376	rs11685173	-3.46	rs8369	0.143	-9.1	-0.53437	559	12	lasso	0.32	4.2e-33	1.06	0.289	1	0.569085
C-reactive protein	No	Brain_Cortex	NDUFA10	2	240831867	240964819	0.4157	rs11685173	-3.46	rs3792087	0.070594	-4.89	-0.5477	558	7	lasso	0.14	4.9e-06	1.1184	0.263	1	0.523986
C-reactive protein	No	Liver	NDUFA10	2	240831867	240964819	0.4593	rs11685173	-3.46	rs8369	0.166926	-5.4	-0.5344	558	558	blup	0.21	1.4e-09	0.3199	0.749	1	0.886185
C-reactive protein	No	Liver	NDUFA11	19	5891287	5904017	0.243	rs3760774	-4.47	rs639251	-0.006251	-3.59	0.61148	383	383	blup	0.0087	0.13	-0.22188	0.824	1	0.930948
C-reactive protein	No	Whole_Blood	NDUFA12	12	95290831	95397546	0.2467	rs7302913	-10.92	rs835044	0.225328	9.3	0.3407	626	1	top1	0.23	2.7e-22	0.34071	0.733	1	0.888749
C-reactive protein	No	Whole_Blood	NDUFA2	5	140018325	140027354	0.0378	rs1019933	3.07	rs778594	0.038165	-4.28	1.7853	346	1	top1	0.038	9.6e-05	-1.7853	0.0742	1	0.269898
C-reactive protein	No	Whole_Blood	NDUFA3	19	54606036	54612564	0.2863	rs251850	-3.26	rs11556769	0.144652	7.6	1.3309	455	5	lasso	0.14	2.4e-14	1.15006	0.25	1	0.530405
C-reactive protein	No	Liver	NDUFA3	19	54606036	54612564	0.366	rs251850	-3.26	rs11556769	0.168189	5.75	1.3309	455	2	lasso	0.17	8e-08	1.32828	0.184	1	0.433032
C-reactive protein	No	Brain_Cortex	NDUFA5P6	12	127008794	127009172	0.4577	rs2191187	3.47	rs10492044	0.163	4.81	-1.3907	584	1	top1	0.16	7.3e-07	-1.3907	0.164	1	0.410315
C-reactive protein	No	Whole_Blood	NDUFA6	22	42481529	42486934	0.4963	rs5751129	5.25	rs2142695	0.180685	8.37	-0.73589	351	21	enet	0.19	3.4e-19	-0.41476	0.678	1	0.857875
C-reactive protein	No	Brain_Cortex	NDUFA6	22	42481529	42486934	0.3041	rs5751129	5.25	rs2142695	0.236111	5.77	-0.7359	350	1	top1	0.24	1.4e-09	-0.73589	0.462	1	0.707687
C-reactive protein	No	Whole_Blood	NDUFA6-AS1	22	42486960	42535286	0.1606	rs5751129	5.25	rs5758686	0.02633	4.98	-2.5797	351	28	enet	0.099	4e-10	-1.0485	0.294	1	0.572143
C-reactive protein	No	Liver	NDUFA6-AS1	22	42486960	42535286	0.31	rs5751129	5.25	rs4822075	0.007767	3.79	3.7247	350	350	blup	0.044	0.0055	3.9981	6.39e-05	0.179559	0.00115845
C-reactive protein	No	Whole_Blood	NDUFAF1	15	41679551	41694717	0.2744	rs6493005	4.5	rs11070328	0.089246	6.16	3.1221	301	6	lasso	0.11	1.8e-11	1.9817	0.0475	1	0.203336
C-reactive protein	No	Brain_Cortex	NDUFAF1	15	41679551	41694717	0.36	rs6493005	4.5	rs7165914	0.396783	-7.89	3.2185	301	301	blup	0.45	5.9e-19	-3.56142	0.000369	1	0.00560392
C-reactive protein	No	Liver	NDUFAF1	15	41679551	41694717	0.2406	rs6493005	4.5	rs1757463	0.05559	-4.38	2.958	301	12	enet	0.097	5.3e-05	-2.56273	0.0104	1	0.0686009
C-reactive protein	No	Brain_Cortex	NDUFAF2	5	60240956	60448853	0.1123	rs6449503	2.66	rs26949	0.044438	-4.06	-2.3007	310	19	enet	0.083	0.00041	1.77729	0.0755	1	0.26043
C-reactive protein	No	Liver	NDUFAF3	3	49057892	49060928	0.0661	rs4855859	7.24	rs12493001	0.037488	-4.04	-6.1005	264	264	blup	0.056	0.0019	6.00243	1.94e-09	5.4514e-06	1.23895e-07
C-reactive protein	No	Brain_Cortex	NDUFAF4	6	97337189	97345757	0.309	rs2126394	-4.39	rs1928968	0.146298	5.15	-0.0775	405	8	lasso	0.17	4.6e-07	-0.04037	0.968	1	0.985935
C-reactive protein	No	Brain_Cortex	NDUFAF5	20	13765596	13799067	0.173	rs13041449	3.07	rs1999112	0.027177	-3.79	-2.5808	381	5	lasso	0.028	0.029	2.07094	0.0384	1	0.168589
C-reactive protein	No	Brain_Cortex	NDUFAF7	2	37458857	37480546	0.2327	rs2252032	-6.18	rs1056021	0.156872	4.77	-0.3417	486	1	top1	0.16	1.2e-06	-0.3416	0.733	1	0.877576
C-reactive protein	No	Whole_Blood	NDUFB1	14	92582466	92588261	0.2021	rs1957283	-3.17	rs11851382	0.092652	6.17	-1.3163	526	5	lasso	0.12	2.2e-12	-1.3513	0.177	1	0.439587
C-reactive protein	No	Whole_Blood	NDUFB8	10	102283497	102289757	0.1252	rs10786609	-2.74	rs2489034	0.063515	-6.11	-0.91632	434	1	top1	0.064	5.8e-07	0.91632	0.359	1	0.630993
C-reactive protein	No	Whole_Blood	NDUFB8P2	17	57962376	57962913	0.063	rs2665404	-8.01	rs11653576	0.0314	-4.49	-2.291	273	1	top1	0.031	0.00038	2.291	0.022	1	0.122529
C-reactive protein	No	Whole_Blood	NDUFB9	8	125555328	125580619	0.1036	rs1035809	3.12	rs6987343	0.044925	4.52	1.8466	525	1	top1	0.045	2.5e-05	1.8466	0.0648	1	0.247973
C-reactive protein	No	Brain_Cortex	NDUFC1	4	140211071	140223705	0.2397	rs13113053	-3.94	rs11729130	-0.00741	-3.3	0.72371	405	405	blup	0.025	0.037	-0.94825	0.343	1	0.60576
C-reactive protein	No	Whole_Blood	NDUFC2	11	77779398	77791265	0.1819	rs7937238	-2.4	rs657277	0.0242	-5.23	0.3194	363	363	blup	0.047	1.6e-05	-0.1618	0.871	1	0.953929
C-reactive protein	No	Brain_Cortex	NDUFC2	11	77779398	77791265	0.263	rs7937238	-2.4	rs4945276	0.157543	4.75	-0.65748	363	1	top1	0.16	1.1e-06	-0.65748	0.511	1	0.738679
C-reactive protein	No	Brain_Cortex	NDUFS1	2	206979541	207024308	0.353	rs17211421	-3.18	rs752919	0.279936	-6.39	-0.7274	420	3	lasso	0.3	2.6e-12	0.5289	0.597	1	0.790934
C-reactive protein	No	Whole_Blood	NDUFS2	1	161166894	161184185	0.1411	rs12064957	4.16	rs4575098	0.059	-4.85	-1.9326	375	1	top1	0.059	1.4e-06	1.93	0.0533	1	0.218605
C-reactive protein	No	Liver	NDUFS4	5	52856463	52979168	0.2769	rs273223	-3.96	rs408393	0.009966	3.34	-0.7839	418	418	blup	0.062	0.0012	1.4927	0.136	1	0.369237
C-reactive protein	No	Whole_Blood	NDUFS5	1	39491990	39500308	0.3848	rs4660443	9.35	rs10888621	0.106	8.01	1.2273	400	8	lasso	0.19	5.1e-19	0.734	0.463	1	0.720098
C-reactive protein	No	Liver	NDUFS5	1	39491990	39500308	0.6478	rs4660443	9.35	rs4147753	0.322239	-7.11	-0.0616	400	1	top1	0.32	1.5e-14	0.0616	0.951	1	0.981237
C-reactive protein	No	Whole_Blood	NDUFS8	11	67798094	67804111	0.2587	rs2458268	4.97	rs2075626	0.122	7.65	-1.9438	271	4	lasso	0.17	1e-16	-1.1644	0.244	1	0.524961
C-reactive protein	No	Liver	NDUFS8	11	67798094	67804111	0.275	rs2458268	4.97	rs2512623	-0.003945	3.16	-0.8443	271	271	blup	0.02	0.046	-2.87597	0.00403	1	0.0337033
C-reactive protein	No	Whole_Blood	NDUFV2	18	9102628	9134343	0.1285	rs403093	-4.07	rs2279992	0.0748	-5.76	-0.03803	530	1	top1	0.075	5.9e-08	0.03803	0.97	1	0.990635
C-reactive protein	No	Whole_Blood	NDUFV3	21	44299754	44333414	0.2399	rs375694	3.04	rs4148974	0.133845	-7.12	-0.2508	609	4	lasso	0.13	2.3e-13	0.2215	0.825	1	0.930026
C-reactive protein	No	Brain_Cortex	NDUFV3	21	44299754	44333414	0.281	rs375694	3.04	rs8131547	0.0521	4.83	0.6981	609	27	enet	0.11	5e-05	1.1754	0.24	1	0.504155
C-reactive protein	No	Liver	NDUFV3	21	44299754	44333414	0.273	rs375694	3.04	rs4148974	0.04453	-5.11	-0.2508	609	24	enet	0.21	1.5e-09	1.075	0.282	1	0.537598
C-reactive protein	No	Whole_Blood	NEAT1	11	65190245	65213011	0.1495	rs6591188	5.09	rs674485	0.109	6.71	-1.0253	365	2	lasso	0.11	2.1e-11	-1.2594	0.208	1	0.480044
C-reactive protein	No	Brain_Cortex	NEAT1	11	65190245	65213011	0.273	rs6591188	5.09	rs674485	0.138977	4.5	-1.0253	364	1	top1	0.14	5e-06	-1.0253	0.305	1	0.569577
C-reactive protein	No	Liver	NEAT1	11	65190245	65213011	0.408	rs6591188	5.09	rs674485	0.185259	5.63	-1.0253	363	1	top1	0.19	1.9e-08	-1.0253	0.305	1	0.560163
C-reactive protein	No	Liver	NEB	2	152341850	152591001	0.1342	rs4664356	-2.2	rs4592848	0.060558	4.2	-0.9337	339	339	blup	0.073	0.00046	-0.1549	0.877	1	0.95477
C-reactive protein	No	Whole_Blood	NEBL	10	21068902	21463116	0.4444	rs11012732	5.57	rs7900067	0.184488	8.39	-2.616	422	33	enet	0.28	1e-27	-1.93067	0.0535	1	0.218706
C-reactive protein	No	Whole_Blood	NECAB2	16	84002237	84036381	0.2462	rs4782865	-4.23	rs7184373	0.014641	4.62	2.2419	971	25	enet	0.08	1.9e-08	1.39212	0.164	1	0.419312
C-reactive protein	No	Whole_Blood	NECAP2	1	16767167	16786573	0.2079	rs11260738	-4.13	rs279786	0.158	7.95	-0.32598	243	1	top1	0.16	1.5e-15	-0.326	0.744	1	0.896101
C-reactive protein	No	Whole_Blood	NEDD1	12	97301001	97347129	0.4536	rs2193015	4.55	rs249580	0.457526	-13.22	0.4201	567	7	lasso	0.47	6.6e-53	-0.39824	0.69	1	0.86533
C-reactive protein	No	Whole_Blood	NEDD4	15	56119120	56285944	0.3376	rs4774217	3.49	rs12898589	0.03923	-4.94	-0.6316	374	7	lasso	0.079	2.3e-08	-0.7121	0.476	1	0.731504
C-reactive protein	No	Brain_Cortex	NEDD8	14	24686058	24701627	0.265	rs6573778	-6.51	rs4537942	0.035065	-3.79	1.8296	492	5	lasso	0.066	0.0015	-0.5485	0.583	1	0.784367
C-reactive protein	No	Whole_Blood	NEFL	8	24808468	24814134	0.0943	rs17053711	-2.3	rs11994014	0.015873	-4.25	1.1036	490	1	top1	0.016	0.0089	-1.1036	0.27	1	0.547636
C-reactive protein	No	Whole_Blood	NEGR1	1	71861623	72748417	0.1305	rs17588812	-2.86	rs11209948	0.0692	-5.78	-0.8547	319	15	enet	0.11	2.3e-11	0.75	0.453	1	0.712944
C-reactive protein	No	Whole_Blood	NEIL2	8	11627148	11644855	0.1712	rs1616534	-9.72	rs4639	0.107593	6.55	6.4124	477	15	enet	0.11	3.3e-11	7.58754	3.26e-14	1.89373e-10	4.73434e-12
C-reactive protein	No	Brain_Cortex	NEIL2	8	11627148	11644855	0.3162	rs1616534	-9.72	rs1466785	0.00789	4.22	6.4947	477	6	lasso	0.086	0.00034	7.63745	2.22e-14	8.66466e-11	3.93848e-12
C-reactive protein	No	Whole_Blood	NEK1	4	170314426	170533780	0.1089	rs7688023	-2.55	rs13550	0.0126	4.9	-1.8644	340	3	lasso	0.025	0.0013	-1.8632	0.0624	1	0.24344
C-reactive protein	No	Brain_Cortex	NEK10	3	27151576	27410951	0.3314	rs12330312	3.68	rs10510592	0.106038	4.51	-0.18833	365	1	top1	0.11	6.9e-05	-0.1883	0.851	1	0.938794
C-reactive protein	No	Liver	NEK10	3	27151576	27410951	0.3212	rs12330312	3.68	rs13078798	0.095487	5.77	-1.0645	364	364	blup	0.22	5.1e-10	-1.44328	0.149	1	0.388756
C-reactive protein	No	Whole_Blood	NEK11	3	130745699	131069309	0.0684	rs1486230	2.26	rs12639350	0.066406	5.27	0.71766	340	1	top1	0.066	3.2e-07	0.71766	0.473	1	0.728049
C-reactive protein	No	Liver	NEK11	3	130745699	131069309	0.1188	rs1486230	2.26	rs6784576	0.054984	4.09	0.85281	339	339	blup	0.058	0.0016	1.16926	0.242	1	0.497091
C-reactive protein	No	Whole_Blood	NEK6	9	127019885	127115586	0.2086	rs2274782	4.53	rs2282086	0.065365	-6.21	-3.4426	409	10	enet	0.11	2.7e-11	4.81544	1.47e-06	0.00853923	5.69282e-05
C-reactive protein	No	Whole_Blood	NEK9	14	75548822	75593855	0.0822	rs760250	4.14	rs175071	0.040934	-4.74	1.7604	418	1	top1	0.041	5.5e-05	-1.7604	0.0783	1	0.280077
C-reactive protein	No	Whole_Blood	NELFB	9	140149625	140167998	0.119	NA	NA	NA	NA	NA	NA	361	0	lasso	0.028	0.00075	NA	NA	NA	NA
C-reactive protein	No	Brain_Cortex	NELFB	9	140149625	140167998	0.3849	NA	NA	NA	NA	NA	NA	358	0	top1	0.27	7e-11	NA	NA	NA	NA
C-reactive protein	No	Whole_Blood	NELFCD	20	57556263	57570188	0.3881	rs8978	-5.22	rs6070684	0.217726	-9.22	0.7487	555	50	enet	0.26	1.8e-26	0.3942	0.693	1	0.867407
C-reactive protein	No	Liver	NELFCD	20	57556263	57570188	0.3608	rs8978	-5.22	rs6070693	0.257257	-6.32	-0.4683	555	1	top1	0.26	1.6e-11	0.4683	0.64	1	0.814493
C-reactive protein	No	Whole_Blood	NENF	1	212606229	212619714	0.1389	rs906363	-3.74	rs12239580	-0.000244	3.35	0.68316	471	471	blup	0.01	0.03	0.765	0.444	1	0.706242
C-reactive protein	No	Whole_Blood	NEO1	15	73344051	73597547	0.1825	rs11631352	-4.7	rs4076146	0.027715	-4.45	-0.3022	279	279	blup	0.051	6.6e-06	0.0255	0.98	1	0.993831
C-reactive protein	No	Brain_Cortex	NETO2	16	47111614	47177908	0.0728	rs264329	2.23	rs9328707	0.049992	3.82	-1.316	171	1	top1	0.05	0.0053	-1.316	0.188	1	0.443362
C-reactive protein	No	Whole_Blood	NEU4	2	242750902	242758739	0.1867	rs1476698	7.1	rs3749155	0.122	6.79	-0.19447	193	9	enet	0.13	8.2e-13	-0.585	0.558	1	0.785799
C-reactive protein	No	Brain_Cortex	NEURL3	2	97163383	97173846	0.1649	rs7582249	4.09	rs6576996	0.017098	-3.51	0.2651	213	213	blup	0.033	0.019	0.7861	0.432	1	0.680152
C-reactive protein	No	Brain_Cortex	NEXN	1	78381740	78409580	0.1997	rs17391694	4.99	rs17101052	0.122	-4.83	1.2216	352	1	top1	0.12	2e-05	-1.2216	0.222	1	0.485143
C-reactive protein	No	Liver	NF1	17	29421945	29709134	0.1707	rs9894648	4.17	rs7226006	0.08273	4.61	2.0356	292	1	top1	0.083	0.00019	2.0356	0.0418	1	0.18015
C-reactive protein	No	Whole_Blood	NF2	22	29999545	30094587	0.0844	rs41168	2.91	rs756053	0.004402	3.68	-0.68513	377	377	blup	0.0071	0.058	-0.90015	0.368	1	0.638504
C-reactive protein	No	Brain_Cortex	NFATC2IP	16	28962128	28978418	0.1207	rs28472312	-6	rs252353	0.090424	4.06	-1.1201	188	1	top1	0.09	0.00023	-1.1201	0.263	1	0.523986
C-reactive protein	No	Whole_Blood	NFATC3	16	68118654	68255187	0.1867	rs14920	-3.5	rs35316276	0.061929	-4.9	-2.9986	276	17	enet	0.076	4.6e-08	3.2878	0.00101	1	0.0124567
C-reactive protein	No	Brain_Cortex	NFATC3	16	68118654	68255187	0.1592	rs14920	-3.5	rs3785123	0.059032	4.41	0.94746	276	276	blup	0.084	0.0004	0.6493	0.516	1	0.741786
C-reactive protein	No	Whole_Blood	NFE2	12	54685895	54694905	0.0991	rs7301225	3.67	rs10506328	0.018546	-4.08	0.756	432	39	enet	0.034	0.0002	-0.03869	0.969	1	0.99031
C-reactive protein	No	Whole_Blood	NFIL3	9	94171327	94186144	0.1553	rs4743820	-3.41	rs7857616	0.031843	4.6	-2.9978	528	1	top1	0.032	0.00034	-2.9978	0.00272	1	0.0267805
C-reactive protein	No	Brain_Cortex	NFKBIB	19	39390592	39399533	0.403	rs6508849	2.48	rs934421	0.068392	-4.38	-1.1317	396	35	enet	0.15	3e-06	0.5696	0.569	1	0.776506
C-reactive protein	No	Liver	NFKBIB	19	39390592	39399533	0.465	rs6508849	2.48	rs4802998	0.198739	-5.89	-0.52629	397	9	enet	0.24	6.1e-11	1.33843	0.181	1	0.428484
C-reactive protein	No	Whole_Blood	NFKBID	19	36378555	36393205	0.0643	rs7254601	-4.8	rs230261	0.005412	-3.79	2.3698	383	3	lasso	0.013	0.016	-2.41727	0.0156	1	0.0975462
C-reactive protein	No	Whole_Blood	NFRKB	11	129733531	129765485	0.3481	rs10894164	-4.11	rs10894147	0.209	-9.82	0.8606	464	5	lasso	0.27	1.5e-26	-0.3169	0.751	1	0.898927
C-reactive protein	No	Liver	NFRKB	11	129733531	129765485	0.678	rs10894164	-4.11	rs2288403	0.265358	-6.66	-1.417	463	1	top1	0.27	6.7e-12	1.417	0.156	1	0.397065
C-reactive protein	No	Liver	NFU1	2	69622882	69664760	0.1409	rs1912118	4.46	rs6747389	0.055282	-4.49	-2.2983	397	3	lasso	0.088	0.00012	2.3239	0.0201	1	0.11053
C-reactive protein	No	Whole_Blood	NFX1	9	33290509	33371155	0.1298	rs2767020	2.94	rs706120	0.108166	6.91	-0.72533	457	1	top1	0.11	5.9e-11	-0.72533	0.468	1	0.72477
C-reactive protein	No	Whole_Blood	NFXL1	4	47849257	47916158	0.5189	rs10938502	-4.37	rs6858440	0.461	13.21	1.5919	412	1	top1	0.46	2.6e-51	1.5919	0.111	1	0.342978
C-reactive protein	No	Brain_Cortex	NFYA	6	41040684	41067715	0.245	rs7748513	3.08	rs878998	0.042073	4.1	0.5321	564	1	top1	0.042	0.0097	0.53209	0.595	1	0.790162
C-reactive protein	No	Brain_Cortex	NHLH2	1	116378998	116386538	0.2783	rs2811570	2.75	rs814988	0.112	-4.61	0.4782	481	1	top1	0.11	4.4e-05	-0.4782	0.632	1	0.815976
C-reactive protein	No	Whole_Blood	NID2	14	52471521	52535712	0.1591	rs1950736	3.61	rs1254609	0.067121	5.52	0.96561	632	1	top1	0.067	2.8e-07	0.9656	0.334	1	0.608788
C-reactive protein	No	Liver	NID2	14	52471521	52535712	0.2612	rs1950736	3.61	rs8005920	0.174042	-5.39	-0.0851	631	1	top1	0.17	5.4e-08	0.0851	0.932	1	0.971332
C-reactive protein	No	Whole_Blood	NIN	14	51186481	51297839	0.0971	rs17780143	-3.14	rs3783280	0.015143	3.71	-1.1351	492	492	blup	0.029	0.00058	-0.8002	0.424	1	0.687801
C-reactive protein	No	Whole_Blood	NINJ1	9	95883771	95896570	0.1643	rs2275848	-3.67	rs2398827	0.058098	-5.66	-0.48793	432	7	lasso	0.076	4.8e-08	0.46186	0.644	1	0.834671
C-reactive protein	No	Whole_Blood	NINJ2	12	673462	772945	0.2632	rs2369280	3.95	rs11063838	0.109924	-6.51	-2.114	443	40	enet	0.13	1.1e-12	2.56587	0.0103	1	0.0721745
C-reactive protein	No	Whole_Blood	NIPA1	15	23043277	23099780	0.1704	rs7359214	-2.53	rs7179251	0.08198	-6.01	0.9901	176	4	lasso	0.088	4.2e-09	-0.5315	0.595	1	0.80756
C-reactive protein	No	Brain_Cortex	NIPA1	15	23043277	23099780	0.399	rs7359214	-2.53	rs7168367	0.007333	3.48	-0.08579	175	1	top1	0.0073	0.16	-0.08579	0.932	1	0.97158
C-reactive protein	No	Liver	NIPA1	15	23043277	23099780	0.4993	rs7359214	-2.53	rs8027341	0.18581	-5.62	1.114	176	1	top1	0.19	1.8e-08	-1.1141	0.265	1	0.518904
C-reactive protein	No	Whole_Blood	NIPA2	15	23006017	23034427	0.1718	rs7359214	-2.53	rs7170784	0.056677	5.89	-1.8818	176	1	top1	0.057	2.3e-06	-1.8818	0.0599	1	0.236225
C-reactive protein	No	Liver	NIPAL1	4	47916223	48042188	0.638	rs10938502	-4.37	rs6832503	0.325477	7.29	1.4399	412	11	lasso	0.33	7.2e-15	1.39492	0.16304	1	0.406155
C-reactive protein	No	Whole_Blood	NIPAL2	8	99202061	99306621	0.7184	rs6986322	2.51	rs7461545	0.36373	-11.63	0.2222	458	10	lasso	0.39	3.3e-41	-0.23966	0.811	1	0.925742
C-reactive protein	No	Liver	NIPAL3	1	24745781	24799466	0.1937	rs4448470	6.01	rs2294524	0.042937	-4.44	-1.3862	421	1	top1	0.043	0.006	1.3862	0.166	1	0.409175
C-reactive protein	No	Brain_Cortex	NIPSNAP1	22	29950797	29977326	0.1691	rs41168	2.91	rs9613968	0.160879	-5.32	-1.5668	392	1	top1	0.16	8.5e-07	1.5668	0.117	1	0.33528
C-reactive protein	No	Liver	NIPSNAP1	22	29950797	29977326	0.225	rs41168	2.91	rs6006179	0.135086	-4.76	-1.6366	391	1	top1	0.14	1.9e-06	1.6366	0.102	1	0.313246
C-reactive protein	No	Whole_Blood	NIPSNAP3A	9	107509969	107522403	0.2008	rs2740479	-6.25	rs2487714	0.066311	-5.95	-1.1101	605	30	enet	0.081	1.5e-08	2.02516	0.0429	1	0.190816
C-reactive protein	No	Brain_Cortex	NIPSNAP3A	9	107509969	107522403	0.6352	rs2740479	-6.25	rs2487714	0.17	-5.42	-1.1101	605	41	enet	0.18	1.4e-07	0.6127	0.54	1	0.759229
C-reactive protein	No	Liver	NIPSNAP3A	9	107509969	107522403	0.358	rs2740479	-6.25	rs4149338	0.010889	-3.96	-1.8544	605	13	enet	0.041	0.0071	1.1762	0.24	1	0.494791
C-reactive protein	No	Brain_Cortex	NIT2	3	100053545	100075710	0.68	rs13076717	-2.5	rs2289506	0.374265	-7.79	-0.21599	369	13	lasso	0.43	3.3e-18	0.269	0.788	1	0.906444
C-reactive protein	No	Brain_Cortex	NKAIN1	1	31652592	31712401	0.2308	rs7516039	4.16	rs12033303	0.125	-4.71	-0.0496	430	2	lasso	0.13	1e-05	0.2026	0.839	1	0.933737
C-reactive protein	No	Brain_Cortex	NKAIN4	20	61872136	61904046	0.631	rs6062509	-9.64	rs1555337	0.287369	6.81	0.04962	498	8	lasso	0.31	1.4e-12	-1.34199	0.18	1	0.432066
C-reactive protein	No	Brain_Cortex	NKD2	5	1008944	1039058	0.5248	rs3792723	-2.8	rs3810854	0.189263	6.19	-1.0681	372	22	enet	0.23	3.6e-09	-1.69812	0.0895	1	0.287979
C-reactive protein	No	Whole_Blood	NKTR	3	42642106	42690227	0.1158	rs418736	4.11	rs339726	0.082458	-5.83	-0.80495	474	1	top1	0.082	1.2e-08	0.80495	0.421	1	0.684847
C-reactive protein	No	Brain_Cortex	NKTR	3	42642106	42690227	0.1554	rs418736	4.11	rs339727	0.081116	-4.08	-0.80003	474	1	top1	0.081	0.00048	0.8	0.424	1	0.677116
C-reactive protein	No	Whole_Blood	NKX3-1	8	23536206	23540440	0.2514	rs11781222	-2.82	rs3942244	0.12098	6.86	0.5525	554	1	top1	0.12	4e-12	0.55255	0.581	1	0.79977
C-reactive protein	No	Brain_Cortex	NKX6-1	4	85413140	85419603	0.1958	rs1442163	2.68	rs1319771	0.01537	-3.54	1.3511	314	21	enet	0.066	0.0015	-0.2783	0.781	1	0.901847
C-reactive protein	No	Whole_Blood	NLE1	17	33455772	33469334	0.2218	rs744298	-2.79	rs16970673	0.153	7.75	-0.10684	422	1	top1	0.15	4e-15	-0.1068	0.915	1	0.97224
C-reactive protein	No	Whole_Blood	NLN	5	65018023	65167553	0.0898	rs2292153	-2.55	rs2247193	0.115944	6.69	1.414	381	1	top1	0.12	1.2e-11	1.414	0.157	1	0.409342
C-reactive protein	No	Liver	NLN	5	65018023	65167553	0.3568	rs2292153	-2.55	rs34982	0.038902	4.07	0.0984	381	1	top1	0.039	0.0085	0.0984	0.922	1	0.971332
C-reactive protein	No	Brain_Cortex	NLRC3	16	3589049	3627401	0.6036	rs879620	-5.57	rs12933120	0.388677	-7.35	1.6394	363	1	top1	0.39	4.1e-16	-1.6394	0.101	1	0.306296
C-reactive protein	No	Brain_Cortex	NLRC4	2	32449522	32490923	0.1366	rs13035097	4.8	rs467523	0.072125	3.7	-1.4995	309	1	top1	0.072	0.00096	-1.4995	0.134	1	0.36548
C-reactive protein	No	Whole_Blood	NLRC5	16	57023397	57117443	0.3545	rs12444489	3.39	rs821470	0.138708	8.26	-0.59882	535	6	lasso	0.18	7.1e-18	-0.552	0.581	1	0.79977
C-reactive protein	No	Whole_Blood	NLRP1	17	5402747	5522744	0.1607	rs2189336	-4.11	rs16954868	0.025	-5	-1.0847	540	6	lasso	0.061	9.4e-07	-0.4174	0.676	1	0.856463
C-reactive protein	No	Brain_Cortex	NLRP1	17	5402747	5522744	0.2615	rs2189336	-4.11	rs14043	0.051538	4.21	2.7336	540	28	enet	0.094	0.00018	1.5584	0.119	1	0.338772
C-reactive protein	No	Brain_Cortex	NLRP12	19	54296857	54327648	0.333	rs251850	-3.26	rs3844452	-0.00445	-3.1	-1.5074	450	450	blup	0.019	0.058	-0.8529	0.394	1	0.653263
C-reactive protein	No	Whole_Blood	NLRP2	19	55464498	55512510	0.4406	rs1671163	-3.67	rs269913	0.233781	9.39	3.1818	482	8	lasso	0.29	9.8e-29	2.84813	0.0044	1	0.0382057
C-reactive protein	No	Brain_Cortex	NLRP2	19	55464498	55512510	0.54	rs1671163	-3.67	rs269913	0.207789	5.62	3.1818	482	1	top1	0.21	1.7e-08	3.1818	0.00146	1	0.0166619
C-reactive protein	No	Liver	NLRP2	19	55464498	55512510	0.516	rs1671163	-3.67	rs269913	0.005339	4.16	3.1818	482	23	enet	0.12	8.9e-06	2.31816	0.0204	1	0.111309
C-reactive protein	No	Whole_Blood	NLRP6	11	278365	285359	0.2054	rs7935908	-4.17	rs6541	0.0625	-4.99	0.8182	312	18	enet	0.087	4.8e-09	-0.3481	0.728	1	0.886945
C-reactive protein	No	Liver	NLRP6	11	278365	285359	0.195	rs7935908	-4.17	rs7930624	0.052788	3.92	-0.867	312	1	top1	0.053	0.0026	-0.866998	0.386	1	0.634675
C-reactive protein	No	Whole_Blood	NLRP9P	12	129497881	129501208	0.3151	rs12302352	-4.02	rs10847737	0.189922	9.06	0.5078	729	5	lasso	0.26	7.1e-26	0.92709	0.354	1	0.628288
C-reactive protein	No	Whole_Blood	NMB	15	85198360	85201794	0.054	rs35641144	-3.24	rs11634320	0.031868	-4.23	0.3109	378	1	top1	0.032	0.00034	-0.3109	0.756	1	0.899366
C-reactive protein	No	Liver	NMB	15	85198360	85201794	0.1787	rs35641144	-3.24	rs11637142	0.08527	-4.34	0.966	378	1	top1	0.085	0.00015	-0.96644	0.334	1	0.589906
C-reactive protein	No	Whole_Blood	NME1	17	49230897	49239789	0.1047	rs8125	-3.58	rs16949649	0.074	5.82	-0.95932	430	2	lasso	0.082	1.3e-08	-0.7374	0.461	1	0.718141
C-reactive protein	No	Brain_Cortex	NME1	17	49230897	49239789	0.481	rs8125	-3.58	rs16949649	0.368326	7.26	-0.9593	430	1	top1	0.37	3.7e-15	-0.9593	0.337	1	0.600599
C-reactive protein	No	Whole_Blood	NME1-NME2	17	49242796	49249108	0.4049	rs8125	-3.58	rs12946936	0.227	9.4	0.87459	443	8	lasso	0.25	9.9e-25	0.8152	0.415	1	0.680614
C-reactive protein	No	Brain_Cortex	NME1-NME2	17	49242796	49249108	0.3334	rs8125	-3.58	rs12942155	0.212325	-5.62	-0.0333	443	1	top1	0.21	1.1e-08	0.0333	0.973	1	0.986651
C-reactive protein	No	Whole_Blood	NME4	16	446725	450759	0.39	rs11644916	4.92	rs390499	0.151415	7.59	1.75436	389	1	top1	0.15	5.7e-15	1.75436	0.0794	1	0.282273
C-reactive protein	No	Liver	NME4	16	446725	450759	0.4045	rs11644916	4.92	rs4984871	0.115	-5.26	1.2488	388	388	blup	0.14	1.7e-06	-2.10434	0.0353	1	0.159474
C-reactive protein	No	Whole_Blood	NME6	3	48334754	48343175	0.204	rs1352420	-6.58	rs6801801	0.127878	-7.31	1.7147	258	258	blup	0.16	3.7e-16	-1.00723	0.314	1	0.591448
C-reactive protein	No	Brain_Cortex	NME6	3	48334754	48343175	0.091	rs1352420	-6.58	rs9311421	0.039826	-3.47	1.5849	257	21	enet	0.045	0.0076	-2.811	0.00494	1	0.0437207
C-reactive protein	No	Liver	NME6	3	48334754	48343175	0.223	rs1352420	-6.58	rs4511915	0.150277	-5.31	1.4632	258	258	blup	0.17	1e-07	-1.6527	0.0984	1	0.309289
C-reactive protein	No	Whole_Blood	NME7	1	169101961	169337205	0.0833	rs929133	-4.04	rs2037250	0.0263	-4.62	3.3654	595	1	top1	0.026	0.001	-3.37	0.000764	1	0.0100182
C-reactive protein	No	Brain_Cortex	NME7	1	169101961	169337205	0.3126	rs929133	-4.04	rs1208370	0.065	-4.5	3.2765	593	18	enet	0.17	4.3e-07	-2.8795	0.00398	1	0.0372517
C-reactive protein	No	Liver	NME7	1	169101961	169337205	0.2975	rs929133	-4.04	rs3766077	0.116406	5.45	-3.443	595	6	lasso	0.12	5.1e-06	-3.745	0.00018	0.5058	0.00277912
C-reactive protein	No	Whole_Blood	NME8	7	37888199	37940003	0.2472	rs2722325	-3.05	rs2722269	0.150444	-7.69	-0.14549	591	10	lasso	0.17	3.6e-17	1.0812	0.28	1	0.5576
C-reactive protein	No	Liver	NME8	7	37888199	37940003	0.2089	rs2722325	-3.05	rs2709120	-0.006457	-4.05	-0.58178	591	591	blup	0.021	0.042	0.9244	0.355	1	0.61014
C-reactive protein	No	Brain_Cortex	NME9	3	137980279	138048728	0.212	rs4678406	2.43	rs3856633	0.176188	-5.22	1.7664	306	1	top1	0.18	2.4e-07	-1.7664	0.0773	1	0.263495
C-reactive protein	No	Whole_Blood	NMI	2	152126979	152146571	0.0996	rs2190369	2.69	rs1048135	0.0462	5.05	1.0775	448	1	top1	0.046	1.9e-05	1.08	0.281	1	0.558443
C-reactive protein	No	Brain_Cortex	NMNAT2	1	183217372	183387737	0.2601	rs12739316	3.98	rs3768589	-0.00157	3.55	0.5294	492	492	blup	0.064	0.0018	0.4776	0.633	1	0.816727
C-reactive protein	No	Whole_Blood	NMNAT3	3	139279022	139396859	0.2384	rs11922772	2.56	rs9815708	0.135118	-7.16	-0.74739	525	1	top1	0.14	1.9e-13	0.74739	0.455	1	0.714736
C-reactive protein	No	Liver	NMNAT3	3	139279022	139396859	0.3603	rs11922772	2.56	rs9822952	0.103997	5.01	0.6461	525	1	top1	0.1	3e-05	0.6461	0.518	1	0.73329
C-reactive protein	No	Whole_Blood	NMRAL1	16	4511681	4545764	0.5714	rs12445265	-4.99	rs4786500	0.355696	11.88	-2.7656	427	24	enet	0.47	3.4e-52	-1.0833	0.279	1	0.557137
C-reactive protein	No	Brain_Cortex	NMRAL1	16	4511681	4545764	0.636	rs12445265	-4.99	rs4786500	0.334801	7.01	-2.7656	427	14	lasso	0.39	3.6e-16	-1.36641	0.172	1	0.420624
C-reactive protein	No	Liver	NMRAL1	16	4511681	4545764	0.3862	rs12445265	-4.99	rs4786494	0.251	6.7	-2.0574	426	1	top1	0.25	2.9e-11	-2.0574	0.0396	1	0.172789
C-reactive protein	No	Whole_Blood	NMRK1	9	77675489	77703133	0.6349	rs17060387	-3.08	rs2273766	0.327717	-11.3	-1.5088	444	54	enet	0.45	4e-50	1.00295	0.316	1	0.594252
C-reactive protein	No	Brain_Cortex	NMRK1	9	77675489	77703133	0.9281	rs17060387	-3.08	rs2273766	0.342	-8.7	-1.5088	444	18	lasso	0.72	1.3e-38	1.4548	0.146	1	0.382442
C-reactive protein	No	Liver	NMRK1	9	77675489	77703133	0.355	rs17060387	-3.08	rs3752955	0.143361	5.52	1.2531	444	5	lasso	0.2	4.1e-09	1.26376	0.206	1	0.460143
C-reactive protein	No	Liver	NMT1	17	43129030	43186334	0.2179	rs4986172	4.01	rs7225329	0.034646	4.27	2.6735	331	17	enet	0.066	0.00081	1.66821	0.0953	1	0.305003
C-reactive protein	No	Brain_Cortex	NMT2	10	15144583	15210692	0.408	rs12770830	3.39	rs7893353	-0.001184	-3.49	-0.4352	530	530	blup	0.066	0.0016	-0.017489	0.986	1	0.991079
C-reactive protein	No	Brain_Cortex	NMUR2	5	151771093	151812929	0.1996	rs10067788	2.94	rs4958537	0.017585	-4.19	-1.7876	415	415	blup	0.11	6.1e-05	0.95169	0.341	1	0.604416
C-reactive protein	No	Whole_Blood	NNT	5	43602794	43707507	0.1568	rs6894506	-3.75	rs6893250	0.05678	5.22	0.52804	254	254	blup	0.083	1.1e-08	0.89939	0.368	1	0.638504
C-reactive protein	No	Liver	NNT	5	43602794	43707507	0.1182	rs6894506	-3.75	rs7702621	0.01178	3.85	1.7428	254	254	blup	0.031	0.016	0.5659	0.571	1	0.771399
C-reactive protein	No	Whole_Blood	NNT-AS1	5	43571696	43603228	0.0452	rs6894506	-3.75	rs9292870	0.008663	-3.52	-1.5029	254	254	blup	0.029	0.00055	1.25949	0.208	1	0.480044
C-reactive protein	No	Brain_Cortex	NOB1	16	69775770	69788843	0.1844	rs244420	-7.85	rs1469908	0.08314	-4.62	2.2678	253	21	enet	0.1	8e-05	0.7125	0.476	1	0.717862
C-reactive protein	No	Liver	NOB1	16	69775770	69788843	0.0958	rs244420	-7.85	rs12447326	0.0997	-4.45	4.0458	253	1	top1	0.1	4.4e-05	-4.0458	5.21e-05	0.146401	0.000969543
C-reactive protein	No	Whole_Blood	NOC2L	1	879956	894689	0.1207	rs12562034	3.43	rs3748595	0.0445	4.56	0.18069	187	1	top1	0.045	2.7e-05	0.181	0.857	1	0.947889
C-reactive protein	No	Liver	NOC2L	1	879956	894689	0.3288	rs12562034	3.43	rs13303106	0.005858	3.74	1.8263	187	32	enet	0.064	0.001	1.8761	0.0606	1	0.229875
C-reactive protein	No	Brain_Cortex	NOD1	7	30464143	30518400	0.1906	rs6959001	-2.87	rs11771217	0.035409	3.88	0.50945	444	6	lasso	0.046	0.0071	-0.4386	0.661	1	0.834104
C-reactive protein	No	Whole_Blood	NOD2	16	50727514	50766988	0.5127	rs10521222	-17.75	rs1981760	0.446744	12.88	1.0582	430	1	top1	0.45	3.4e-49	1.0582	0.29	1	0.569895
C-reactive protein	No	Liver	NOD2	16	50727514	50766988	0.3981	rs10521222	-17.75	rs8044354	0.24	6.4	1.465	430	1	top1	0.24	9.1e-11	1.465	0.143	1	0.380882
C-reactive protein	No	Brain_Cortex	NODAL	10	72192071	72207707	0.362	rs10999463	-2.74	rs1075388	0.072954	4.53	1.2347	661	10	lasso	0.17	5.9e-07	2.20329	0.0276	1	0.137753
C-reactive protein	No	Brain_Cortex	NOL10	2	10710892	10830101	0.3223	rs902130	3.9	rs1387566	0.122144	4.58	1.3028	626	1	top1	0.12	1.9e-05	1.3028	0.193	1	0.449719
C-reactive protein	No	Whole_Blood	NOL6	9	33461439	33473928	0.2607	rs830089	-2.33	rs3758280	0.093824	7	-0.18855	406	7	lasso	0.11	2.9e-11	-0.11884	0.905	1	0.968167
C-reactive protein	No	Brain_Cortex	NOL6	9	33461439	33473928	0.6073	rs830089	-2.33	rs3758280	0.358	7.91	-0.1886	406	5	lasso	0.41	2.5e-17	-0.1189	0.905	1	0.96038
C-reactive protein	No	Whole_Blood	NOL8	9	95059640	95087765	0.1046	rs12554669	3.25	rs1447114	0.036345	-4.66	0.09802	412	5	lasso	0.049	1e-05	-0.00479	0.996	1	0.998062
C-reactive protein	No	Liver	NOL8	9	95059640	95087765	0.148	rs12554669	3.25	rs10992304	0.011758	-3.61	-0.57171	411	19	enet	0.048	0.0039	-1.11859	0.263	1	0.517528
C-reactive protein	No	Whole_Blood	NOL9	1	6581407	6614595	0.1001	rs6577393	-3.32	rs12046229	0.0606	5.17	0.11778	429	1	top1	0.061	1.1e-06	0.118	0.906	1	0.968523
C-reactive protein	No	Brain_Cortex	NOM1	7	156742417	156765876	0.3037	rs2140631	-2.9	rs10274639	0.075313	-4.51	1.4198	427	4	lasso	0.094	0.00017	-1.1347	0.256	1	0.517704
C-reactive protein	No	Liver	NOMO1	16	14927538	14990017	0.4113	rs11075253	4.51	rs12934778	0.0362	3.89	1.2941	123	21	enet	0.13	3.1e-06	-0.39616	0.692	1	0.852596
C-reactive protein	No	Whole_Blood	NOMO3	16	16326352	16388668	0.4728	rs129116	-3.52	rs2856553	0.153408	-7.63	1.52567	349	19	enet	0.19	9.6e-19	-0.8723	0.383	1	0.651493
C-reactive protein	No	Brain_Cortex	NOMO3	16	16326352	16388668	0.5787	rs129116	-3.52	rs2856553	0.306887	-6.46	1.52567	349	9	enet	0.32	6.3e-13	-1.82569	0.0679	1	0.24561
C-reactive protein	No	Whole_Blood	NOP10	15	34633917	34635378	0.3384	rs541098	2.96	rs1045194	0.358208	11.51	0.8185	443	5	lasso	0.37	1.7e-38	0.8737	0.382	1	0.651126
C-reactive protein	No	Liver	NOP14	4	2939870	2965112	0.1233	rs4690098	5.28	rs1054090	-0.000163	-3.86	-2.9399	386	386	blup	0.027	0.023	2.66675	0.00766	1	0.0559081
C-reactive protein	No	Whole_Blood	NOP14-AS1	4	2936626	2963465	0.215	rs2515963	-4.61	rs2071695	0.0332	-5.1	3.1724	379	7	lasso	0.08	1.9e-08	-1.8123	0.0699	1	0.259955
C-reactive protein	No	Whole_Blood	NOP56	20	2632791	2639039	0.1325	rs6113390	2.82	rs6132905	0.016579	4.49	0.4817	576	576	blup	0.053	4.7e-06	-1.3482	0.178	1	0.441315
C-reactive protein	No	Brain_Cortex	NOS2	17	26083792	26127525	0.3056	rs58901	3.49	rs8078361	0.018194	3.54	0.6659	304	304	blup	0.12	2.4e-05	0.5808	0.561	1	0.772612
C-reactive protein	No	Brain_Cortex	NOS2P3	17	20339650	20350557	0.3987	rs17762379	-2.07	rs34089239	0.371908	-7.24	-0.3428	178	178	blup	0.39	4.4e-16	0.1473	0.883	1	0.953611
C-reactive protein	No	Liver	NOTCH2	1	120454176	120612240	0.2329	rs539708	3.65	rs2641348	0.109503	-4.69	0.6767	198	1	top1	0.11	1.9e-05	-0.6767	0.499	1	0.72055
C-reactive protein	No	Whole_Blood	NOTCH2NL	1	145209119	145291972	0.2399	rs11799942	4.05	rs12091564	0.0925	6.11	1.679	101	1	top1	0.092	1.5e-09	1.68	0.0932	1	0.310613
C-reactive protein	No	Liver	NOTCH2NL	1	145209119	145291972	0.2146	rs11799942	4.05	rs833943	-0.000717	3.08	1.46	101	4	lasso	-0.00058	0.34	1.2764	0.202	1	0.455188
C-reactive protein	No	Whole_Blood	NOTCH4	6	32162620	32191844	0.1772	NA	NA	NA	NA	NA	NA	164	0	enet	0.091	2e-09	NA	NA	NA	NA
C-reactive protein	No	Brain_Cortex	NOTCH4	6	32162620	32191844	0.328	NA	NA	NA	NA	NA	NA	163	0	blup	0.049	0.0057	NA	NA	NA	NA
C-reactive protein	No	Liver	NOTCH4	6	32162620	32191844	0.248	NA	NA	NA	NA	NA	NA	163	0	enet	0.057	0.0018	NA	NA	NA	NA
C-reactive protein	No	Whole_Blood	NOXA1	9	140317802	140328815	0.1694	NA	NA	NA	NA	NA	NA	360	0	lasso	0.19	6.6e-19	NA	NA	NA	NA
C-reactive protein	No	Liver	NOXA1	9	140317802	140328815	0.362	NA	NA	NA	NA	NA	NA	360	0	top1	0.21	1.8e-09	NA	NA	NA	NA
C-reactive protein	No	Whole_Blood	NOXRED1	14	77860364	77889860	0.0751	rs17105232	4.93	rs12435136	0.036584	-4.41	0.17857	575	1	top1	0.037	0.00013	-0.1786	0.858	1	0.947912
C-reactive protein	No	Brain_Cortex	NOXRED1	14	77860364	77889860	0.237	rs17105232	4.93	rs11625365	0.027789	3.72	-0.3622	575	20	enet	0.065	0.0017	-1.4273	0.153	1	0.392609
C-reactive protein	No	Liver	NPBWR1	8	53850991	53853677	0.3475	rs7011944	2.42	rs11775217	0.298984	-6.86	-0.213	422	1	top1	0.3	1.9e-13	0.213	0.831	1	0.934053
C-reactive protein	No	Brain_Cortex	NPC1	18	21086148	21166862	0.155	rs7236204	4.92	rs1429934	0.04458	-4.38	0.4713	364	1	top1	0.045	0.008	-0.4713	0.637	1	0.81864
C-reactive protein	No	Whole_Blood	NPC2	14	74942895	74960880	0.0977	rs3742806	3.96	rs6574180	0.002039	3.57	-0.37911	363	363	blup	0.021	0.0031	2.2921	0.0219	1	0.122324
C-reactive protein	No	Whole_Blood	NPDC1	9	139933922	139940655	0.2338	NA	NA	NA	NA	NA	NA	370	0	enet	0.12	2.8e-12	NA	NA	NA	NA
C-reactive protein	No	Brain_Cortex	NPEPL1	20	57264187	57290900	0.444	rs8978	-5.22	rs6026445	0.147759	-5.23	-4.4989	547	1	top1	0.15	2.5e-06	4.4989	6.83e-06	0.0266575	0.000185121
C-reactive protein	No	Liver	NPEPL1	20	57264187	57290900	0.3613	rs8978	-5.22	rs6128407	0.17714	5.5	4.0876	547	6	lasso	0.2	3.1e-09	4.7577	1.96e-06	0.0055076	5.40175e-05
C-reactive protein	No	Brain_Cortex	NPEPPS	17	45600308	45700642	0.1532	rs41429650	-4.46	rs3809868	0.021074	-3.92	0.6349	366	366	blup	0.035	0.017	0.1863	0.852	1	0.939101
C-reactive protein	No	Whole_Blood	NPHP3	3	132297901	132441303	0.45	rs2310228	4.52	rs11718115	0.255873	-10.29	1.5414	402	11	enet	0.33	1.9e-34	-0.94352	0.345	1	0.619316
C-reactive protein	No	Brain_Cortex	NPHP3	3	132297901	132441303	0.8093	rs2310228	4.52	rs2369832	0.490232	-8.33	0.86941	401	9	lasso	0.55	3e-25	-0.9088	0.363	1	0.621944
C-reactive protein	No	Liver	NPHP3	3	132297901	132441303	0.2851	rs2310228	4.52	rs747328	0.18985	-5.66	-0.04379	402	1	top1	0.19	1.2e-08	0.04379	0.965	1	0.987131
C-reactive protein	No	Whole_Blood	NPHP4	1	5922871	6052422	0.178	rs12116874	-3.28	rs1295101	0.0713	-5.7	1.5064	510	23	enet	0.074	6.4e-08	0.0885	0.929	1	0.977451
C-reactive protein	No	Brain_Cortex	NPHP4	1	5922871	6052422	0.3893	rs12116874	-3.28	rs11587302	0.232	-6.26	0.2231	510	19	enet	0.27	8.6e-11	-0.56	0.575	1	0.781143
C-reactive protein	No	Liver	NPHP4	1	5922871	6052422	0.6758	rs12116874	-3.28	rs806111	0.345764	8.03	1.4703	510	9	lasso	0.43	1.5e-20	1.7307	0.0835	1	0.283715
C-reactive protein	No	Whole_Blood	NPIPA1	16	15031271	15045913	0.5763	rs11075253	4.51	rs3198697	0.146163	-7.41	3.6489	104	24	enet	0.35	5.1e-36	-1.29658	0.195	1	0.463484
C-reactive protein	No	Brain_Cortex	NPIPA1	16	15031271	15045913	0.7796	rs11075253	4.51	rs3198697	0.283023	-6.41	3.6489	104	28	enet	0.43	5.5e-18	-2.29904	0.0215	1	0.117199
C-reactive protein	No	Liver	NPIPA1	16	15031271	15045913	0.5181	rs11075253	4.51	rs3198697	0.101	-5.11	3.6489	104	104	blup	0.3	2.6e-13	0.15262	0.879	1	0.95477
C-reactive protein	No	Whole_Blood	NPIPA2	16	14841923	14859270	0.1195	rs11075253	4.51	rs11644601	0.017525	4.33	4.3417	147	147	blup	0.034	0.0002	2.3063	0.0211	1	0.11958
C-reactive protein	No	Liver	NPIPA2	16	14841923	14859270	0.2085	rs11075253	4.51	rs7405315	0.0949	-4.77	-2.1973	147	2	lasso	0.098	5.2e-05	1.4238	0.155	1	0.395955
C-reactive protein	No	Whole_Blood	NPIPA5	16	15457516	15474904	0.6289	rs11075253	4.51	rs3198697	0.230197	9.3	3.6489	237	41	enet	0.37	6.6e-39	2.59941	0.00934	1	0.0682466
C-reactive protein	No	Brain_Cortex	NPIPA5	16	15457516	15474904	0.7146	rs11075253	4.51	rs3198697	0.380645	7.24	3.6489	237	11	lasso	0.44	1.3e-18	4.65566	3.23e-06	0.0126067	0.000100854
C-reactive protein	No	Liver	NPIPA5	16	15457516	15474904	0.6128	rs11075253	4.51	rs3198697	0.207	6.71	3.6489	237	30	enet	0.37	3.6e-17	2.1163	0.0343	1	0.156976
C-reactive protein	No	Whole_Blood	NPIPB7	16	28467693	28481868	0.1182	rs28472312	-6	rs40831	0.096415	-6.99	5.2095	217	14	enet	0.12	5.4e-12	-5.67588	1.38e-08	8.01642e-05	8.52811e-07
C-reactive protein	No	Brain_Cortex	NPIPB7	16	28467693	28481868	0.3163	rs28472312	-6	rs3785354	0.319536	-7.08	5.2685	217	15	lasso	0.33	2.6e-13	-5.46929	4.52e-08	0.000176416	2.48473e-06
C-reactive protein	No	Liver	NPIPB7	16	28467693	28481868	0.1047	rs28472312	-6	rs40831	0.102	-4.59	5.2095	217	1	top1	0.1	3.5e-05	-5.2095	1.89e-07	0.00053109	7.69696e-06
C-reactive protein	No	Brain_Cortex	NPIPB9	16	28763108	28784128	0.1317	rs28472312	-6	rs2726034	0.065273	-3.91	4.3901	199	1	top1	0.065	0.0016	-4.3901	1.13e-05	0.0441039	0.000286389
C-reactive protein	No	Whole_Blood	NPIPP1	16	15198178	15217355	0.3934	rs11075253	4.51	rs9923527	0.283758	10.53	1.20541	102	102	blup	0.31	5.4e-31	-0.0162	0.987	1	0.995742
C-reactive protein	No	Brain_Cortex	NPIPP1	16	15198178	15217355	0.384	rs11075253	4.51	rs12934778	0.001355	3.87	1.2941	102	3	lasso	0.18	1.6e-07	-0.55431	0.579	1	0.783577
C-reactive protein	No	Liver	NPIPP1	16	15198178	15217355	0.3189	rs11075253	4.51	rs7192563	0.227	6	1.2243	102	1	top1	0.23	3.3e-10	1.2243	0.221	1	0.473331
C-reactive protein	No	Whole_Blood	NPLOC4	17	79523913	79604172	0.09	rs3924327	-3.68	rs9913546	0.0468	-4.45	1.8559	319	1	top1	0.047	1.7e-05	-1.8559	0.0635	1	0.245647
C-reactive protein	No	Liver	NPM2	8	21881636	21894408	0.2781	rs4739285	-3.82	rs12543764	0.008448	-4.31	1.0951	441	441	blup	0.042	0.0062	1.0676	0.286	1	0.542281
C-reactive protein	No	Whole_Blood	NPPA-AS1	1	11903761	11908136	0.5386	rs926269	-3.13	rs5067	0.315	-10.78	-0.78089	479	38	enet	0.44	1.3e-48	0.234	0.815	1	0.925941
C-reactive protein	No	Brain_Cortex	NPPA-AS1	1	11903761	11908136	0.495	rs926269	-3.13	rs5067	0.24	-6.43	-0.7809	479	9	lasso	0.35	2.1e-14	0.3142	0.753	1	0.887847
C-reactive protein	No	Liver	NPPA-AS1	1	11903761	11908136	0.3349	rs926269	-3.13	rs198411	0.120546	-5.37	-1.1621	478	1	top1	0.12	7e-06	1.1621	0.245	1	0.501055
C-reactive protein	No	Liver	NPR2	9	35792151	35809400	0.382	rs580376	3.25	rs3763630	0.264929	-6.76	1.8823	417	7	lasso	0.27	3.3e-12	-1.55667	0.12	1	0.342683
C-reactive protein	No	Brain_Cortex	NPRL3	16	135385	188859	0.6513	rs11644916	4.92	rs2562164	0.267356	-7.03	0.5438	276	17	enet	0.38	1.4e-15	-0.902	0.367	1	0.626049
C-reactive protein	No	Liver	NPRL3	16	135385	188859	0.3837	rs11644916	4.92	rs2541605	0.177	-5.37	0.98463	276	1	top1	0.18	3.9e-08	-0.98463	0.325	1	0.579841
C-reactive protein	No	Whole_Blood	NPTXR	22	39214457	39239987	0.2623	rs1569492	-12.5	rs7288826	0.20637	8.86	-1.1794	386	7	lasso	0.21	1.4e-20	-1.5828	0.113	1	0.345483
C-reactive protein	No	Whole_Blood	NQO2	6	2994165	3019996	0.5568	rs2326175	3.25	rs10223369	0.255	9.71	-0.22752	683	12	lasso	0.37	1e-38	-0.366	0.714	1	0.880039
C-reactive protein	No	Liver	NQO2	6	2994165	3019996	0.335	rs2326175	3.25	rs2071002	0.165	-5.75	0.2905	683	12	enet	0.31	8.1e-14	-0.1961	0.845	1	0.937773
C-reactive protein	No	Whole_Blood	NR1H3	11	47269851	47290396	0.1023	rs4752977	-10.02	rs4237544	0.0281	-4.25	-8.6901	296	3	lasso	0.041	5.6e-05	7.1287	1.01e-12	5.86709e-09	1.06674e-10
C-reactive protein	No	Whole_Blood	NR2C2	3	14989091	15095107	0.1167	rs7636830	2.95	rs4685235	0.009373	3.52	-0.21909	538	1	top1	0.0094	0.035	-0.21909	0.827	1	0.931377
C-reactive protein	No	Whole_Blood	NR2F6	19	17342692	17356749	0.2757	rs4808552	-2.92	rs4808604	0.019853	4.3	-0.42233	412	44	enet	0.11	1e-10	-1.31784	0.188	1	0.454092
C-reactive protein	No	Whole_Blood	NR6A1	9	127279554	127533589	0.0844	rs2274782	4.53	rs7855360	0.016678	-4.2	-1.2688	308	308	blup	0.03	0.00045	0.77609	0.438	1	0.700342
C-reactive protein	No	Liver	NRAS	1	115247090	115259515	0.2239	rs17544384	3.74	rs7516386	0.007633	-3.32	-1.4228	412	412	blup	0.018	0.054	1.7902	0.0734	1	0.261081
C-reactive protein	No	Whole_Blood	NRBP1	2	27650657	27665126	0.162	rs1260326	30.27	rs780110	0.0846	-5.78	-19.662	300	1	top1	0.085	7.9e-09	19.7	4.56e-86	2.6489e-82	6.62226e-83
C-reactive protein	No	Whole_Blood	NRD1	1	52254890	52344477	0.2148	rs2842576	2.82	rs6588415	0.158	-8.02	-0.93489	207	16	enet	0.17	1e-16	1.12	0.264	1	0.542475
C-reactive protein	No	Brain_Cortex	NRD1	1	52254890	52344477	0.4189	rs2842576	2.82	rs2842576	0.0267	3.68	2.8181	207	13	lasso	0.063	0.0019	2.0249	0.0429	1	0.183193
C-reactive protein	No	Liver	NRD1	1	52254890	52344477	0.3233	rs2842576	2.82	rs12067434	0.154996	4.95	-1.0058	207	1	top1	0.15	3.1e-07	-1.0058	0.315	1	0.570329
C-reactive protein	No	Liver	NRDE2	14	90742580	90798481	0.3505	rs1014527	3.25	rs12891145	0.000867	-3.74	2.3708	436	37	enet	0.049	0.0036	-1.5736	0.116	1	0.339542
C-reactive protein	No	Brain_Cortex	NRG4	15	76228310	76352136	0.436	rs2291449	-5.12	rs985849	0.235398	-6.13	-1.4538	300	8	lasso	0.3	2.7e-12	1.82074	0.0686	1	0.246675
C-reactive protein	No	Whole_Blood	NRN1	6	5998232	6007200	0.2219	rs11751162	-3.19	rs6935425	0.169	-8.05	-1.8099	706	3	lasso	0.17	7.1e-17	1.60179	0.109	1	0.340786
C-reactive protein	No	Liver	NRXN2	11	64373646	64490660	0.423	rs1195968	-3.85	rs2285339	0.160563	5.43	1.5363	360	6	lasso	0.2	6.3e-09	1.73015	0.0836	1	0.283715
C-reactive protein	No	Whole_Blood	NSA2	5	74064756	74072737	0.5149	rs4703635	-3.27	rs6873912	0.408221	12.5	-0.50854	476	9	lasso	0.45	5.1e-50	-0.57431	0.566	1	0.78979
C-reactive protein	No	Brain_Cortex	NSA2	5	74064756	74072737	0.8219	rs4703635	-3.27	rs6877188	0.6101	9.55	-0.5847	476	39	enet	0.66	7.7e-33	-0.70178	0.483	1	0.723388
C-reactive protein	No	Liver	NSA2	5	74064756	74072737	0.591	rs4703635	-3.27	rs7732843	0.436154	8.36	-0.529	476	8	lasso	0.45	1.7e-21	-0.4907	0.624	1	0.803225
C-reactive protein	No	Whole_Blood	NSFL1C	20	1422807	1448417	0.4195	rs6080974	-3.07	rs6079325	0.166053	-8.57	0.4789	648	10	lasso	0.25	1.9e-24	-1.1285	0.259	1	0.537909
C-reactive protein	No	Whole_Blood	NSFP1	17	44450221	44564507	0.7112	rs11658976	-3.42	rs17698176	0.281	10.23	0.34342	65	21	enet	0.47	1.4e-52	1.0412	0.298	1	0.576643
C-reactive protein	No	Brain_Cortex	NSFP1	17	44450221	44564507	0.7664	rs11658976	-3.42	rs17698176	0.427097	7.63	0.3434	65	5	lasso	0.48	5e-21	0.4392	0.66	1	0.83365
C-reactive protein	No	Liver	NSFP1	17	44450221	44564507	0.7734	rs11658976	-3.42	rs17698176	0.29513	7.19	0.34342	64	7	lasso	0.46	6.6e-22	0.845	0.398	1	0.647211
C-reactive protein	No	Whole_Blood	NSG1	4	4349867	4420694	0.641	rs4478124	-3.46	rs6843595	0.308	-11.44	-0.73329	412	39	enet	0.45	2.1e-49	0.8363	0.403	1	0.670589
C-reactive protein	No	Liver	NSG2	5	173472607	173670504	0.2811	rs17076706	3.58	rs1564823	-0.003137	3.78	-2.4098	640	640	blup	0.0098	0.12	-0.9607	0.337	1	0.593712
C-reactive protein	No	Whole_Blood	NSL1	1	212899495	212965124	0.0867	rs906363	-3.74	rs1284851	0.0284	4.06	1.9585	416	10	enet	0.048	1.4e-05	2.34	0.0194	1	0.112582
C-reactive protein	No	Whole_Blood	NSMAF	8	59496063	59572403	0.0972	rs1457049	3.62	rs7825739	0.001657	3.81	1.3377	526	526	blup	0.032	0.00032	1.19258	0.233	1	0.511913
C-reactive protein	No	Brain_Cortex	NSMCE2	8	126104083	126379362	0.2217	rs7815471	-9.3	rs10110845	-0.0056	-3.72	-2.8809	492	492	blup	0.046	0.007	-0.02599	0.979	1	0.988114
C-reactive protein	No	Whole_Blood	NSMF	9	140342022	140353786	0.1232	NA	NA	NA	NA	NA	NA	346	0	lasso	0.04	7e-05	NA	NA	NA	NA
C-reactive protein	No	Whole_Blood	NSRP1	17	28442539	28513493	0.0546	rs17767418	3.46	rs3110095	-0.00198	3.82	0.05612	323	323	blup	0.0063	0.069	1.2447	0.213	1	0.486367
C-reactive protein	No	Whole_Blood	NSUN2	5	6599352	6633404	0.2503	rs12716180	-3.8	rs10475338	0.217501	9.33	-0.32501	628	1	top1	0.22	1.7e-21	-0.32501	0.745	1	0.896748
C-reactive protein	No	Brain_Cortex	NSUN2	5	6599352	6633404	0.6745	rs12716180	-3.8	rs2288446	0.557595	8.76	-0.2993	628	1	top1	0.56	1.6e-25	-0.29927	0.765	1	0.893416
C-reactive protein	No	Liver	NSUN2	5	6599352	6633404	0.3673	rs12716180	-3.8	rs13181449	0.046218	-5.01	0.5777	628	43	enet	0.19	1e-08	-0.0358	0.971	1	0.989737
C-reactive protein	No	Whole_Blood	NSUN4	1	46805849	46830824	0.4554	rs946526	-2.46	rs10489769	0.511	13.72	0.62702	377	40	enet	0.52	4.9e-60	0.629	0.529	1	0.766707
C-reactive protein	No	Brain_Cortex	NSUN4	1	46805849	46830824	0.1765	rs946526	-2.46	rs17357628	0.129	-4.63	0.7299	376	1	top1	0.13	1.2e-05	-0.7299	0.465	1	0.710331
C-reactive protein	No	Whole_Blood	NSUN5	7	72716514	72722864	0.0655	rs714052	-8.7	rs12536661	0.007512	3.55	0.01674	156	156	blup	0.015	0.011	0.20812	0.835	1	0.937116
C-reactive protein	No	Whole_Blood	NSUN5P2	7	72418839	72425329	0.4853	rs714052	-8.7	rs34014814	0.179092	8.25	-0.06628	101	4	lasso	0.2	8.6e-20	0.80912	0.418	1	0.682643
C-reactive protein	No	Brain_Cortex	NSUN5P2	7	72418839	72425329	0.6098	rs714052	-8.7	rs34014814	0.130381	5.62	-0.066276	101	28	enet	0.32	6.3e-13	0.9796	0.327	1	0.590871
C-reactive protein	No	Liver	NSUN5P2	7	72418839	72425329	0.6994	rs714052	-8.7	rs1861014	0.00791	3.92	2.1352	100	28	enet	0.19	1.6e-08	2.3154	0.0206	1	0.111965
C-reactive protein	No	Whole_Blood	NSUN6	10	18834581	18940551	0.2387	rs10828662	-3.91	rs7098313	0.166256	-8.29	2.3547	590	1	top1	0.17	2.2e-16	-2.3547	0.0185	1	0.109214
C-reactive protein	No	Brain_Cortex	NSUN6	10	18834581	18940551	0.318	rs10828662	-3.91	rs7907153	0.288506	-6.23	2.28066	590	1	top1	0.29	1.1e-11	-2.28066	0.0226	1	0.121498
C-reactive protein	No	Liver	NSUN7	4	40751914	40812002	0.2057	rs6839505	3.64	rs13106136	0.046744	4.02	-2	486	1	top1	0.047	0.0043	-2	0.0455	1	0.190828
C-reactive protein	No	Whole_Blood	NT5C2	10	104850368	104953056	0.1399	rs2986037	-5.2	rs11191548	0.051038	4.78	3.3741	349	349	blup	0.055	3.1e-06	1.67003	0.0949	1	0.313937
C-reactive protein	No	Liver	NT5C3A	7	33053742	33102409	0.2324	rs961679	2.46	rs2392209	0.077596	4.37	-0.79723	343	1	top1	0.078	0.0003	-0.7972	0.425	1	0.666434
C-reactive protein	No	Whole_Blood	NT5C3B	17	39981335	39992523	0.6335	rs3744483	-5.18	rs9896766	0.603	14.93	-0.60272	409	1	top1	0.6	1.4e-75	-0.6027	0.547	1	0.778423
C-reactive protein	No	Brain_Cortex	NT5C3B	17	39981335	39992523	0.3465	rs3744483	-5.18	rs8073219	0.19167	6.03	-0.5602	408	5	lasso	0.24	8.8e-10	-0.7693	0.442	1	0.689223
C-reactive protein	No	Liver	NT5C3B	17	39981335	39992523	0.5566	rs3744483	-5.18	rs9897034	0.38649	8.18	-0.72141	408	24	enet	0.42	1.2e-19	-0.68524	0.493	1	0.716303
C-reactive protein	No	Brain_Cortex	NT5CP2	14	74005925	74006485	0.583	rs2806047	-6.83	rs1074501	0.028725	5.15	-3.8904	356	40	enet	0.3	4.5e-12	-4.252	2.12e-05	0.0827436	0.000495471
C-reactive protein	No	Whole_Blood	NT5DC1	6	116422012	116570660	0.068	rs1338668	7.78	rs1204826	0.0182	-4.22	-3.0246	402	402	blup	0.029	0.00058	3.85793	0.000114	0.662226	0.0022679
C-reactive protein	No	Whole_Blood	NT5DC2	3	52558512	52569070	0.3709	rs4687657	3.62	rs758800	0.076294	6.56	-0.37593	372	15	lasso	0.18	4.3e-18	-1.53575	0.125	1	0.363972
C-reactive protein	No	Whole_Blood	NT5DC3	12	104164231	104234975	0.5163	rs2374061	-2.8	rs10861116	0.354923	11.6	1.2567	614	11	lasso	0.38	2.5e-40	0.93142	0.352	1	0.626653
C-reactive protein	No	Brain_Cortex	NT5DC3	12	104164231	104234975	0.2915	rs2374061	-2.8	rs751448	0.0261	-3.86	-1.2316	614	614	blup	0.054	0.004	0.6823	0.495	1	0.730705
C-reactive protein	No	Liver	NT5DC3	12	104164231	104234975	0.616	rs2374061	-2.8	rs12368209	0.39031	7.83	0.0668	614	1	top1	0.39	4.8e-18	0.06683	0.947	1	0.979008
C-reactive protein	No	Whole_Blood	NT5E	6	86159809	86205500	0.275	rs17440806	-3.41	rs4373339	0.133	-8.73	0.93554	433	4	lasso	0.18	9e-18	-0.31689	0.751	1	0.898927
C-reactive protein	No	Brain_Cortex	NT5E	6	86159809	86205500	0.365	rs17440806	-3.41	rs4373339	0.150126	4.84	0.9355	433	1	top1	0.15	2.1e-06	0.93554	0.35	1	0.611755
C-reactive protein	No	Liver	NT5E	6	86159809	86205500	0.316	rs17440806	-3.41	rs494688	0.0851	-5.25	0.7411	433	5	lasso	0.11	1.5e-05	-0.89885	0.369	1	0.624256
C-reactive protein	No	Whole_Blood	NT5M	17	17206649	17250977	0.5484	rs1242488	3.97	rs16961474	0.401	12.33	-0.58071	412	7	lasso	0.42	7.1e-46	-0.1058	0.916	1	0.972946
C-reactive protein	No	Whole_Blood	NTAN1	16	15131710	15149921	0.0621	rs11075253	4.51	rs11644601	0.045433	-4.67	4.3417	104	1	top1	0.045	2.2e-05	-4.3417	1.41e-05	0.0819069	0.000398492
C-reactive protein	No	Liver	NTAN1	16	15131710	15149921	0.2529	rs11075253	4.51	rs11644601	0.113	-4.65	4.3417	104	1	top1	0.11	1.4e-05	-4.3417	1.41e-05	0.039621	0.000311976
C-reactive protein	No	Whole_Blood	NTN5	19	49164664	49176338	0.1826	rs601338	10.26	rs516246	0.0002	3.87	10.226	458	458	blup	0.0022	0.18	6.6671	2.61e-11	1.51615e-07	2.36898e-09
C-reactive protein	No	Brain_Cortex	NTN5	19	49164664	49176338	0.32	rs601338	10.26	rs281408	0.169813	-5.27	-5.408	458	1	top1	0.17	4.1e-07	5.408	6.37e-08	0.000248621	3.40577e-06
C-reactive protein	No	Whole_Blood	NTPCR	1	233086351	233119180	0.59	rs2753395	-3.06	rs4649417	0.466	13.32	-0.56426	594	7	lasso	0.56	8.4e-67	-0.81	0.418	1	0.682643
C-reactive protein	No	Brain_Cortex	NTPCR	1	233086351	233119180	0.8035	rs2753395	-3.06	rs12744791	0.455	7.88	0.3799	594	22	lasso	0.49	3.4e-21	0.594	0.552	1	0.766438
C-reactive protein	No	Liver	NTPCR	1	233086351	233119180	0.4035	rs2753395	-3.06	rs12744791	0.187925	-5.92	0.3799	594	1	top1	0.19	1.5e-08	-0.3799	0.704	1	0.858984
C-reactive protein	No	Whole_Blood	NTSR1	20	61340189	61394123	0.6605	rs3787524	4.9	rs2427381	0.211489	-9.07	-0.1812	499	20	lasso	0.24	2.6e-23	0.5854	0.558	1	0.785799
C-reactive protein	No	Brain_Cortex	NTSR1	20	61340189	61394123	0.285	rs3787524	4.9	rs6089930	0.122811	-4.45	-4.6926	499	1	top1	0.12	1.8e-05	4.6926	2.7e-06	0.0105381	8.78175e-05
C-reactive protein	No	Whole_Blood	NUAK2	1	205271187	205290883	0.1124	rs17417252	5.33	rs4950989	0.0172	-4.73	2.4806	588	13	enet	0.14	1.6e-13	-2.3	0.0213	1	0.120596
C-reactive protein	No	Whole_Blood	NUB1	7	151038785	151075535	0.1648	rs6951528	4.2	rs7807594	0.010485	-4.82	-2.0225	542	23	enet	0.077	3.6e-08	1.49075	0.136	1	0.381286
C-reactive protein	No	Brain_Cortex	NUBP2	16	1832902	1839192	0.2335	rs36227	-6.5	rs238678	0.102723	-4.6	0.20422	481	4	lasso	0.12	2.4e-05	-1.27987	0.201	1	0.459849
C-reactive protein	No	Whole_Blood	NUCB1	19	49403307	49426629	0.3189	rs601338	10.26	rs12461075	0.181806	-8.57	0.57686	419	2	lasso	0.2	3.5e-20	0.28665	0.774	1	0.90539
C-reactive protein	No	Whole_Blood	NUCB2	11	17229700	17371521	0.1364	rs1566579	3.1	rs214082	0.0954	6.25	0.0891	539	1	top1	0.095	8.5e-10	0.0891	0.929	1	0.977451
C-reactive protein	No	Liver	NUCB2	11	17229700	17371521	0.382	rs1566579	3.1	rs214092	0.186945	5.8	-0.0348	539	1	top1	0.19	1.6e-08	-0.034837	0.972	1	0.989737
C-reactive protein	No	Whole_Blood	NUCKS1	1	205681947	205719404	0.1194	rs11240581	-4.55	rs708723	0.0273	4.15	-1.583	408	408	blup	0.045	2.7e-05	-2.46	0.0141	1	0.0900076
C-reactive protein	No	Brain_Cortex	NUDC	1	27228773	27273353	0.2576	rs12410656	-6.78	rs34339345	0.111	5.59	-3.8899	257	257	blup	0.19	1.1e-07	-4.8865	1.03e-06	0.00402009	3.86547e-05
C-reactive protein	No	Whole_Blood	NUDCD3	7	44418720	44530479	0.1632	rs6958168	4.81	rs11771026	0.136502	7.18	-1.027	351	1	top1	0.14	1.4e-13	-1.027	0.304	1	0.582817
C-reactive protein	No	Brain_Cortex	NUDCD3	7	44418720	44530479	0.1619	rs6958168	4.81	rs7799558	0.058554	3.89	-0.67512	351	1	top1	0.059	0.0027	-0.6751	0.5	1	0.733371
C-reactive protein	No	Liver	NUDCD3	7	44418720	44530479	0.1226	rs6958168	4.81	rs11760674	0.081066	4.79	-0.7919	351	19	enet	0.097	5.4e-05	-1.1876	0.235	1	0.490967
C-reactive protein	No	Whole_Blood	NUDT12	5	102884556	102898494	0.2246	rs464667	3.11	rs7730302	0.083021	-6.28	-0.94462	386	3	lasso	0.11	9.7e-11	1.45703	0.145	1	0.394153
C-reactive protein	No	Brain_Cortex	NUDT12	5	102884556	102898494	0.2611	rs464667	3.11	rs7723689	0.143327	-4.64	-1.0672	386	1	top1	0.14	3.6e-06	1.0672	0.286	1	0.547991
C-reactive protein	No	Whole_Blood	NUDT13	10	74870217	74891586	0.1892	rs11000413	-4.4	rs2271905	0.091267	-6.93	0.7111	220	220	blup	0.11	2.6e-11	-0.82554	0.409	1	0.675542
C-reactive protein	No	Brain_Cortex	NUDT13	10	74870217	74891586	0.169	rs11000413	-4.4	rs12258500	0.076444	-4.4	0.76569	220	220	blup	0.1	9.4e-05	-0.603541	0.546	1	0.761901
C-reactive protein	No	Liver	NUDT13	10	74870217	74891586	0.3916	rs11000413	-4.4	rs16930362	0.211	-5.73	0.5578	220	1	top1	0.21	1.6e-09	-0.5578	0.577	1	0.775033
C-reactive protein	No	Whole_Blood	NUDT14	14	105639275	105647649	0.124	rs7159866	-2.84	rs4983590	0.056695	-5.81	0.6345	261	8	enet	0.069	1.8e-07	-0.8945	0.371	1	0.641421
C-reactive protein	No	Brain_Cortex	NUDT14	14	105639275	105647649	0.512	rs7159866	-2.84	rs11625865	0.42203	-7.66	0.6742	261	1	top1	0.42	9.3e-18	-0.6742	0.5	1	0.733371
C-reactive protein	No	Whole_Blood	NUDT16P	3	131080742	131083966	0.4809	rs9856151	3.62	rs7623918	0.123283	-7.39	-0.53785	415	12	lasso	0.15	1.4e-14	0.472	0.637	1	0.831162
C-reactive protein	No	Whole_Blood	NUDT17	1	145586547	145589439	0.044	rs11799942	4.05	rs9286836	0.0135	3.73	-2.3477	109	109	blup	0.016	0.0091	-3.46	0.000546	1	0.00769833
C-reactive protein	No	Whole_Blood	NUDT18	8	21964383	21966932	0.377	rs3735893	4.16	rs2279355	0.256226	9.97	-1.9945	438	7	lasso	0.28	1.3e-27	-2.0858	0.037	1	0.173054
C-reactive protein	No	Liver	NUDT18	8	21964383	21966932	0.2375	rs3735893	4.16	rs9644091	0.058114	4.32	-1.6966	438	16	enet	0.072	0.00048	-1.4283	0.153	1	0.395955
C-reactive protein	No	Liver	NUDT19	19	33182867	33204702	0.329	rs3746016	-4.99	rs6510277	0.262093	-6.52	-0.5903	403	2	lasso	0.26	7.4e-12	0.6904	0.49	1	0.71453
C-reactive protein	No	Whole_Blood	NUDT2	9	34329504	34343709	0.5821	rs10972101	2.72	rs4879775	0.322561	11.22	0.01622	342	31	enet	0.5	8.8e-57	0.67887	0.497	1	0.748528
C-reactive protein	No	Brain_Cortex	NUDT2	9	34329504	34343709	0.6125	rs10972101	2.72	rs10971956	0.325	-6.83	-1.7492	342	59	enet	0.39	2.7e-16	0.5298	0.596	1	0.790934
C-reactive protein	No	Liver	NUDT2	9	34329504	34343709	0.625	rs10972101	2.72	rs4878564	0.191696	7.15	-0.12187	342	27	enet	0.47	1.3e-22	0.61966	0.535	1	0.747935
C-reactive protein	No	Whole_Blood	NUDT22	11	63993413	63997749	0.0731	rs11605797	-3.27	rs893006	-0.00259	3.14	1.719	345	345	blup	0.0036	0.13	1.4046	0.16	1	0.414374
C-reactive protein	No	Brain_Cortex	NUDT5	10	12207412	12237963	0.276	rs17476117	-3.17	rs10466280	0.050103	-4.12	0.84973	524	1	top1	0.05	0.0052	-0.84973	0.395	1	0.654643
C-reactive protein	No	Whole_Blood	NUDT7	16	77756411	77776157	0.4407	rs11150047	3.08	rs7184635	0.229348	10.14	0.81779	889	30	enet	0.32	3.1e-32	1.50889	0.131	1	0.374498
C-reactive protein	No	Brain_Cortex	NUDT7	16	77756411	77776157	0.4956	rs11150047	3.08	rs11150010	-0.003513	-3.83	-1.182	889	889	blup	0.036	0.016	2.1808	0.0292	1	0.142638
C-reactive protein	No	Liver	NUDT8	11	67395409	67397401	0.48	rs4465371	-4.34	rs2514022	0.410656	8.15	-2.2545	261	12	lasso	0.44	1.1e-20	-2.65505	0.00793	1	0.0571367
C-reactive protein	No	Whole_Blood	NUMA1	11	71714933	71791381	0.1541	rs10898849	3.06	rs10898815	0.0501	4.79	2.6537	243	243	blup	0.051	7.8e-06	1.2038	0.229	1	0.507733
C-reactive protein	No	Whole_Blood	NUP107	12	69080514	69136785	0.0841	rs11177441	-3.36	rs2468418	-0.002619	-4.24	-1.3901	530	530	blup	0.011	0.024	0.04684	0.963	1	0.986956
C-reactive protein	No	Brain_Cortex	NUP107	12	69080514	69136785	0.3644	rs11177441	-3.36	rs751045	0.126	-5.77	-1.59514	530	3	lasso	0.17	3.6e-07	1.4999	0.134	1	0.36548
C-reactive protein	No	Liver	NUP107	12	69080514	69136785	0.377	rs11177441	-3.36	rs2546513	0.06728	-5.04	-1.2313	530	28	enet	0.17	1.2e-07	1.6608	0.0968	1	0.306315
C-reactive protein	No	Whole_Blood	NUP155	5	37288239	37371283	0.0368	rs2910725	3.13	rs7735138	0.019169	-3.89	-1.5091	255	1	top1	0.019	0.0045	1.5091	0.131	1	0.374498
C-reactive protein	No	Whole_Blood	NUP160	11	47799639	47870107	0.11	rs4752783	-8.92	rs7942031	0.00511	-3.76	-4.3675	261	16	enet	0.04	6e-05	3.2684	0.00108	1	0.0130703
C-reactive protein	No	Brain_Cortex	NUP35	2	183982241	184026408	0.3157	rs7420120	-2.86	rs6705795	0.153839	-5.23	-0.3729	380	1	top1	0.15	1.5e-06	0.3729	0.709	1	0.862871
C-reactive protein	No	Whole_Blood	NUP43	6	150045451	150070578	0.2514	rs9800736	-5.06	rs10872646	0.276	-10.43	-4.8657	456	4	lasso	0.28	6.2e-28	4.88274	1.05e-06	0.00609945	4.20652e-05
C-reactive protein	No	Whole_Blood	NUP50	22	45559722	45583896	0.3659	rs5766565	3.96	rs132832	0.061367	-5.41	-2.6125	659	4	lasso	0.23	7.7e-23	1.92909	0.0537	1	0.219215
C-reactive protein	No	Brain_Cortex	NUP50	22	45559722	45583896	0.3561	rs5766565	3.96	rs132851	0.14857	-5.16	-2.529	659	1	top1	0.15	2.3e-06	2.52902	0.0114	1	0.0779233
C-reactive protein	No	Liver	NUP50	22	45559722	45583896	0.286	rs5766565	3.96	rs132873	0.055896	4.19	1.2145	659	12	lasso	0.066	0.00081	0.2958	0.767	1	0.899153
C-reactive protein	No	Brain_Cortex	NUP54	4	77035812	77069668	0.3683	rs6531816	-4.1	rs11723400	0.19182	5.19	-1.3077	487	1	top1	0.19	6.5e-08	-1.3077	0.191	1	0.447732
C-reactive protein	No	Liver	NUP54	4	77035812	77069668	0.4268	rs6531816	-4.1	rs7667810	0.191763	5.99	-1.671	487	11	lasso	0.23	1.7e-10	-1.53538	0.12469	1	0.349851
C-reactive protein	No	Whole_Blood	NUP85	17	73201754	73231853	0.4095	rs1037170	-10.44	rs11657106	0.267	10.65	-2.1774	379	8	lasso	0.3	2.8e-30	-2.488	0.0128	1	0.0844945
C-reactive protein	No	Brain_Cortex	NUP85	17	73201754	73231853	0.4322	rs1037170	-10.44	rs1871269	0.234466	5.7	-2.1505	379	1	top1	0.23	1.6e-09	-2.1505	0.0315	1	0.148663
C-reactive protein	No	Liver	NUP85	17	73201754	73231853	0.4577	rs1037170	-10.44	rs11657106	0.316587	7.42	-2.1774	379	22	enet	0.37	3.8e-17	-2.69744	0.00699	1	0.0521005
C-reactive protein	No	Whole_Blood	NUP88	17	5264258	5322960	0.0748	rs2189336	-4.11	rs1806267	0.0116	-3.58	3.7356	526	526	blup	0.015	0.011	-3.1516	0.00162	1	0.0179591
C-reactive protein	No	Brain_Cortex	NUP88	17	5264258	5322960	0.2668	rs2189336	-4.11	rs3026109	0.05489	-4.54	3.143	526	11	lasso	0.092	0.0002	-2.6308	0.00852	1	0.0644449
C-reactive protein	No	Whole_Blood	NUP98	11	3692313	3819022	0.1582	rs7111312	3.38	rs1567923	0.0242	-4.49	1.7315	354	4	lasso	0.045	2.7e-05	0.5871	0.557	1	0.785152
C-reactive protein	No	Liver	NUP98	11	3692313	3819022	0.428	rs7111312	3.38	rs7950171	0.09043	5.18	3.1255	354	22	enet	0.16	2.4e-07	3.36991	0.000752	1	0.00869597
C-reactive protein	No	Brain_Cortex	NUPL1	13	25875662	25923938	0.557	rs11618520	-3.52	rs9507503	0.006017	-3.3	1.858	500	13	lasso	0.018	0.067	-1.7432	0.081303	1	0.273321
C-reactive protein	No	Liver	NUPL1	13	25875662	25923938	0.265	rs11618520	-3.52	rs9553467	-0.00117	3.68	-1.2602	500	27	enet	0.028	0.023	0.03354	0.973	1	0.989737
C-reactive protein	No	Whole_Blood	NUPL2	7	23221446	23240628	0.0464	rs1880241	-9.45	rs7808488	0.02219	-4.59	2.0831	429	1	top1	0.022	0.0024	-2.0831	0.0372	1	0.17357
C-reactive protein	No	Brain_Cortex	NUPL2	7	23221446	23240628	0.3963	rs1880241	-9.45	rs1881201	0.36559	-7.44	2.1255	429	3	lasso	0.38	1.5e-15	-2.1759	0.0296	1	0.143158
C-reactive protein	No	Brain_Cortex	NUPR1	16	28548606	28550495	0.293	rs28472312	-6	rs3859172	-0.007281	3.36	5.4467	211	211	blup	0.0017	0.27	3.03166	0.00243	1	0.0252242
C-reactive protein	No	Whole_Blood	NUPR1L	7	56182374	56184093	0.5486	rs7793921	5.17	rs11982736	0.134309	7.94	4.7555	276	276	blup	0.3	2.3e-30	4.00608	6.17e-05	0.358415	0.0013628
C-reactive protein	No	Brain_Cortex	NUPR1L	7	56182374	56184093	0.4011	rs7793921	5.17	rs10243009	0.051723	-4.86	-2.9336	276	276	blup	0.11	3.8e-05	4.2731	1.93e-05	0.0753279	0.000453783
C-reactive protein	No	Liver	NUPR1L	7	56182374	56184093	0.5078	rs7793921	5.17	rs11982736	0.233465	6.2	4.7555	276	1	top1	0.23	1.7e-10	4.7555	1.98e-06	0.0055638	5.40175e-05
C-reactive protein	No	Brain_Cortex	NUSAP1	15	41624892	41673248	0.435	rs6493005	4.5	rs17730589	0.420209	8.15	3.1862	278	21	enet	0.47	2.9e-20	3.33685	0.000847	1	0.0107332
C-reactive protein	No	Whole_Blood	NUTM2A-AS1	10	88963632	89102369	0.1798	rs11202429	-2.59	rs7084843	0.102077	6.31	0.3888	274	1	top1	0.1	2.1e-10	0.3888	0.697	1	0.86923
C-reactive protein	No	Whole_Blood	NUTM2B	10	81462983	81474437	0.2074	rs3740259	5.68	rs10885307	0.210229	-8.88	1.0545	322	1	top1	0.21	9.5e-21	-1.0545	0.292	1	0.571698
C-reactive protein	No	Brain_Cortex	NUTM2B	10	81462983	81474437	0.341	rs3740259	5.68	rs10885307	0.159876	-5.54	1.0545	322	3	lasso	0.17	2.9e-07	-0.915249	0.36	1	0.620618
C-reactive protein	No	Liver	NUTM2B	10	81462983	81474437	0.2838	rs3740259	5.68	rs10885307	0.222	-5.87	1.0545	322	1	top1	0.22	5.4e-10	-1.0545	0.292	1	0.54921
C-reactive protein	No	Brain_Cortex	NUTM2D	10	89117640	89130452	0.256	rs1234212	2.7	rs7096107	0.122743	-4.68	-1.798	276	1	top1	0.12	1.8e-05	1.798	0.0722	1	0.252959
C-reactive protein	No	Whole_Blood	NUTM2E	10	81601114	81610632	0.5725	rs11002969	-3.45	rs10885307	0.202357	9.19	1.0545	315	45	enet	0.29	1.9e-29	1.1256	0.26	1	0.538446
C-reactive protein	No	Brain_Cortex	NUTM2E	10	81601114	81610632	0.574	rs11002969	-3.45	rs1650187	0.248558	6.09	1.5134	315	1	top1	0.25	4.6e-10	1.5134	0.13	1	0.358073
C-reactive protein	No	Liver	NXN	17	702553	883010	0.52	rs9897348	-6.22	rs8069566	0.197747	5.61	0.18165	437	1	top1	0.2	5.7e-09	0.18165	0.856	1	0.941427
C-reactive protein	No	Whole_Blood	NXNL2	9	91150016	91199189	0.1218	rs17054242	3.31	rs11142298	0.037556	4.47	2.4208	409	1	top1	0.038	0.00011	2.4208	0.0155	1	0.09734
C-reactive protein	No	Whole_Blood	NXPE3	3	101498046	101547073	0.434	rs6810085	5.76	rs2288273	0.246324	-9.59	0.55162	329	8	lasso	0.25	4.3e-25	-0.25281	0.8	1	0.920785
C-reactive protein	No	Liver	NYNRIN	14	24867992	24888494	0.2511	rs6573778	-6.51	rs6573778	0.192863	5.64	-6.5139	550	1	top1	0.19	9.1e-09	-6.5139	7.32e-11	2.05692e-07	8.22768e-09
C-reactive protein	No	Brain_Cortex	OAF	11	120081475	120101041	0.408	rs7107144	-3.74	rs896693	0.116672	-4.82	0.70224	546	8	lasso	0.14	3.2e-06	-0.43845	0.661	1	0.834104
C-reactive protein	No	Whole_Blood	OAS1	12	113344582	113369990	0.3092	rs11066322	-2.58	rs4766662	0.110156	6.55	0.6896	420	1	top1	0.11	3.9e-11	0.68956	0.49	1	0.7428
C-reactive protein	No	Whole_Blood	OASL	12	121458095	121477045	0.2845	rs2393791	-59.5	rs10774580	0.075433	-6.66	22.598	455	6	lasso	0.13	3.6e-13	-30.9293	4.82e-210	2.79994e-206	2.79994e-206
C-reactive protein	No	Whole_Blood	OBFC1	10	105642300	105677963	0.1052	rs2986037	-5.2	rs6584579	0.010976	-3.93	1.0983	430	430	blup	0.025	0.0013	-0.49281	0.622	1	0.823803
C-reactive protein	No	Brain_Cortex	OBP2A	9	138437985	138441815	0.3567	rs7866572	3.71	rs7045084	0.126	5.76	3.0885	569	3	lasso	0.24	1.3e-09	3.159	0.00158	1	0.0178229
C-reactive protein	No	Brain_Cortex	OBSCN	1	228395831	228566577	0.2809	rs10916243	-3.72	rs10916293	0.097	5.08	0.8276	355	1	top1	0.097	0.00014	0.8276	0.408	1	0.666008
C-reactive protein	No	Whole_Blood	OCEL1	19	17337013	17340028	0.3828	rs4808552	-2.92	rs8107108	0.139074	7.69	-1.4088	413	41	enet	0.32	2.9e-33	-1.97114	0.0487	1	0.2071
C-reactive protein	No	Brain_Cortex	OCEL1	19	17337013	17340028	0.476	rs4808552	-2.92	rs3745164	0.259067	-6.5	1.3862	413	31	enet	0.27	5.2e-11	-1.5235	0.128	1	0.355576
C-reactive protein	No	Liver	OCEL1	19	17337013	17340028	0.332	rs4808552	-2.92	rs2288542	0.127628	5.19	0.70274	413	6	lasso	0.18	2.6e-08	0.14399	0.886	1	0.957905
C-reactive protein	No	Whole_Blood	OCIAD1	4	48807229	48863834	0.0562	rs7659631	-3.56	rs13141523	0.0641	5.5	-1.3846	219	1	top1	0.064	5.1e-07	-1.3846	0.166	1	0.422195
C-reactive protein	No	Liver	OCLN	5	68788119	68853931	0.3502	rs35628909	-3.19	rs28431145	0.027572	4.1	-1.3012	185	5	lasso	0.14	8.7e-07	-1.2776	0.201	1	0.453663
C-reactive protein	No	Whole_Blood	OCM	7	5919458	5925993	0.0933	rs4724795	-4.85	rs7803143	-0.002328	3.72	0.00677	334	334	blup	0.0054	0.085	-1.5226	0.128	1	0.368643
C-reactive protein	No	Whole_Blood	ODF2	9	131217465	131263571	0.0687	rs2502728	2.72	rs4837252	-0.002005	3.42	1.9283	280	280	blup	0.013	0.017	1.75976	0.0784	1	0.28009
C-reactive protein	No	Brain_Cortex	ODF2	9	131217465	131263571	0.1646	rs2502728	2.72	rs7866034	0.1	3.89	1.5954	280	1	top1	0.1	0.00011	1.5954	0.111	1	0.325006
C-reactive protein	No	Whole_Blood	ODF2L	1	86814344	86862023	0.1067	rs11161732	-2.85	rs272516	0.021	4.33	0.67279	447	447	blup	0.023	0.002	0.0158	0.987	1	0.995742
C-reactive protein	No	Brain_Cortex	ODF2L	1	86814344	86862023	0.316	rs11161732	-2.85	rs7515651	0.213	-5.53	-0.6421	445	1	top1	0.21	1.1e-08	0.6421	0.521	1	0.745951
C-reactive protein	No	Liver	ODF2L	1	86814344	86862023	0.2076	rs11161732	-2.85	rs6420973	-0.00609	3.8	0.5901	446	446	blup	0.041	0.0068	0.5492	0.583	1	0.776272
C-reactive protein	No	Whole_Blood	ODF3B	22	50968838	50971009	0.3154	rs2273257	-4.71	rs140522	0.106886	-7.28	1.2048	316	5	lasso	0.2	5.7e-20	-1.21261	0.225	1	0.501545
C-reactive protein	No	Whole_Blood	OGFOD1	16	56485402	56513012	0.1167	rs12444489	3.39	rs2587871	0.067894	5.71	-2.4839	463	1	top1	0.068	2.4e-07	-2.4839	0.013	1	0.0854265
C-reactive protein	No	Whole_Blood	OGFOD3	17	80347099	80373503	0.1557	rs4789671	2.89	rs4074069	0.0683	-5.47	-1.4822	366	4	lasso	0.074	6.3e-08	1.2066	0.228	1	0.506483
C-reactive protein	No	Brain_Cortex	OGFOD3	17	80347099	80373503	0.3968	rs4789671	2.89	rs7217570	0.136089	-5.52	-0.8594	365	34	enet	0.23	2.1e-09	0.6651	0.506	1	0.73691
C-reactive protein	No	Whole_Blood	OGFR	20	61436187	61445352	0.1438	rs6089930	-4.69	rs6010746	0.022857	-4.94	-0.0813	501	3	lasso	0.024	0.0017	-0.1422	0.887	1	0.959334
C-reactive protein	No	Brain_Cortex	OGFR	20	61436187	61445352	0.363	rs6089930	-4.69	rs6010746	0.098947	-5.3	-0.08127	501	50	enet	0.11	6.9e-05	-0.34032	0.734	1	0.878235
C-reactive protein	No	Liver	OGFR-AS1	20	61431979	61436939	0.3447	rs6089930	-4.69	rs760276	0.115992	5.09	-0.1194	501	1	top1	0.12	1e-05	-0.1194	0.905	1	0.96687
C-reactive protein	No	Whole_Blood	OGFRL1	6	71998506	72018653	0.1996	rs199618	-3.26	rs9455391	0.0965	-6.25	0.45621	475	1	top1	0.096	6.8e-10	-0.45621	0.648	1	0.837426
C-reactive protein	No	Liver	OIP5	15	41601902	41624819	0.1441	rs6493005	4.5	rs496142	0.01315	3.73	2.519	278	278	blup	0.051	0.0031	3.71177	0.000206	0.57886	0.00312897
C-reactive protein	No	Whole_Blood	OIP5-AS1	15	41576188	41601465	0.0825	rs6493005	4.5	rs11633799	-0.001565	-3.66	3.2389	269	269	blup	0.012	0.019	-4.1015	4.11e-05	0.23875	0.00100315
C-reactive protein	No	Liver	OIP5-AS1	15	41576188	41601465	0.2637	rs6493005	4.5	rs6492995	0.07334	4.88	2.016	269	5	lasso	0.088	0.00012	2.97419	0.00294	1	0.026564
C-reactive protein	No	Brain_Cortex	OLA1	2	174937175	175113426	0.2077	rs17308476	5.79	rs9332424	0.102892	4.81	3.8695	389	10	enet	0.15	2.5e-06	4.1956	2.72e-05	0.106162	0.000617219
C-reactive protein	No	Liver	OLA1P1	22	42503769	42504957	0.349	rs5751129	5.25	rs2142694	0.218855	6.1	1.1945	351	2	lasso	0.23	1.6e-10	1.0268	0.305	1	0.560163
C-reactive protein	No	Liver	OLFM2	19	9964394	10047228	0.392	rs12610468	-4.98	rs12459143	0.072817	-4.34	1.4771	343	5	lasso	0.13	3.8e-06	-0.28728	0.774	1	0.903965
C-reactive protein	No	Whole_Blood	OLFM4	13	53602894	53626192	0.5527	rs2146641	3.62	rs17552047	0.302546	-10.63	-1.491	500	7	lasso	0.3	8.9e-31	1.36335	0.173	1	0.433545
C-reactive protein	No	Brain_Cortex	OLFM4	13	53602894	53626192	0.207	rs2146641	3.62	rs9591472	-0.003107	3.98	-0.531	500	500	blup	0.061	0.0022	-0.5309	0.59546	1	0.790504
C-reactive protein	No	Whole_Blood	OLIG1	21	34442450	34444726	0.3294	rs2834008	3.78	rs928736	0.157773	7.7	-1.6823	479	1	top1	0.16	1.4e-15	-1.6823	0.0925	1	0.309523
C-reactive protein	No	Whole_Blood	OLIG2	21	34398153	34401504	0.1174	rs2834008	3.78	rs928736	0.080955	5.8	-1.6823	496	5	lasso	0.089	3.2e-09	-1.4658	0.143	1	0.39128
C-reactive protein	No	Brain_Cortex	OLR1	12	10310902	10324737	0.2658	rs4237965	-3.01	rs12231585	0.113	4.16	-0.82984	438	1	top1	0.11	3.9e-05	-0.8298	0.407	1	0.666008
C-reactive protein	No	Whole_Blood	OMA1	1	58881056	59012474	0.108	rs697590	3.48	rs6690139	0.115	6.67	1.2234	549	1	top1	0.11	1.5e-11	1.22	0.221	1	0.496438
C-reactive protein	No	Whole_Blood	OPA1	3	193310933	193415612	0.0536	rs2280476	-2.51	rs7644847	0.017481	-4.26	0.02648	474	1	top1	0.017	0.0064	-0.02648	0.979	1	0.993831
C-reactive protein	No	Whole_Blood	OPN3	1	241753416	241840678	0.1726	rs1211	3.39	rs676750	0.109	-6.69	-0.64705	570	1	top1	0.11	5.4e-11	0.647	0.518	1	0.759672
C-reactive protein	No	Brain_Cortex	OPN4	10	88414314	88426605	0.473	rs2607863	-3.32	rs3740332	0.123745	-6.16	1.2907	395	11	lasso	0.29	1.1e-11	-1.18339	0.237	1	0.500006
C-reactive protein	No	Whole_Blood	OPRL1	20	62711526	62731996	0.1981	rs6062509	-9.76	rs4408777	0.091649	-6.42	-5.1665	315	5	lasso	0.1	1.3e-10	5.7442	9.24e-09	5.36752e-05	5.96391e-07
C-reactive protein	No	Liver	OR10J6P	1	159568088	159569017	0.4727	rs7553007	-68.29	rs1037144	0.133346	-5.37	6.9299	491	28	enet	0.26	1.2e-11	0.5726	0.567	1	0.769696
C-reactive protein	No	Whole_Blood	OR13A1	10	45798102	45811056	0.1154	rs11239303	-2.97	rs10900195	0.077551	-6.19	2.4445	370	8	lasso	0.092	1.7e-09	-2.40806	0.016	1	0.0990874
C-reactive protein	No	Brain_Cortex	OR2L13	1	248261951	248264224	0.5653	rs1151681	-4.02	rs6664332	0.318	6.76	1.0823	363	7	lasso	0.41	3.2e-17	0.8969	0.37	1	0.628694
C-reactive protein	No	Whole_Blood	OR2W3	1	248058859	248060449	0.3244	rs12239046	-16.09	rs10749636	0.0304	-6.25	0.1642	465	27	enet	0.12	1.4e-11	-0.165	0.869	1	0.952637
C-reactive protein	No	Brain_Cortex	OR2W3	1	248058859	248060449	0.4409	rs12239046	-16.09	rs10749636	0.00129	-4.42	0.1642	463	10	lasso	0.17	5.2e-07	0.3767	0.706	1	0.860293
C-reactive protein	No	Whole_Blood	OR52B3P	11	4399512	4400457	0.2416	rs10836452	3.41	rs6578490	0.102	-6.73	-0.7479	601	20	enet	0.11	6e-11	1.3782	0.168	1	0.426162
C-reactive protein	No	Whole_Blood	OR52B4	11	4388493	4389616	0.0987	rs10836452	3.41	rs10836331	0.00976	-3.71	1.714	603	603	blup	0.02	0.0038	-0.3114	0.755	1	0.899281
C-reactive protein	No	Whole_Blood	OR52K3P	11	4496043	4497123	0.5404	rs7112101	4.45	rs11032351	0.288	-10.63	-0.0425	634	9	lasso	0.43	3.3e-47	-0.4877	0.626	1	0.824962
C-reactive protein	No	Whole_Blood	OR52N3P	11	5821594	5822690	0.0988	rs1498487	3.68	rs1530972	0.049	5.07	0.9034	829	4	lasso	0.054	4e-06	1.1617	0.245	1	0.526333
C-reactive protein	No	Whole_Blood	OR6K4P	1	158693903	158694902	0.2385	rs3027063	15.69	rs326012	0.11	6.48	-0.55519	470	1	top1	0.11	3.8e-11	-0.555	0.579	1	0.798531
C-reactive protein	No	Whole_Blood	OR7E14P	11	17035594	17074583	0.1596	rs1303973	3.11	rs17773381	0.0871	5.95	0.1709	441	24	enet	0.094	1.2e-09	0.2449	0.807	1	0.924263
C-reactive protein	No	Brain_Cortex	OR7E14P	11	17035594	17074583	0.202	rs1303973	3.11	rs214105	-0.006834	-3.16	-0.37822	441	441	blup	0.049	0.0056	0.59684	0.551	1	0.765594
C-reactive protein	No	Brain_Cortex	OR7E161P	8	11786101	11787072	0.3522	rs1616534	-9.72	rs4240678	0.12227	5.5	-7.3892	384	25	enet	0.13	9.4e-06	-8.04837	8.39e-16	3.27462e-12	1.92625e-13
C-reactive protein	No	Brain_Cortex	OR7E29P	3	125430983	125431889	0.3458	rs4679388	3.56	rs16836828	0.104315	-4.39	-0.97585	346	346	blup	0.17	4.8e-07	-0.792	0.428	1	0.679059
C-reactive protein	No	Brain_Cortex	OR7E38P	7	97595402	97596386	0.4087	rs1510303	3.69	rs17169233	0.209079	5.5	-0.064584	344	1	top1	0.21	1.5e-08	-0.0646	0.949	1	0.976007
C-reactive protein	No	Brain_Cortex	OR8T1P	12	48835813	48836730	0.183	rs2446990	3.42	rs4760685	0.047	-4.32	0.67019	457	457	blup	0.063	0.0019	-1.0874	0.277	1	0.539217
C-reactive protein	No	Whole_Blood	ORAI1	12	122064455	122080583	0.204	rs17434647	15.7	rs7313601	0.040625	5.48	1.1154	374	11	enet	0.1	1.4e-10	2.36564	0.018	1	0.107024
C-reactive protein	No	Whole_Blood	ORAI2	7	102073553	102096684	0.521	rs369547	6.17	rs6958795	0.426495	-12.54	-1.4513	246	1	top1	0.43	2.5e-46	1.4513	0.147	1	0.396989
C-reactive protein	No	Whole_Blood	ORM1	9	117085336	117088755	0.3302	rs7036626	-3.71	rs7851482	0.181693	-8.7	1.5619	659	18	enet	0.2	3.6e-20	-1.05901	0.29	1	0.569895
C-reactive protein	No	Whole_Blood	ORM2	9	117092149	117095532	0.3227	rs7036626	-3.71	rs1249760	0.086532	-6.82	1.34313	663	29	enet	0.19	2.6e-18	-0.57388	0.566	1	0.78979
C-reactive protein	No	Whole_Blood	ORMDL1	2	190635049	190649097	0.2051	rs13029721	3.41	rs16831873	0.0965	6.3	0.66887	315	36	enet	0.11	6.5e-11	0.03	0.976	1	0.992574
C-reactive protein	No	Liver	ORMDL1	2	190635049	190649097	0.5207	rs13029721	3.41	rs5743072	0.222511	6.76	0.2985	314	12	lasso	0.27	5.3e-12	-0.6958	0.487	1	0.713116
C-reactive protein	No	Whole_Blood	ORMDL3	17	38077294	38083854	0.2382	rs2280400	4.4	rs7219923	0.271	10.63	0.76051	293	7	lasso	0.31	7.4e-32	0.1894	0.85	1	0.945367
C-reactive protein	No	Whole_Blood	OSBPL11	3	125247702	125313934	0.0949	rs4679388	3.56	rs2979350	-0.001639	-3.61	-1.9624	355	18	enet	0.011	0.025	0.91217	0.362	1	0.632819
C-reactive protein	No	Brain_Cortex	OSBPL11	3	125247702	125313934	0.2073	rs4679388	3.56	rs9851588	0.000923	-3.58	0.39142	355	8	lasso	0.044	0.0083	-1.6385	0.101	1	0.306296
C-reactive protein	No	Whole_Blood	OSBPL2	20	60813580	60871268	0.2258	rs3787421	-4.49	rs6089706	0.056809	-5.59	0.6863	474	474	blup	0.099	4.2e-10	0.1564	0.876	1	0.955456
C-reactive protein	No	Whole_Blood	OSBPL5	11	3108346	3187000	0.1859	rs3987740	-3.45	rs734458	0.0355	-4.74	0.4376	445	6	lasso	0.081	1.6e-08	-0.3092	0.757	1	0.89945
C-reactive protein	No	Whole_Blood	OSBPL8	12	76745577	76953589	0.2515	rs2242383	2.67	rs1512504	0.137416	7.34	-0.3033	408	1	top1	0.14	1.2e-13	-0.30329	0.762	1	0.90207
C-reactive protein	No	Whole_Blood	OSCAR	19	54597933	54606000	0.3372	rs251850	-3.26	rs10500316	0.201467	8.79	0.20089	455	18	enet	0.22	7e-22	0.20328	0.839	1	0.93979
C-reactive protein	No	Brain_Cortex	OSCP1	1	36881428	36916086	0.394	rs4653207	-2.68	rs2275477	0.204	5.62	1.7156	377	1	top1	0.2	2.4e-08	1.7156	0.0862	1	0.281774
C-reactive protein	No	Whole_Blood	OSER1	20	42825136	42839431	0.3679	rs1800961	-15.37	rs2143606	0.232214	9.38	-3.7314	506	33	enet	0.25	1.2e-24	-4.3308	1.49e-05	0.0865541	0.000414134
C-reactive protein	No	Whole_Blood	OSER1-AS1	20	42839600	42854667	0.2942	rs1800961	-15.37	rs4812799	0.056139	5.72	-3.4052	506	3	lasso	0.22	1.5e-21	-2.6225	0.00873	1	0.0647585
C-reactive protein	No	Brain_Cortex	OSER1-AS1	20	42839600	42854667	0.378	rs1800961	-15.37	rs4812799	0.12014	5.02	-3.4052	506	4	lasso	0.17	3.2e-07	-2.45369	0.0141	1	0.0909625
C-reactive protein	No	Liver	OSER1-AS1	20	42839600	42854667	0.2743	rs1800961	-15.37	rs6031456	0.014885	3.84	-0.6258	504	43	enet	0.12	5.4e-06	-0.7944	0.427	1	0.667707
C-reactive protein	No	Whole_Blood	OSGEP	14	20914570	20923264	0.2746	rs12896466	-3.32	rs1760944	0.226455	-9.18	-0.51024	658	1	top1	0.23	2.1e-22	0.5102	0.61	1	0.816284
C-reactive protein	No	Brain_Cortex	OSGEP	14	20914570	20923264	0.894	rs12896466	-3.32	rs883037	0.53827	-8.81	-0.4581	657	1	top1	0.54	2.7e-24	0.4581	0.647	1	0.824973
C-reactive protein	No	Liver	OSGEP	14	20914570	20923264	0.3495	rs12896466	-3.32	rs938883	0.184158	-6.43	-0.1796	657	7	enet	0.21	2.6e-09	0.31337	0.754	1	0.889106
C-reactive protein	No	Whole_Blood	OSGEPL1	2	190611386	190627953	0.1314	rs13029721	3.41	rs10931445	3.86e-05	3.39	1.5701	316	316	blup	0.011	0.023	0.44	0.66	1	0.842995
C-reactive protein	No	Brain_Cortex	OSGEPL1-AS1	2	190629581	190630282	0.1446	rs13029721	3.41	rs5743061	0.140381	-4.59	-0.4978	317	1	top1	0.14	4.5e-06	0.4978	0.619	1	0.806663
C-reactive protein	No	Whole_Blood	OSGIN1	16	83982720	83999937	0.3103	rs4782865	-4.23	rs12929378	0.099498	-7.13	-2.6788	952	7	lasso	0.14	1.5e-13	3.34811	0.000814	1	0.0104845
C-reactive protein	No	Whole_Blood	OSGIN2	8	90914087	90940116	0.2258	rs218921	3.65	rs1063053	0.04637	5.85	1.7506	359	4	lasso	0.076	5e-08	1.09053	0.275	1	0.551805
C-reactive protein	No	Brain_Cortex	OSGIN2	8	90914087	90940116	0.1292	rs218921	3.65	rs40459	0.05554	-4.09	-0.62	359	1	top1	0.056	0.0034	0.61995	0.535	1	0.754646
C-reactive protein	No	Liver	OSMR	5	38845960	38945592	0.2955	rs17463165	5.39	rs2292018	0.226875	-6.03	-3.6655	444	1	top1	0.23	3.3e-10	3.6655	0.000247	0.69407	0.00357768
C-reactive protein	No	Liver	OST4	2	27293491	27294641	0.1937	rs1260326	30.27	rs10186142	0.009156	3.41	6.0975	320	320	blup	0.032	0.016	2.3464	0.019	1	0.105514
C-reactive protein	No	Whole_Blood	OSTF1	9	77703459	77762181	0.2914	rs17060387	-3.08	rs4376557	0.139651	7.26	-1.6777	446	17	enet	0.16	3.7e-16	-2.2157	0.0267	1	0.13973
C-reactive protein	No	Brain_Cortex	OSTM1	6	108362613	108487058	0.256	rs17355524	-2.59	rs9400179	0.089685	4.42	0.4893	389	1	top1	0.09	0.00025	0.48925	0.625	1	0.812583
C-reactive protein	No	Liver	OSTN-AS1	3	190931080	190952394	0.2617	rs16866197	3.81	rs4687200	0.04982	4.57	-1.6282	499	499	blup	0.091	9.6e-05	-0.00251	0.998	1	0.999067
C-reactive protein	No	Liver	OTUD1	10	23728198	23731308	0.2503	rs11013514	3.36	rs1877325	0.225	-6.2	3.233	352	1	top1	0.22	4e-10	-3.233	0.00122	1	0.0132876
C-reactive protein	No	Whole_Blood	OTUD3	1	20209006	20239438	0.2796	rs2097532	3.41	rs1111872	0.0877	-5.99	1.066	542	7	lasso	0.17	2e-16	-1.3	0.193	1	0.460048
C-reactive protein	No	Brain_Cortex	OTUD3	1	20209006	20239438	0.4275	rs2097532	3.41	rs2315059	0.14	5.97	-0.9742	541	5	lasso	0.34	8.3e-14	-1.0232	0.306	1	0.569808
C-reactive protein	No	Whole_Blood	OTX1	2	63277192	63284971	0.2513	rs4671506	-2.27	rs17657580	0.162	8.53	-0.72727	270	270	blup	0.21	5.8e-21	-1.73	0.0828	1	0.289227
C-reactive protein	No	Whole_Blood	OVGP1	1	111956936	111970399	0.1293	rs197422	5.96	rs1264899	0.0998	-6.23	1.7682	610	1	top1	0.1	3.4e-10	-1.77	0.077	1	0.276619
C-reactive protein	No	Brain_Cortex	OVGP1	1	111956936	111970399	0.2854	rs197422	5.96	rs4838910	0.123	-5.21	1.6423	608	5	lasso	0.14	3.4e-06	-1.8535	0.0638	1	0.23738
C-reactive protein	No	Brain_Cortex	OVOL1	11	65554493	65564330	0.198	rs2452681	6.2	rs948494	0.121892	5.45	4.5099	334	1	top1	0.12	2e-05	4.5099	6.49e-06	0.0253305	0.000177136
C-reactive protein	No	Brain_Cortex	OXCT2P1	1	39980628	39982162	0.3258	rs12037222	10.31	rs12409249	0.159	-5.47	-1.7331	375	6	lasso	0.22	7.1e-09	3.7258	0.000195	0.761085	0.00332352
C-reactive protein	No	Liver	OXCT2P1	1	39980628	39982162	0.1935	rs12037222	10.31	rs2138686	0.010929	3.74	-1.1036	375	375	blup	0.035	0.012	3.1133	0.00185	1	0.0183693
C-reactive protein	No	Whole_Blood	OXER1	2	42989642	42991401	0.1201	rs6736913	4.52	rs1439645	0.102	-6.36	-2.5356	465	4	lasso	0.11	6.7e-11	2	0.045	1	0.196103
C-reactive protein	No	Liver	OXER1	2	42989642	42991401	0.2461	rs6736913	4.52	rs2278582	0.179563	5.63	-2.4341	465	1	top1	0.18	3.2e-08	-2.4341	0.0149	1	0.0896552
C-reactive protein	No	Brain_Cortex	OXGR1	13	97637973	97646984	0.283	rs7333641	-3.2	rs9556645	0.011421	-4.01	0.118	358	358	blup	0.045	0.0075	-0.5491	0.582971	1	0.784367
C-reactive protein	No	Whole_Blood	OXLD1	17	79632066	79633393	0.2385	rs3924327	-3.73	rs34675863	0.144	-7.66	0.04652	325	5	lasso	0.15	1.4e-14	0.3564	0.722	1	0.883526
C-reactive protein	No	Whole_Blood	OXNAD1	3	16306706	16391806	0.0994	rs14576	3.59	rs581152	0.037799	-5.18	1.3056	545	5	lasso	0.048	1.2e-05	-1.39611	0.163	1	0.418227
C-reactive protein	No	Liver	OXNAD1	3	16306706	16391806	0.249	rs14576	3.59	rs10446440	0.013981	3.07	2.5964	545	545	blup	0.048	0.0038	-0.55265	0.581	1	0.775955
C-reactive protein	No	Whole_Blood	OXR1	8	107371704	107764922	0.0806	rs3134133	-5.1	rs17249646	0.000483	3.78	-0.3351	418	27	enet	0.035	0.00018	1.82038	0.0687	1	0.256973
C-reactive protein	No	Liver	OXT	20	3052266	3053163	0.3012	NA	NA	NA	NA	NA	NA	445	0	top1	0.2	3.7e-09	NA	NA	NA	NA
C-reactive protein	No	Brain_Cortex	OXTR	3	8792094	8811314	0.4315	rs11925887	4	rs2287580	0.112674	4.95	0.08792	737	7	lasso	0.18	1.2e-07	-0.4025	0.687	1	0.848801
C-reactive protein	No	Whole_Blood	P2RX1	17	3799886	3819794	0.7004	rs8081968	4.3	rs12600392	0.546	-14.22	0.86532	493	1	top1	0.55	4.9e-65	-0.8653	0.387	1	0.656183
C-reactive protein	No	Brain_Cortex	P2RX2	12	133195366	133198972	0.5463	rs12423664	4.08	rs4883543	0.226	-6.29	-1.1208	228	228	blup	0.36	6.1e-15	0.2302	0.818	1	0.921933
C-reactive protein	No	Whole_Blood	P2RX4	12	121647660	121671909	0.4101	rs2393791	-59.5	rs25643	0.118321	7.94	-3.3486	417	9	lasso	0.24	3.5e-24	-13.9607	2.71e-44	1.57424e-40	1.9678e-41
C-reactive protein	No	Whole_Blood	P2RX5	17	3575493	3599698	0.1337	rs8081968	4.3	rs149592	0.000272	-3.8	-1.1031	531	531	blup	0.036	0.00015	0.5567	0.578	1	0.798289
C-reactive protein	No	Brain_Cortex	P2RX5	17	3575493	3599698	0.4363	rs8081968	4.3	rs9903864	-0.005959	3.52	-1.2165	531	531	blup	-0.0032	0.45	0.7155	0.474	1	0.71623
C-reactive protein	No	Brain_Cortex	P2RX6	22	21369316	21383006	0.4068	rs733455	3.06	rs2075276	0.080772	-4.37	0.363	363	363	blup	0.13	1.2e-05	0.08441	0.933	1	0.971585
C-reactive protein	No	Brain_Cortex	P2RX6P	22	21389532	21399306	0.574	rs733455	3.06	rs442656	0.087795	4.23	0.9487	349	8	lasso	0.19	1.1e-07	1.27276	0.203	1	0.460645
C-reactive protein	No	Liver	P2RY11	19	10222214	10226048	0.346	rs12610468	-4.98	rs2305789	-0.002074	3.85	4.4121	370	370	blup	0.076	0.00033	3.81988	0.000134	0.37654	0.00213943
C-reactive protein	No	Whole_Blood	P2RY12	3	151055168	151102600	0.1253	rs6787801	-4.42	rs17204508	0.043966	-4.77	4.3365	500	500	blup	0.047	1.7e-05	-3.54893	0.000387	1	0.00597804
C-reactive protein	No	Whole_Blood	P2RY14	3	150929905	150996255	0.0747	rs6787801	-4.42	rs7652387	-0.002241	-3.63	0.13098	481	481	blup	0.0089	0.039	0.5748	0.565	1	0.789152
C-reactive protein	No	Brain_Cortex	P4HA2	5	131527531	131631008	0.2328	rs2896961	-4.49	rs45236	0.045431	-4.22	-3.6492	410	410	blup	0.13	1.1e-05	3.42982	0.000604	1	0.00815713
C-reactive protein	No	Whole_Blood	P4HTM	3	49027422	49044494	0.055	rs4855859	7.24	rs6796790	0.048833	-5.03	-4.4129	264	1	top1	0.049	1.1e-05	4.4129	1.02e-05	0.0592518	0.000303855
C-reactive protein	No	Brain_Cortex	P4HTM	3	49027422	49044494	0.1086	rs4855859	7.24	rs6772452	-0.003971	-4.42	-4.4723	264	264	blup	0.032	0.022	5.9861	2.15e-09	8.39145e-06	1.74822e-07
C-reactive protein	No	Liver	P4HTM	3	49027422	49044494	0.0791	rs4855859	7.24	rs974495	0.003727	-3.74	-3.3239	263	263	blup	0.054	0.0023	5.75279	8.78e-09	2.46718e-05	5.13996e-07
C-reactive protein	No	Whole_Blood	PAAF1	11	73587744	73638790	0.0916	rs12421228	-3.03	rs660339	0.0103	-3.77	-0.8595	342	1	top1	0.01	0.029	0.8595	0.39	1	0.658962
C-reactive protein	No	Brain_Cortex	PAAF1	11	73587744	73638790	0.314	rs12421228	-3.03	rs660339	0.035499	-3.92	-0.85945	342	23	enet	0.038	0.014	0.60303	0.546	1	0.761901
C-reactive protein	No	Whole_Blood	PABPC1L	20	43538703	43587676	0.1837	rs1800961	-15.37	rs3092074	0.092905	7	3.0558	414	414	blup	0.11	1e-10	3.28	0.00104	1	0.0126919
C-reactive protein	No	Brain_Cortex	PABPC1L	20	43538703	43587676	0.294	rs1800961	-15.37	rs16989474	0.194734	-5.28	3.5113	415	1	top1	0.19	5.1e-08	-3.5113	0.000446	1	0.00642339
C-reactive protein	No	Brain_Cortex	PABPC1P4	12	64215937	64217675	0.2666	rs812006	-3.12	rs4497499	0.0204	3.94	-0.31184	292	1	top1	0.02	0.054	-0.3118	0.755	1	0.887847
C-reactive protein	No	Liver	PABPC1P4	12	64215937	64217675	0.17	rs812006	-3.12	rs3888051	0.02005	4.91	0.2969	292	292	blup	0.064	0.001	-1.29633	0.195	1	0.448038
C-reactive protein	No	Whole_Blood	PABPC4	1	40026488	40042462	0.158	rs12037222	10.36	rs2282231	0.0292	-4.22	8.68	390	390	blup	0.055	3.2e-06	-4.92	8.75e-07	0.00508287	3.57949e-05
C-reactive protein	No	Liver	PABPC4	1	40026488	40042462	0.126	rs12037222	10.36	rs7539279	0.056256	-4.19	6.6364	390	3	lasso	0.062	0.0011	-8.6935	3.52e-18	9.8912e-15	1.2364e-15
C-reactive protein	No	Brain_Cortex	PACRG	6	163148164	163736524	0.423	rs2803101	3.49	rs13202339	0.187729	5.38	-2.5034	529	11	lasso	0.22	4.3e-09	-1.51463	0.13	1	0.358073
C-reactive protein	No	Brain_Cortex	PACRGL	4	20697905	20754530	0.5016	rs10032561	3.6	rs1365580	0.12102	-5.48	-0.79496	481	64	enet	0.2	2.1e-08	0.89437	0.371	1	0.629571
C-reactive protein	No	Whole_Blood	PACS1	11	65837925	66012218	0.1441	rs2452681	6.2	rs11227403	0.0707	-6.21	5.8429	361	361	blup	0.081	1.8e-08	-8.0028	1.22e-15	7.08698e-12	2.08441e-13
C-reactive protein	No	Brain_Cortex	PACS1	11	65837925	66012218	0.216	rs2452681	6.2	rs2452681	0.091503	-4.86	6.1996	361	361	blup	0.13	9.2e-06	-3.97076	7.16e-05	0.279455	0.00139032
C-reactive protein	No	Whole_Blood	PACSIN2	22	43254393	43411151	0.2076	rs4822231	-3.54	rs8138930	0.168024	-8.22	-3.1965	547	1	top1	0.17	1.5e-16	3.1965	0.00139	1	0.0159261
C-reactive protein	No	Brain_Cortex	PACSIN2	22	43254393	43411151	0.2325	rs4822231	-3.54	rs972579	0.072914	-4.15	-3.2836	546	1	top1	0.073	0.0009	3.2836	0.00102	1	0.0125983
C-reactive protein	No	Whole_Blood	PADI2	1	17393256	17445948	0.7356	rs2746533	-3.67	rs2235910	0.676	-15.83	0.69305	382	1	top1	0.68	7.2e-92	-0.693	0.488	1	0.740735
C-reactive protein	No	Liver	PADI2	1	17393256	17445948	0.3149	rs2746533	-3.67	rs2076610	0.237383	-6.08	0.6691	382	1	top1	0.24	1.2e-10	-0.6691	0.503	1	0.722612
C-reactive protein	No	Whole_Blood	PADI4	1	17634690	17690499	0.1847	rs2746533	-3.67	rs1748015	0.0137	-4.52	-0.42716	462	20	enet	0.052	6.4e-06	0.326	0.744	1	0.896101
C-reactive protein	No	Brain_Cortex	PADI4	1	17634690	17690499	0.7383	rs2746533	-3.67	rs2240335	0.568	8.77	0.0515	462	10	lasso	0.58	5.7e-27	-0.0186	0.985	1	0.991079
C-reactive protein	No	Liver	PADI4	1	17634690	17690499	0.3646	rs2746533	-3.67	rs1957881	0.11142	-4.75	1.1126	462	1	top1	0.11	1.6e-05	-1.1126	0.266	1	0.518904
C-reactive protein	No	Whole_Blood	PADI6	1	17698691	17728195	0.3655	rs2746533	-3.67	rs6695214	0.388	12.01	-3.5703	495	2	lasso	0.39	2.5e-41	-3.48	0.000503	1	0.00721463
C-reactive protein	No	Whole_Blood	PAFAH1B2	11	117014983	117047610	0.0651	rs676134	-3.48	rs4938355	0.019	4.22	1.589	546	21	enet	0.026	0.0012	0.7536	0.451	1	0.711918
C-reactive protein	No	Whole_Blood	PAG1	8	81880045	82024303	0.1847	rs1304403	3.13	rs4739612	0.087124	6.57	0.5368	375	13	enet	0.11	3e-11	0.53698	0.591	1	0.804574
C-reactive protein	No	Brain_Cortex	PAH	12	103230663	103344646	0.3428	rs10778212	6.86	rs9782	0.315	6.64	-1.6198	443	2	lasso	0.33	2.2e-13	-2.2476	0.0246	1	0.127171
C-reactive protein	No	Liver	PAK1IP1	6	10694928	10710015	0.219	rs4712557	-3.56	rs9393680	0.0156	-3.64	1.2885	467	467	blup	0.026	0.027	-1.27919	0.201	1	0.453663
C-reactive protein	No	Whole_Blood	PAK2	3	196466728	196559518	0.1351	rs1045075	5.32	rs2084386	0.008855	4.39	1.075	406	8	enet	0.027	0.00088	0.83341	0.405	1	0.671034
C-reactive protein	No	Whole_Blood	PAK4	19	39616410	39673456	0.1398	rs1865092	4.79	rs11672886	0.10008	-6.33	-1.1208	412	5	lasso	0.1	3e-10	1.36428	0.172	1	0.432532
C-reactive protein	No	Brain_Cortex	PAK4	19	39616410	39673456	0.288	rs1865092	4.79	rs11083508	0.191743	-5.45	-1.30072	411	3	lasso	0.2	4.6e-08	0.8242	0.41	1	0.667876
C-reactive protein	No	Whole_Blood	PAM	5	102089685	102366809	0.391	rs13188378	-3.55	rs258247	0.331394	11.4	-0.7045	306	6	lasso	0.35	2e-36	-0.49095	0.623	1	0.823812
C-reactive protein	No	Whole_Blood	PAM16	16	4381550	4405608	0.1568	rs879620	-5.57	rs3848371	0.057386	-5.41	-2.4951	404	6	lasso	0.075	5.2e-08	3.43824	0.000585	1	0.00811042
C-reactive protein	No	Brain_Cortex	PANK2	20	3869516	3907605	0.198	rs2326478	2.97	rs6084547	0.047614	4.51	1.3538	557	21	enet	0.12	2.7e-05	1.32017	0.187	1	0.44234
C-reactive protein	No	Whole_Blood	PANK4	1	2439972	2458039	0.1335	rs4609377	-3.27	rs12406506	0.0324	4.19	2.1271	374	1	top1	0.032	0.00031	2.13	0.0334	1	0.162033
C-reactive protein	No	Whole_Blood	PANX1	11	93862094	93915138	0.2074	rs658234	-3.01	rs1401186	0.147	-8.28	-0.632	419	23	enet	0.21	2e-20	0.9894	0.322	1	0.600674
C-reactive protein	No	Whole_Blood	PANX2	22	50609160	50618723	0.0841	rs2273257	-4.71	rs9617081	0.008023	4.09	-2.1143	403	403	blup	0.015	0.012	-3.23755	0.00121	1	0.0142285
C-reactive protein	No	Brain_Cortex	PAOX	10	135192695	135205198	0.331	rs11101925	-3.55	rs10857716	0.023552	-4.21	0.56495	348	348	blup	0.087	0.00031	-0.661616	0.508	1	0.73817
C-reactive protein	No	Whole_Blood	PAPSS1	4	108511433	108641608	0.6424	rs17511536	2.67	rs2522420	0.356	11.51	-1.3106	340	11	lasso	0.4	9.9e-43	-1.4792	0.139	1	0.385418
C-reactive protein	No	Liver	PAPSS1	4	108511433	108641608	0.1942	rs17511536	2.67	rs7665836	0.005944	-3.77	0.81615	340	5	lasso	0.021	0.043	-0.54626	0.58489	1	0.7765
C-reactive protein	No	Whole_Blood	PAPSS2	10	89419370	89507462	0.0937	rs10887768	2.98	rs1993845	0.060658	5.21	0.17981	323	5	lasso	0.061	8.7e-07	-0.08254	0.934	1	0.978821
C-reactive protein	No	Whole_Blood	PAQR5	15	69591286	69700119	0.1616	rs11853067	3.31	rs7173363	0.056145	6.15	-0.0566	396	12	enet	0.091	2.1e-09	-0.1211	0.904	1	0.967631
C-reactive protein	No	Whole_Blood	PAQR6	1	156213206	156217881	0.616	rs2277872	5.37	rs7522860	0.541	-14.4	4.9954	388	40	enet	0.58	7.4e-72	-4.53	6e-06	0.034854	0.000189424
C-reactive protein	No	Liver	PAQR6	1	156213206	156217881	0.5726	rs2277872	5.37	rs933489	0.362145	-7.65	4.3466	388	8	lasso	0.38	3e-17	-4.7755	1.79e-06	0.0050299	5.0299e-05
C-reactive protein	No	Brain_Cortex	PAQR7	1	26187701	26197744	0.1427	rs2783680	-4.97	rs807053	-0.00533	3.25	-2.329	406	2	lasso	0.0065	0.17	-3.1977	0.00139	1	0.0160508
C-reactive protein	No	Whole_Blood	PAQR8	6	52226219	52272575	0.1259	rs9370105	-4.39	rs6918669	-0.00264	-3.84	-1.1506	532	532	blup	0.02	0.0036	2.47505	0.0133	1	0.086614
C-reactive protein	No	Liver	PAQR9	3	142668006	142682178	0.22	rs1916638	-3.43	rs4683438	0.110314	-4.65	1.4755	496	4	lasso	0.12	1.1e-05	-0.98866	0.323	1	0.578846
C-reactive protein	No	Liver	PARD3	10	34398488	35104253	0.1604	rs7071602	2.39	rs12782862	-0.00192	-3.01	1.9455	322	322	blup	0.047	0.004	-1.9709	0.0487	1	0.199777
C-reactive protein	No	Whole_Blood	PARD6G	18	77915115	78005429	0.2282	rs8091998	4.46	rs9967507	0.101	-6.68	2.1929	194	194	blup	0.12	5.1e-12	-3.13604	0.00171	1	0.0187777
C-reactive protein	No	Whole_Blood	PARK7	1	8014351	8045565	0.2352	rs172531	5.09	rs3766606	0.1	6.26	0.24908	425	7	lasso	0.11	1.1e-10	-0.132	0.895	1	0.962253
C-reactive protein	No	Whole_Blood	PARL	3	183547173	183602696	0.3606	rs262998	5.09	rs7644746	0.225701	-9.6	2.7138	482	4	lasso	0.24	2.6e-24	-2.75173	0.00593	1	0.0482456
C-reactive protein	No	Brain_Cortex	PARM1	4	75858305	75975325	0.289	rs12503079	3.54	rs4859957	0.09216	-4.15	0.68051	384	1	top1	0.092	0.0002	-0.68051	0.496	1	0.7308
C-reactive protein	No	Whole_Blood	PARP1	1	226548392	226595780	0.111	rs8679	-3.11	rs1991865	0.0518	5.05	0.64462	386	15	enet	0.061	1e-06	0.093	0.926	1	0.976427
C-reactive protein	No	Whole_Blood	PARP10	8	145051321	145086940	0.1459	rs12541647	-6.04	rs7015048	0.046143	-5.97	0.1802	245	19	enet	0.078	2.8e-08	-0.16141	0.872	1	0.954484
C-reactive protein	No	Whole_Blood	PARP14	3	122399465	122449687	0.3276	rs1801725	-3.96	rs10804558	0.179669	-8.54	0.70103	549	6	lasso	0.18	5.7e-18	-0.48226	0.63	1	0.827605
C-reactive protein	No	Liver	PARP14	3	122399465	122449687	0.1937	rs1801725	-3.96	rs16833512	0.136282	-4.72	0.68478	549	1	top1	0.14	1.7e-06	-0.68478	0.493	1	0.716303
C-reactive protein	No	Whole_Blood	PARP15	3	122296449	122357894	0.2932	rs1801725	-3.96	rs2332240	0.074283	6.25	0.51026	504	19	enet	0.11	1.8e-11	0.76788	0.443	1	0.705231
C-reactive protein	No	Brain_Cortex	PARP15	3	122296449	122357894	0.3994	rs1801725	-3.96	rs2668332	-0.00446	3.72	1.2818	504	21	enet	0.072	0.00093	0.1274	0.899	1	0.958968
C-reactive protein	No	Liver	PARP15	3	122296449	122357894	0.3153	rs1801725	-3.96	rs4677964	-0.003975	3.37	0.49031	504	41	enet	0.041	0.007	1.17433	0.24	1	0.494791
C-reactive protein	No	Whole_Blood	PARP16	15	65526798	65592956	0.5725	rs34988193	2.47	rs894494	0.143035	-8.62	0.6376	322	9	lasso	0.24	2.6e-24	-0.9237	0.356	1	0.628764
C-reactive protein	No	Whole_Blood	PARP2	14	20811845	20826064	0.102	rs12896466	-3.32	rs2700	0.041532	4.77	-0.40766	624	20	enet	0.077	3.9e-08	0.3693	0.712	1	0.878693
C-reactive protein	No	Brain_Cortex	PARP2	14	20811845	20826064	0.203	rs12896466	-3.32	rs4981158	0.005737	4.18	0.0167	623	26	enet	0.079	0.00057	-0.1604	0.873	1	0.948585
C-reactive protein	No	Whole_Blood	PARP4	13	24995064	25086948	0.1419	rs11618520	-3.52	rs1807271	0.103664	-6.31	1.6299	656	1	top1	0.1	1.5e-10	-1.6299	0.103	1	0.329294
C-reactive protein	No	Liver	PARP4	13	24995064	25086948	0.299	rs11618520	-3.52	rs4770687	0.00379	3.59	-1.036	656	656	blup	0.11	1.9e-05	-0.80146	0.423	1	0.665899
C-reactive protein	No	Brain_Cortex	PARP4P2	13	19923277	19982102	0.492	rs9634442	2.69	rs1475325	0.354743	7.25	0.577	353	5	lasso	0.44	1.9e-18	1.0179	0.308742	1	0.572456
C-reactive protein	No	Whole_Blood	PARP8	5	49961733	50142356	0.1086	rs26090	-2.17	rs282561	0.017574	-5.03	0.26398	265	7	lasso	0.054	4e-06	-0.62906	0.529	1	0.766707
C-reactive protein	No	Whole_Blood	PARP9	3	122246771	122283084	0.1253	rs1801725	-3.96	rs7629285	0.047514	-4.95	-1.4519	505	1	top1	0.048	1.5e-05	1.4519	0.147	1	0.396989
C-reactive protein	No	Whole_Blood	PARVB	22	44395091	44568829	0.2249	rs4823173	-4.06	rs2267592	0.015294	4.58	1.2403	736	5	lasso	0.027	0.00094	0.16688	0.867	1	0.952637
C-reactive protein	No	Whole_Blood	PASK	2	242045514	242088919	0.2394	rs1476698	7.1	rs2041083	0.153	-7.88	0.92757	423	1	top1	0.15	3.7e-15	-0.928	0.354	1	0.628288
C-reactive protein	No	Brain_Cortex	PASK	2	242045514	242088919	0.3253	rs1476698	7.1	rs11696044	0.118215	4.87	0.4826	423	1	top1	0.12	2.6e-05	0.4826	0.629	1	0.814742
C-reactive protein	No	Liver	PATZ1	22	31721790	31742218	0.17	rs5753691	-2.98	rs2413045	0.101299	-5.06	2.3782	341	5	lasso	0.14	9.9e-07	-2.1521	0.0314	1	0.149296
C-reactive protein	No	Brain_Cortex	PAWR	12	79968759	80084877	0.1856	rs6539484	-3.5	rs2463107	-0.00574	3.17	-0.13714	281	281	blup	0.044	0.0081	-1.2705	0.204	1	0.462108
C-reactive protein	No	Whole_Blood	PAX8	2	113973574	114036527	0.3568	rs6734238	17.8	rs11123172	0.266	-9.97	-4.0724	461	34	enet	0.29	2.8e-29	6.71	1.98e-11	1.15018e-07	1.82569e-09
C-reactive protein	No	Brain_Cortex	PAX8	2	113973574	114036527	0.4373	rs6734238	17.8	rs11123172	0.262542	-6.08	-4.0724	460	1	top1	0.26	1.3e-10	4.0724	4.65e-05	0.181489	0.000991746
C-reactive protein	No	Liver	PAX8	2	113973574	114036527	0.4593	rs6734238	17.8	rs11123172	0.261499	-6.45	-4.0724	461	1	top1	0.26	1e-11	4.0724	4.65e-05	0.130665	0.000894966
C-reactive protein	No	Brain_Cortex	PAXIP1-AS1	7	154795158	154797413	0.2493	rs1047053	-2.78	rs431085	0.042702	4.68	0.21938	616	4	lasso	0.062	0.0021	0.3779	0.706	1	0.860293
C-reactive protein	No	Whole_Blood	PAXIP1-AS2	7	154720208	154741618	0.239	rs12533574	-3.01	rs751840	0.126035	7.79	0.80739	584	6	lasso	0.18	3.3e-18	0.61344	0.54	1	0.773769
C-reactive protein	No	Brain_Cortex	PAXIP1-AS2	7	154720208	154741618	0.2793	rs12533574	-3.01	rs3800580	0.121035	5.12	0.83489	584	7	lasso	0.16	7.6e-07	0.0983	0.922	1	0.969441
C-reactive protein	No	Brain_Cortex	PBLD	10	70042417	70092806	0.214	rs10823195	3.45	rs731063	0.206006	5.99	-1.0798	381	1	top1	0.21	1.9e-08	-1.0798	0.28	1	0.541546
C-reactive protein	No	Liver	PBLD	10	70042417	70092806	0.2807	rs10823195	3.45	rs731063	0.131	6.13	-1.0798	382	3	lasso	0.17	8e-08	-1.0997	0.271	1	0.523015
C-reactive protein	No	Whole_Blood	PBX1	1	164524821	164868533	0.0796	rs4657327	3.66	rs3767371	0.000392	-3.41	1.7402	538	538	blup	0.014	0.014	-0.0875	0.93	1	0.977451
C-reactive protein	No	Whole_Blood	PBX2	6	32152512	32157963	0.1628	NA	NA	NA	NA	NA	NA	164	0	enet	0.057	2.1e-06	NA	NA	NA	NA
C-reactive protein	No	Brain_Cortex	PBX3	9	128509624	128729656	0.1515	rs2416996	-3.24	rs577026	0.00111	3.44	3.0336	381	381	blup	0.034	0.019	1.9071	0.0565	1	0.218987
C-reactive protein	No	Whole_Blood	PCBD1	10	72642037	72648541	0.2135	rs10999463	-2.74	rs1538677	-0.00057	-4.3	0.54641	685	35	enet	0.043	3.6e-05	-0.12757	0.898	1	0.964051
C-reactive protein	No	Whole_Blood	PCBP1-AS1	2	70189398	70314567	0.2174	rs1912118	4.46	rs13423375	0.137	-7.56	1.1685	371	10	enet	0.14	2.8e-14	-0.969	0.333	1	0.608492
C-reactive protein	No	Whole_Blood	PCBP3	21	47063608	47362368	0.194	rs394608	-3.86	rs944423	0.049719	5	-0.775	489	489	blup	0.054	3.7e-06	0.3383	0.735	1	0.890059
C-reactive protein	No	Brain_Cortex	PCBP3	21	47063608	47362368	0.205	rs394608	-3.86	rs4819138	0.00857	-3.59	-0.4495	489	488	blup	0.015	0.081	-0.5334	0.594	1	0.78964
C-reactive protein	No	Whole_Blood	PCCA	13	100741269	101182686	0.137	rs9585318	-3.89	rs4772292	0.020439	-4.18	0.1153	406	406	blup	0.044	3.2e-05	-0.91893	0.358	1	0.630571
C-reactive protein	No	Whole_Blood	PCCB	3	135969148	136055076	0.0411	rs687339	9.22	rs9845457	0.022252	-4.01	7.6895	282	1	top1	0.022	0.0024	-7.6895	1.48e-14	8.59732e-11	2.3236e-12
C-reactive protein	No	Brain_Cortex	PCCB	3	135969148	136055076	0.157	rs687339	9.22	rs4408829	0.105649	4.56	-7.3755	282	1	top1	0.11	7.1e-05	-7.3755	1.64e-13	6.40092e-10	2.66705e-11
C-reactive protein	No	Liver	PCCB	3	135969148	136055076	0.1088	rs687339	9.22	rs10512987	0.061803	-3.88	0.82807	282	1	top1	0.062	0.0012	-0.82807	0.408	1	0.653637
C-reactive protein	No	Whole_Blood	PCDH1	5	141232938	141258811	0.0936	rs17731287	-3.85	rs481518	-0.001091	-3.91	1.1147	534	534	blup	0.0033	0.14	-0.33946	0.734	1	0.889034
C-reactive protein	No	Liver	PCDH7	4	30722037	31148422	0.2688	rs1827140	3.41	rs2310225	0.031579	-4.71	0.57565	403	8	enet	0.063	0.0011	0.01551	0.98762	1	0.995056
C-reactive protein	No	Brain_Cortex	PCDHA1	5	140165876	140168446	0.1867	rs1019933	3.07	rs1119032	-0.005368	3.21	0.3824	362	362	blup	0.004	0.22	1.13548	0.256	1	0.517704
C-reactive protein	No	Brain_Cortex	PCDHA10	5	140235595	140238021	0.2505	rs1019933	3.07	rs155359	0.189289	5.79	0.8326	376	43	enet	0.23	2.1e-09	1.25748	0.209	1	0.470431
C-reactive protein	No	Brain_Cortex	PCDHA13	5	140261793	140264247	0.3763	rs1019933	3.07	rs251378	0.367124	7.26	-0.9159	381	1	top1	0.37	4.2e-15	-0.91585	0.36	1	0.620618
C-reactive protein	No	Brain_Cortex	PCDHA6	5	140207563	140210070	0.1724	rs1019933	3.07	rs6580163	0.000384	-3.49	-2.0919	375	375	blup	0.042	0.01	2.45956	0.0139	1	0.0902691
C-reactive protein	No	Brain_Cortex	PCDHA7	5	140213969	140216338	0.1439	rs1019933	3.07	rs10223116	0.094103	4.83	1.3868	374	15	enet	0.1	8.2e-05	1.51343	0.13	1	0.358073
C-reactive protein	No	Brain_Cortex	PCDHA8	5	140220907	140223351	0.1094	rs1019933	3.07	rs2563263	-0.005314	3.76	1.3763	373	373	blup	0.019	0.062	-0.32536	0.745	1	0.884617
C-reactive protein	No	Brain_Cortex	PCDHA9	5	140227048	140233744	0.4138	rs1019933	3.07	rs251378	0.164901	5.63	-0.9159	374	23	enet	0.18	1.4e-07	-0.79609	0.426	1	0.677538
C-reactive protein	No	Brain_Cortex	PCDHB10	5	140571942	140575215	0.4159	rs246723	-3.03	rs2204704	0.229598	5.84	1.6924	440	1	top1	0.23	2.5e-09	1.6924	0.0906	1	0.290084
C-reactive protein	No	Brain_Cortex	PCDHB2	5	140474227	140476962	0.2353	rs246723	-3.03	rs12521934	0.132945	4.55	-1.4492	434	1	top1	0.13	8.2e-06	-1.4492	0.147	1	0.38403
C-reactive protein	No	Liver	PCDHB2	5	140474227	140476962	0.2716	rs246723	-3.03	rs3822342	-0.001488	-3.22	2.3785	435	435	blup	0.0096	0.12	-1.9251	0.0542	1	0.21451
C-reactive protein	No	Brain_Cortex	PCDHB3	5	140480340	140483406	0.386	rs246723	-3.03	rs4151695	0.022503	4.04	-1.7815	431	11	lasso	0.049	0.0058	-2.30724	0.021	1	0.116095
C-reactive protein	No	Brain_Cortex	PCDHB7	5	140552243	140555957	0.2441	rs246723	-3.03	rs6580182	0.123399	4.89	1.6709	446	9	enet	0.15	2.3e-06	2.36563	0.018	1	0.105486
C-reactive protein	No	Brain_Cortex	PCDHB8	5	140557371	140560081	0.2118	rs246723	-3.03	rs2907296	0.127578	-4.51	0.1717	444	1	top1	0.13	1.3e-05	-0.1717	0.864	1	0.944592
C-reactive protein	No	Brain_Cortex	PCDHGA3	5	140723601	140726024	0.2832	rs396682	3.47	rs6861047	0.046286	4.98	1.9509	495	9	lasso	0.051	0.0049	2.10622	0.0352	1	0.159751
C-reactive protein	No	Liver	PCDHGC3	5	140855580	140858113	0.236	rs396682	3.47	rs6580209	0.031538	4.64	-0.7999	500	1	top1	0.032	0.016	-0.7999	0.424	1	0.665981
C-reactive protein	No	Whole_Blood	PCED1B	12	47497896	47630443	0.1822	rs2250010	-7.31	rs7297927	0.003278	-4.5	-0.2212	444	56	enet	0.028	0.00079	2.13918	0.0324	1	0.159097
C-reactive protein	No	Whole_Blood	PCED1B-AS1	12	47599681	47610004	0.1987	rs2250010	-7.31	rs732523	0.042197	-4.94	-2.1108	458	8	lasso	0.072	1.1e-07	1.2942	0.196	1	0.46453
C-reactive protein	No	Whole_Blood	PCGF2	17	36891298	36904631	0.1963	rs11871779	3.08	rs11658500	0.0985	6.15	-0.27864	349	5	lasso	0.11	3.8e-11	-0.5245	0.6	1	0.81037
C-reactive protein	No	Whole_Blood	PCGF3	4	699537	764428	0.7156	rs7666226	3.78	rs12510790	0.232	10.18	0.86327	384	11	lasso	0.53	1.4e-62	0.6272	0.531	1	0.768838
C-reactive protein	No	Liver	PCGF3	4	699537	764428	0.5318	rs7666226	3.78	rs7376288	0.281129	-6.62	-1.262	383	6	lasso	0.31	8.3e-14	1.28593	0.19847	1	0.452053
C-reactive protein	No	Whole_Blood	PCID2	13	113831891	113863029	0.2071	rs2287254	4.04	rs1755685	0.008059	3.57	-2.7906	423	4	lasso	0.011	0.025	-1.85423	0.0637	1	0.245869
C-reactive protein	No	Whole_Blood	PCM1	8	17780349	17885478	0.1397	rs4646250	4.9	rs12718385	0.099901	6.43	-1.2237	871	1	top1	0.1	3.3e-10	-1.2237	0.221	1	0.496438
C-reactive protein	No	Brain_Cortex	PCM1	8	17780349	17885478	0.6275	rs4646250	4.9	rs478420	0.4883	8.13	-1.1676	870	5	lasso	0.51	2.2e-22	-1.01468	0.31	1	0.573971
C-reactive protein	No	Liver	PCM1	8	17780349	17885478	0.3512	rs4646250	4.9	rs2285306	-0.005636	-3.5	-0.4425	871	871	blup	0.017	0.058	-0.4745	0.635	1	0.811068
C-reactive protein	No	Whole_Blood	PCMTD1	8	52730140	52811735	0.1066	rs4873558	-3.99	rs7011225	0.023512	-4.64	0.2377	428	1	top1	0.024	0.0018	-0.23773	0.812	1	0.925792
C-reactive protein	No	Brain_Cortex	PCMTD1	8	52730140	52811735	0.2287	rs4873558	-3.99	rs2979126	-0.00249	-3.61	-3.883	428	428	blup	0.035	0.017	2.68531	0.00725	1	0.0579851
C-reactive protein	No	Whole_Blood	PCMTD2	20	62887094	62926855	0.2993	rs6090040	6.11	rs6090088	0.112989	-6.74	-3.3755	231	231	blup	0.14	1.3e-13	4.4118	1.03e-05	0.0598327	0.000305269
C-reactive protein	No	Liver	PCMTD2	20	62887094	62926855	0.4445	rs6090040	6.11	rs17569873	0.111607	-4.96	-5.5474	230	230	blup	0.16	2.6e-07	5.265	1.4e-07	0.0003934	6.05231e-06
C-reactive protein	No	Whole_Blood	PCNT	21	47744036	47865682	0.1348	rs2070429	2.74	rs2839311	0.019602	5.02	0.8164	454	454	blup	0.069	1.9e-07	-0.364	0.716	1	0.880486
C-reactive protein	No	Brain_Cortex	PCNT	21	47744036	47865682	0.243	rs2070429	2.74	rs2839201	0.092032	-3.83	1.2499	454	1	top1	0.092	0.0002	-1.2499	0.211	1	0.472209
C-reactive protein	No	Whole_Blood	PCNX	14	71374122	71582099	0.0984	rs4899382	3.67	rs221924	0.004887	-4.11	-2.9292	410	410	blup	0.023	0.0019	0.0239	0.981	1	0.993831
C-reactive protein	No	Brain_Cortex	PCNX	14	71374122	71582099	0.433	rs4899382	3.67	rs2240341	0.344782	-6.9	-2.4845	410	4	lasso	0.36	7.6e-15	2.682	0.00732	1	0.0581484
C-reactive protein	No	Brain_Cortex	PCNXL4	14	60558629	60635851	0.254	rs216507	-3.14	rs6573285	0.324636	-6.95	0.6126	304	1	top1	0.32	3.3e-13	-0.6126	0.54	1	0.759229
C-reactive protein	No	Liver	PCOLCE2	3	142534764	142608045	0.3646	rs1916638	-3.43	rs7639314	0.033784	-4.1	0.33953	483	483	blup	0.077	0.00031	-1.51666	0.129	1	0.356781
C-reactive protein	No	Whole_Blood	PCP2	19	7697279	7698634	0.3681	rs7258822	-3.36	rs4804756	0.281757	-10.38	1.6719	415	30	enet	0.3	6.7e-30	-1.74552	0.0809	1	0.285857
C-reactive protein	No	Liver	PCP2	19	7697279	7698634	0.294	rs7258822	-3.36	rs1155715	0.023872	-3.96	1.6606	415	1	top1	0.024	0.032	-1.6606	0.0968	1	0.306315
C-reactive protein	No	Whole_Blood	PCSK4	19	1481427	1490751	0.1547	rs2041120	-5.07	rs2277748	0.099451	6.13	0.9863	406	1	top1	0.099	3.7e-10	0.9863	0.324	1	0.602856
C-reactive protein	No	Whole_Blood	PCSK5	9	78505560	78977255	0.225	rs883830	2.81	rs2377423	0.02299	5.11	-0.97864	687	687	blup	0.073	8.8e-08	-0.75778	0.449	1	0.710499
C-reactive protein	No	Whole_Blood	PCSK9	1	55505221	55530525	0.1368	rs615652	3.63	rs2495477	0.0755	-5.44	2.6431	617	25	enet	0.081	1.8e-08	-1.62	0.106	1	0.335195
C-reactive protein	No	Whole_Blood	PCTP	17	53828340	53900451	0.1933	rs8068991	2.21	rs4602098	0.0942	-6	0.00208	509	4	lasso	0.095	1e-09	-0.1326	0.895	1	0.962253
C-reactive protein	No	Whole_Blood	PCYOX1L	5	148737570	148749216	0.4294	rs2112598	-2.99	rs353281	0.215793	-9.69	1.0421	578	10	lasso	0.29	1.3e-29	0.07712	0.939	1	0.979806
C-reactive protein	No	Brain_Cortex	PCYT1A	3	195941093	196014828	0.2901	rs1045075	5.23	rs712012	0.030524	-4.45	-2.3552	383	5	lasso	0.076	0.0007	2.5342	0.0113	1	0.0775112
C-reactive protein	No	Brain_Cortex	PDAP1	7	98989671	99006263	0.1487	rs3843540	-8.06	rs3843540	-0.007495	-3.06	-8.0613	309	309	blup	0.011	0.12	5.3823	7.35e-08	0.000286871	3.82494e-06
C-reactive protein	No	Brain_Cortex	PDCD1LG2	9	5510545	5571282	0.1855	rs4742123	-4.88	rs7034893	0.0818	4.33	-1.9776	432	1	top1	0.082	0.00045	-1.9776	0.048	1	0.197204
C-reactive protein	No	Liver	PDCD1LG2	9	5510545	5571282	0.318	rs4742123	-4.88	rs10815239	0.030467	4.15	-1.9072	432	1	top1	0.03	0.018	-1.9072	0.0565	1	0.22143
C-reactive protein	No	Brain_Cortex	PDCD2	6	170884383	170893780	0.189	rs9460269	-2.5	rs1042327	0.133361	-4.97	-0.8862	256	21	enet	0.15	1.6e-06	-0.06053	0.952	1	0.977804
C-reactive protein	No	Whole_Blood	PDCD5	19	33071974	33078358	0.2728	rs3746016	-4.99	rs888767	0.102247	-6.92	0.5777	409	27	enet	0.26	1.1e-25	0.88131	0.378	1	0.647729
C-reactive protein	No	Brain_Cortex	PDCD5	19	33071974	33078358	0.453	rs3746016	-4.99	rs11084665	0.106803	-4.98	-0.20278	409	409	blup	0.19	8.1e-08	-0.1261	0.9	1	0.958968
C-reactive protein	No	Liver	PDCD5	19	33071974	33078358	0.325	rs3746016	-4.99	rs888767	0.009553	-3.94	0.5777	408	5	lasso	0.058	0.0016	-0.33473	0.738	1	0.877234
C-reactive protein	No	Whole_Blood	PDCD6IP	3	33839844	33911194	0.421	rs11928797	-5.09	rs7618512	0.273391	-10.06	0.6675	354	1	top1	0.27	2e-27	-0.6675	0.504	1	0.751087
C-reactive protein	No	Brain_Cortex	PDCL3P4	3	101431316	101432035	0.4017	rs6810085	5.76	rs13069443	0.296991	6.51	-1.1423	331	1	top1	0.3	5e-12	-1.1423	0.253	1	0.515106
C-reactive protein	No	Liver	PDE11A	2	178487980	178973066	0.1595	rs13034886	5.01	rs16865825	0.018426	-3.98	-2.4976	478	478	blup	0.036	0.011	2.8251	0.00473	1	0.0381934
C-reactive protein	No	Whole_Blood	PDE1B	12	54943134	54973023	0.2374	rs7301225	3.67	rs10747699	0.072314	5.8	-1.9903	418	8	lasso	0.09	2.4e-09	-2.16927	0.0301	1	0.152177
C-reactive protein	No	Brain_Cortex	PDE4C	19	18318771	18366229	0.236	rs11668719	6.27	rs8112975	0.185211	-5.15	-0.33271	412	1	top1	0.19	1.1e-07	0.3327	0.739	1	0.880976
C-reactive protein	No	Liver	PDE4DIP	1	144836157	145076186	0.1005	rs17352281	-1.93	rs1535921	0.059193	-3.72	0.7045	57	1	top1	0.059	0.0015	-0.7045	0.481	1	0.709492
C-reactive protein	No	Whole_Blood	PDE6G	17	79617489	79630142	0.0763	rs3924327	-3.67	rs34675863	0.0269	4.1	0.04652	326	1	top1	0.027	0.00094	0.0465	0.963	1	0.986956
C-reactive protein	No	Whole_Blood	PDE6H	12	15125956	15134799	0.1271	rs11055991	2.85	rs10772826	0.070677	5.21	0.1916	395	4	lasso	0.086	5.6e-09	0.47956	0.632	1	0.828172
C-reactive protein	No	Brain_Cortex	PDE6H	12	15125956	15134799	0.2313	rs11055991	2.85	rs10846094	0.02	3.93	-1.0192	394	394	blup	0.068	0.0014	-0.9951	0.32	1	0.583354
C-reactive protein	No	Whole_Blood	PDE8B	5	76506274	76725632	0.1743	rs2227827	3.7	rs335630	0.070162	5.91	0.06129	519	6	lasso	0.1	1.9e-10	0.39679	0.692	1	0.866716
C-reactive protein	No	Liver	PDE8B	5	76506274	76725632	0.2564	rs2227827	3.7	rs10066802	0.046895	-4.33	-2.0156	519	7	lasso	0.1	3.5e-05	1.7385	0.0821	1	0.281342
C-reactive protein	No	Whole_Blood	PDE9A	21	44073746	44195619	0.1603	rs225310	4.31	rs2839581	0.098643	6.11	1.0201	665	1	top1	0.099	4.3e-10	1.0201	0.308	1	0.585845
C-reactive protein	No	Whole_Blood	PDGFB	22	39619364	39640756	0.1347	rs7284966	-12.36	rs5757573	0.03836	-4.58	-0.03205	404	1	top1	0.038	9.2e-05	0.03205	0.974	1	0.992277
C-reactive protein	No	Brain_Cortex	PDGFRL	8	17433942	17501303	0.2804	rs2517242	3.59	rs2269695	-0.00519	-3.43	0.5035	818	15	enet	0.036	0.015	-2.17305	0.0298	1	0.143592
C-reactive protein	No	Whole_Blood	PDHB	3	58413357	58419584	0.17	rs12630504	3.96	rs11710823	0.12285	-6.88	-1.0231	433	1	top1	0.12	2.7e-12	1.0231	0.306	1	0.584337
C-reactive protein	No	Brain_Cortex	PDHB	3	58413357	58419584	0.2825	rs12630504	3.96	rs17636819	0.089324	4.75	0.14673	432	1	top1	0.089	0.00025	0.1467	0.883	1	0.953611
C-reactive protein	No	Liver	PDHB	3	58413357	58419584	0.1554	rs12630504	3.96	rs6445975	0.052351	-4.06	-2.3261	432	432	blup	0.083	0.00018	1.36188	0.173	1	0.416921
C-reactive protein	No	Whole_Blood	PDHX	11	34937376	35042138	0.1042	rs514182	3.69	rs514182	0.00635	3.91	3.6853	690	690	blup	0.032	0.00031	2.51	0.0121	1	0.0812588
C-reactive protein	No	Whole_Blood	PDIA3	15	44038590	44065477	0.0499	rs4270152	7.52	rs2927071	0.003833	-3.8	-1.7547	258	258	blup	0.019	0.0046	4.4185	9.94e-06	0.0577415	0.000297636
C-reactive protein	No	Brain_Cortex	PDIA4	7	148700154	148725733	0.2852	rs3735219	3.51	rs6464930	0.09577	4.06	-2.3648	387	1	top1	0.096	0.00015	-2.3648	0.018	1	0.105486
C-reactive protein	No	Whole_Blood	PDIA6	2	10927407	10978103	0.1022	rs902130	3.9	rs1198873	0.011	4.25	0.33721	577	577	blup	0.024	0.0018	-1.28	0.201	1	0.47119
C-reactive protein	No	Whole_Blood	PDK1	2	173420101	173489823	0.2157	rs788173	-4.32	rs6433365	0.101	-7.07	0.08323	497	497	blup	0.14	7.9e-14	-1.66	0.0975	1	0.319987
C-reactive protein	No	Liver	PDK2	17	48172101	48187403	0.2616	rs199144	3.27	rs847695	0.034213	4.77	-1.2356	437	3	lasso	0.047	0.0042	-1.32568	0.185	1	0.434657
C-reactive protein	No	Whole_Blood	PDLIM1P4	3	98501032	98502037	0.1332	rs774731	2.37	rs16846347	0.052649	-5.47	-0.37152	392	6	lasso	0.077	3.6e-08	0.17671	0.86	1	0.949399
C-reactive protein	No	Brain_Cortex	PDLIM2	8	22435792	22455538	0.4975	rs3735893	4.16	rs11782130	0.11928	-5.11	4.1055	532	532	blup	0.13	1.3e-05	-2.60548	0.00917	1	0.0683025
C-reactive protein	No	Brain_Cortex	PDLIM4	5	131593364	131609147	0.1838	rs2896961	-4.49	rs3900945	0.160696	5.43	-2.2278	403	1	top1	0.16	8.7e-07	-2.2278	0.0259	1	0.131968
C-reactive protein	No	Whole_Blood	PDPR	16	70147529	70195203	0.0453	rs244420	-7.85	rs7192865	0.021683	-4.29	2.4905	191	13	enet	0.024	0.0017	-2.70782	0.00677	1	0.0530013
C-reactive protein	No	Whole_Blood	PDSS1	10	26986588	27035521	0.3392	rs10829152	2.99	rs1748343	0.218026	9.44	-0.31308	444	1	top1	0.22	1.5e-21	-0.31308	0.754	1	0.899281
C-reactive protein	No	Brain_Cortex	PDXDC1	16	15068448	15233196	0.2548	rs11075253	4.51	rs12926897	0.0744	4.51	-1.1024	108	6	lasso	0.11	4.5e-05	-2.4059	0.0161	1	0.0984926
C-reactive protein	No	Whole_Blood	PDXDC2P	16	70023988	70099851	0.1043	rs244420	-7.85	rs936994	0.004868	4.08	-4.247	187	187	blup	0.031	0.00041	-1.78997	0.0735	1	0.26836
C-reactive protein	No	Brain_Cortex	PDXDC2P	16	70023988	70099851	0.2806	rs244420	-7.85	rs936994	0.227464	5.75	-4.247	186	1	top1	0.23	3e-09	-4.247	2.17e-05	0.0846951	0.000501154
C-reactive protein	No	Liver	PDXDC2P	16	70023988	70099851	0.6627	rs244420	-7.85	rs34087264	0.0954	-5.02	3.3921	187	26	enet	0.16	3e-07	-1.71541	0.0863	1	0.2878
C-reactive protein	No	Whole_Blood	PDXK	21	45138975	45182188	0.3592	rs2838515	-2.98	rs2276528	0.182419	8.33	0.7931	425	8	lasso	0.22	1.2e-21	0.3729	0.709	1	0.876107
C-reactive protein	No	Whole_Blood	PDZD3	11	119056184	119060346	0.1678	rs480958	4.97	rs10790286	0.115	7.21	0.7701	383	10	enet	0.13	1e-12	-0.1182	0.906	1	0.968523
C-reactive protein	No	Brain_Cortex	PDZD7	10	102767594	102790890	0.293	rs3802727	3.59	rs11190802	0.006648	3.32	0.13158	416	416	blup	0.014	0.091	-1.27613	0.202	1	0.460645
C-reactive protein	No	Whole_Blood	PDZD8	10	119040000	119134978	0.3736	rs3781566	3.27	rs1638670	0.209102	9.11	0.81277	540	8	lasso	0.26	1.8e-26	0.08319	0.934	1	0.978821
C-reactive protein	No	Brain_Cortex	PDZD8	10	119040000	119134978	0.365	rs3781566	3.27	rs363230	0.19331	-5.31	0.02456	540	1	top1	0.19	5.7e-08	-0.024564	0.98	1	0.988612
C-reactive protein	No	Whole_Blood	PDZK1IP1	1	47649265	47656716	0.2922	rs12184246	3.62	rs2248907	0.153	-7.65	2.1604	416	1	top1	0.15	3.9e-15	-2.16	0.0307	1	0.153871
C-reactive protein	No	Brain_Cortex	PDZRN4	12	41582250	41968384	0.1479	rs10880112	-2.79	rs1350431	0.188	5.32	0.66852	512	1	top1	0.19	9.3e-08	0.6685	0.504	1	0.73647
C-reactive protein	No	Whole_Blood	PEAK1	15	77400471	77712486	0.0827	rs3764244	-4.46	rs7119	0.06907	5.24	2.8974	326	1	top1	0.069	1.9e-07	2.8974	0.00376	1	0.0339008
C-reactive protein	No	Brain_Cortex	PEAK1	15	77400471	77712486	0.279	rs3764244	-4.46	rs11632999	0.049064	5.01	3.4997	326	326	blup	0.12	2.4e-05	1.93858	0.0526	1	0.209702
C-reactive protein	No	Liver	PEAK1	15	77400471	77712486	0.1836	rs3764244	-4.46	rs17470952	0.07937	-3.95	-1.038	326	1	top1	0.079	0.00026	1.0375	0.3	1	0.556069
C-reactive protein	No	Brain_Cortex	PEBP1	12	118573832	118583389	0.2662	rs10444502	3.16	rs353897	0.108	4.99	1.2693	507	14	enet	0.14	5.2e-06	0.9119	0.362	1	0.621869
C-reactive protein	No	Brain_Cortex	PEBP4	8	22570769	22798849	0.3884	rs3735893	4.16	rs10216634	0.19327	-6	0.9117	582	19	enet	0.22	6.8e-09	-1.25029	0.211	1	0.472209
C-reactive protein	No	Whole_Blood	PELI2	14	56584532	56768244	0.101	rs398652	-3.7	rs8019376	0.012744	4.56	1.192	680	14	enet	0.031	0.00037	0.1774	0.859	1	0.948656
C-reactive protein	No	Whole_Blood	PELI3	11	66234216	66244808	0.1183	rs2452681	6.2	rs3741360	0.0994	-6.66	-2.9756	285	1	top1	0.099	3.7e-10	2.9756	0.00292	1	0.0282705
C-reactive protein	No	Whole_Blood	PELO	5	52095719	52099880	0.3969	rs4074793	5.84	rs636028	0.05281	-4.68	-3.1454	580	580	blup	0.14	8.6e-14	5.83284	5.45e-09	3.1659e-05	3.76893e-07
C-reactive protein	No	Whole_Blood	PEMT	17	17408877	17495022	0.0678	rs1242488	3.97	rs8066982	0.0325	-4.45	2.437	408	408	blup	0.045	2.3e-05	-2.2945	0.0218	1	0.122
C-reactive protein	No	Brain_Cortex	PEPD	19	33877856	34012700	0.429	rs10403561	4.58	rs1061338	0.246001	6.31	0.2287	467	7	lasso	0.31	2.2e-12	1.1932	0.233	1	0.496126
C-reactive protein	No	Whole_Blood	PER3	1	7844380	7905237	0.0938	rs17027053	-3.62	rs10462018	0.016	-4.14	1.3149	458	2	lasso	0.03	0.00052	-1.17	0.244	1	0.524961
C-reactive protein	No	Brain_Cortex	PERP	6	138409642	138428648	0.374	rs6920220	7.45	rs2152010	0.132599	-4.5	-0.0772	472	1	top1	0.13	8.4e-06	0.0772	0.938	1	0.972123
C-reactive protein	No	Liver	PERP	6	138409642	138428648	0.342	rs6920220	7.45	rs2327874	0.0422	-4.57	0.7585	473	473	blup	0.097	5.7e-05	-0.19364	0.846	1	0.937773
C-reactive protein	No	Whole_Blood	PES1	22	30972612	31002824	0.1619	rs2269964	-3.31	rs4820876	0.085676	6.73	0.39011	436	3	lasso	0.1	2.3e-10	0.51098	0.609	1	0.816074
C-reactive protein	No	Whole_Blood	PET100	19	7694623	7696842	0.3619	rs7258822	-3.36	rs794078	0.155536	-7.66	-0.95886	414	3	lasso	0.16	1.3e-15	0.52732	0.598	1	0.809928
C-reactive protein	No	Whole_Blood	PET112	4	152591656	152682175	0.1525	rs10031902	3.82	rs12641433	0.0726	-5.69	0.25973	392	392	blup	0.09	2.4e-09	1.0356	0.3	1	0.578394
C-reactive protein	No	Brain_Cortex	PET112	4	152591656	152682175	0.2135	rs10031902	3.82	rs2840130	0.14129	-5.15	2.3028	391	1	top1	0.14	4.2e-06	-2.3028	0.0213	1	0.116761
C-reactive protein	No	Liver	PET112	4	152591656	152682175	0.1496	rs10031902	3.82	rs4696295	0.005363	-3.79	0.25535	392	392	blup	0.028	0.023	-2.62578	0.00865	1	0.060016
C-reactive protein	No	Brain_Cortex	PEX10	1	2336884	2345236	0.2508	rs4609377	-3.27	rs6671420	0.11	-3.96	-0.3168	362	1	top1	0.11	4.9e-05	0.3168	0.751	1	0.887847
C-reactive protein	No	Whole_Blood	PEX11G	19	7541761	7562335	0.5303	rs7258822	-3.36	rs17159600	0.259336	10.11	2.3146	415	7	lasso	0.31	5.4e-31	2.21357	0.0269	1	0.14065
C-reactive protein	No	Whole_Blood	PEX14	1	10534944	10690815	0.1481	rs491880	-5.49	rs7543322	0.0792	-6.03	-4.5339	408	1	top1	0.079	2.4e-08	4.53	5.79e-06	0.0336341	0.000183793
C-reactive protein	No	Liver	PEX14	1	10534944	10690815	0.2636	rs491880	-5.49	rs491880	0.076459	-5.45	-5.4941	408	14	enet	0.13	3.5e-06	5.6322	1.78e-08	5.0018e-05	9.43736e-07
C-reactive protein	No	Whole_Blood	PEX6	6	42931619	42946958	0.766	rs9471889	3.27	rs6941212	0.61	15.05	-2.3868	373	37	enet	0.72	1.5e-102	-1.73099	0.0835	1	0.290973
C-reactive protein	No	Brain_Cortex	PEX6	6	42931619	42946958	0.613	rs9471889	3.27	rs9462859	0.386747	7.77	-2.4744	370	8	lasso	0.42	7e-18	-2.31928	0.0204	1	0.114563
C-reactive protein	No	Liver	PEX6	6	42931619	42946958	0.68	rs9471889	3.27	rs9986447	0.349	7.87	-2.3458	372	9	lasso	0.45	1.3e-21	-1.95729	0.0503	1	0.202788
C-reactive protein	No	Brain_Cortex	PEX7	6	137143717	137235075	0.38	rs6570146	2.91	rs2295592	0.203358	-5.38	0.4777	400	1	top1	0.2	2.4e-08	-0.47774	0.633	1	0.816727
C-reactive protein	No	Liver	PEX7	6	137143717	137235075	0.343	rs6570146	2.91	rs2295592	0.0878	-4.73	0.4777	400	1	top1	0.088	0.00012	-0.47774	0.633	1	0.810897
C-reactive protein	No	Whole_Blood	PF4	4	74846794	74847841	0.0806	rs530212	-2.83	rs6813952	-0.00201	-2.99	1.0802	338	2	lasso	-0.0011	0.44	-1.0952	0.273	1	0.550263
C-reactive protein	No	Whole_Blood	PF4V1	4	74718906	74719872	0.5282	rs530212	-2.78	rs2367288	0.267	9.95	0.4304	325	28	enet	0.28	2.7e-28	0.3999	0.689	1	0.86501
C-reactive protein	No	Liver	PFDN1	5	139624624	139682706	0.1562	rs6891114	-3.38	rs270166	0.063008	-4.42	-0.1461	308	308	blup	0.072	0.00047	0.186	0.852	1	0.939608
C-reactive protein	No	Whole_Blood	PFKL	21	45719934	45747259	0.1885	rs2838515	-2.98	rs1893208	0.023477	-5.31	0.2726	487	487	blup	0.056	2.5e-06	-0.5979	0.55	1	0.780208
C-reactive protein	No	Liver	PFKM	12	48498922	48540187	0.271	rs10747521	-3.02	rs7299135	0.02807	-4.26	-0.9304	518	6	lasso	0.057	0.0017	0.22375	0.823	1	0.930948
C-reactive protein	No	Whole_Blood	PFKP	10	3108525	3179904	0.541	rs7093269	3.75	rs2388595	0.289221	10.34	-0.83009	734	13	lasso	0.34	4.5e-35	-1.10665	0.268	1	0.54625
C-reactive protein	No	Whole_Blood	PFN2	3	149682691	149768515	0.0764	rs7616812	-2.84	rs4681193	0.005023	3.99	-1.348	416	416	blup	0.012	0.02	-1.10976	0.267	1	0.545168
C-reactive protein	No	Whole_Blood	PGAM1	10	99185917	99193198	0.1686	rs953097	3.23	rs2297990	0.012019	-5.25	0.85448	494	35	enet	0.071	1.2e-07	0.61039	0.542	1	0.774915
C-reactive protein	No	Whole_Blood	PGAP3	17	37827375	37853050	0.0452	rs2280400	4.4	rs8070695	7.95e-05	3.31	2.9026	318	318	blup	0.017	0.0074	3.7858	0.000153	0.888777	0.00284864
C-reactive protein	No	Liver	PGAP3	17	37827375	37853050	0.3068	rs2280400	4.4	rs907087	0.159898	5.79	1.5976	318	3	lasso	0.17	7.8e-08	1.37286	0.17	1	0.413593
C-reactive protein	No	Brain_Cortex	PGBD5	1	230457392	230561475	0.4236	rs1474926	4.6	rs1202527	0.0246	3.71	-0.2817	671	53	enet	0.051	0.0048	-0.3852	0.7	1	0.857533
C-reactive protein	No	Liver	PGC	6	41704449	41721847	0.273	rs13202921	5.72	rs9369318	-0.00236	3.29	2.2022	517	517	blup	0.019	0.048	3.02204	0.00251	1	0.023589
C-reactive protein	No	Liver	PGD	1	10458649	10480201	0.1654	rs491880	-5.49	rs505141	0.036281	4.14	-5.3359	379	379	blup	0.083	0.00019	-4.5332	5.81e-06	0.0163261	0.000140742
C-reactive protein	No	Whole_Blood	PGGT1B	5	114546527	114588952	0.1157	rs289027	3.05	rs1422074	0.01374	-4.56	2.7804	408	5	lasso	0.06	1.1e-06	-1.55114	0.121	1	0.357522
C-reactive protein	No	Brain_Cortex	PGK1P2	19	12670385	12671919	0.201	rs4804715	-3.12	rs2861410	0.064507	4.3	0.63046	287	1	top1	0.065	0.0017	0.6305	0.528	1	0.750741
C-reactive protein	No	Liver	PGK1P2	19	12670385	12671919	0.175	rs4804715	-3.12	rs2861410	0.062763	4.01	0.63046	288	1	top1	0.063	0.0011	0.63046	0.528	1	0.741469
C-reactive protein	No	Whole_Blood	PGLYRP1	19	46522411	46526323	0.1313	rs10422060	-7.14	rs12980641	0.039809	-4.52	-1.6344	414	1	top1	0.04	6.9e-05	1.6344	0.102	1	0.327358
C-reactive protein	No	Whole_Blood	PGLYRP4	1	153302596	153321316	0.1043	rs10158450	6.65	rs1980909	0.00191	-3.56	-2.5923	466	466	blup	0.02	0.0035	0.389	0.697	1	0.86923
C-reactive protein	No	Brain_Cortex	PGM1	1	64058947	64125916	0.2245	rs1395247	-2.72	rs3790861	0.106	-4.11	0.7212	477	1	top1	0.11	6.7e-05	-0.7212	0.471	1	0.713631
C-reactive protein	No	Whole_Blood	PGM2	4	37828255	37864558	0.1349	rs907315	4.74	rs4832960	0.0805	5.94	0.21764	672	1	top1	0.081	1.8e-08	0.2176	0.828	1	0.932142
C-reactive protein	No	Brain_Cortex	PGM2	4	37828255	37864558	0.3752	rs907315	4.74	rs4832960	0.22219	6.01	0.21764	672	1	top1	0.22	4.7e-09	0.21764	0.828	1	0.926781
C-reactive protein	No	Whole_Blood	PGM5	9	70954179	71145977	0.3946	rs10868852	4.89	rs6560175	0.164981	7.9	-0.79297	233	233	blup	0.22	5.7e-22	-0.30119	0.763	1	0.902495
C-reactive protein	No	Brain_Cortex	PGPEP1	19	18451397	18480760	0.343	rs11668719	6.1	rs10423237	0.197896	-5.41	0.87277	381	14	enet	0.21	1.2e-08	-0.5928	0.553	1	0.767553
C-reactive protein	No	Whole_Blood	PHACTR1	6	12717893	13288645	0.1894	rs12202891	-3.47	rs4715145	0.0618	-5.1	0.48975	501	24	enet	0.099	3.8e-10	0.73946	0.46	1	0.717546
C-reactive protein	No	Whole_Blood	PHACTR4	1	28696114	28826881	0.1229	rs508772	2.87	rs6682922	0.149	-7.6	-0.79399	281	1	top1	0.15	1.1e-14	0.794	0.427	1	0.690546
C-reactive protein	No	Brain_Cortex	PHACTR4	1	28696114	28826881	0.4161	rs508772	2.87	rs10751728	0.183	-6.38	-0.6373	280	280	blup	0.28	2.3e-11	-1.3189	0.187	1	0.44234
C-reactive protein	No	Whole_Blood	PHC3	3	169804520	169899537	0.0722	rs1705603	2.7	rs16854812	0.071392	5.48	-1.3108	369	1	top1	0.071	1.2e-07	-1.3108	0.19	1	0.456456
C-reactive protein	No	Whole_Blood	PHF10	6	170110332	170124151	0.0867	rs6917521	-3.92	rs3800544	0.0332	4.46	0.70783	489	7	lasso	0.041	5.3e-05	1.2317	0.218	1	0.492556
C-reactive protein	No	Liver	PHF10	6	170110332	170124151	0.251	rs6917521	-3.92	rs7773552	-0.00506	3.53	0.8801	489	489	blup	0.039	0.0082	0.1072	0.915	1	0.970245
C-reactive protein	No	Whole_Blood	PHF11	13	50069801	50103123	0.2176	rs7336018	-4.76	rs2981	0.16616	-8.02	-2.8688	398	13	enet	0.2	1.4e-19	2.30907	0.0209	1	0.118678
C-reactive protein	No	Liver	PHF11	13	50069801	50103123	0.382	rs7336018	-4.76	rs1812	0.18866	5.94	-1.989	398	3	lasso	0.19	1.1e-08	-2.20876	0.0272	1	0.133856
C-reactive protein	No	Whole_Blood	PHF13	1	6673745	6684093	0.1485	rs6577393	-3.32	rs2072948	0.122	-7.3	1.9504	439	1	top1	0.12	3.2e-12	-1.95	0.0511	1	0.213511
C-reactive protein	No	Whole_Blood	PHF17	4	129730779	129796379	0.0895	rs10009842	-3.02	rs12500341	0.0402	-4.32	0.66106	347	1	top1	0.04	6.4e-05	-0.6611	0.509	1	0.75332
C-reactive protein	No	Whole_Blood	PHIP	6	79645584	79787953	0.0408	rs1567168	3.5	rs9361459	0.0129	-3.72	-1.9456	411	411	blup	0.018	0.0061	2.55336	0.0107	1	0.0743496
C-reactive protein	No	Liver	PHKB	16	47495186	47735434	0.1649	rs264329	2.23	rs1015589	0.0272	4.05	-0.24485	184	5	lasso	0.089	0.00011	0.12393	0.901	1	0.964132
C-reactive protein	No	Whole_Blood	PHKG1	7	56148440	56160689	0.0569	rs7793921	5.17	rs6593298	0.034929	-4.67	-0.49409	272	1	top1	0.035	0.00018	0.49409	0.621	1	0.823417
C-reactive protein	No	Whole_Blood	PHLDA2	11	2949503	2950685	0.2046	rs12271931	-3.53	rs367035	0.116	-6.67	-1.2956	479	10	lasso	0.13	2.6e-13	-0.0102	0.992	1	0.997464
C-reactive protein	No	Whole_Blood	PHLDB3	19	43979255	44009087	0.2112	rs1055099	4.03	rs2682551	0.072634	5.64	-0.95116	374	5	lasso	0.084	9.7e-09	-1.48321	0.138	1	0.384296
C-reactive protein	No	Brain_Cortex	PHLDB3	19	43979255	44009087	0.371	rs1055099	4.03	rs2599437	0.143528	5.42	-2.02509	374	20	enet	0.23	2.4e-09	0.0964	0.923	1	0.969448
C-reactive protein	No	Liver	PHLDB3	19	43979255	44009087	0.376	rs1055099	4.03	rs2599437	0.038441	4.34	-2.02509	374	1	top1	0.038	0.0088	-2.02509	0.0429	1	0.184044
C-reactive protein	No	Whole_Blood	PHLPP1	18	60382672	60647666	0.0827	rs1473981	-5.55	rs515563	0.0151	-3.86	-0.87779	459	8	enet	0.017	0.0074	2.14476	0.032	1	0.158068
C-reactive protein	No	Whole_Blood	PHLPP2	16	71678654	71758604	0.0978	rs11645475	-4.05	rs17357420	0.029378	-3.82	0.63606	439	439	blup	0.031	0.00041	-0.13587	0.892	1	0.960628
C-reactive protein	No	Brain_Cortex	PHOSPHO2	2	170550975	170558218	0.3717	rs2288331	-3.25	rs6750738	0.12693	-5.54	-1.5166	467	7	lasso	0.14	5.3e-06	0.2824	0.778	1	0.89998
C-reactive protein	No	Liver	PHOSPHO2	2	170550975	170558218	0.2714	rs2288331	-3.25	rs8207	0.08777	-5	1.4774	467	6	lasso	0.092	8.8e-05	-1.3167	0.188	1	0.438407
C-reactive protein	No	Whole_Blood	PHRF1	11	576486	612222	0.1291	rs7935908	-4.17	rs7480436	0.0387	4.9	-0.0866	450	2	lasso	0.043	4e-05	-0.6185	0.536	1	0.771845
C-reactive protein	No	Liver	PHYHD1	9	131683174	131704320	0.273	rs11788115	-3.72	rs7048932	0.097612	-4.48	0.49869	345	1	top1	0.098	5.3e-05	-0.49869	0.618	1	0.800636
C-reactive protein	No	Whole_Blood	PI16	6	36922209	36932613	0.2158	rs2270687	4.4	rs7755143	0.0934	6.69	-0.56864	535	7	lasso	0.094	1.2e-09	-1.00764	0.314	1	0.591448
C-reactive protein	No	Whole_Blood	PI3	20	43803517	43805185	0.1445	rs12481468	3.55	rs13038342	0.072769	-5.45	-0.525	465	1	top1	0.073	8.8e-08	0.525	0.6	1	0.81037
C-reactive protein	No	Whole_Blood	PI4K2B	4	25162263	25280714	0.194	rs2284659	3.43	rs16876882	0.0975	-6.17	1.0164	549	1	top1	0.097	5.5e-10	-1.0164	0.309	1	0.586403
C-reactive protein	No	Whole_Blood	PI4KA	22	21061979	21213705	0.0414	rs733455	3.06	rs165811	0.01803	-4.39	-0.492	432	1	top1	0.018	0.0057	0.492	0.623	1	0.823812
C-reactive protein	No	Liver	PI4KA	22	21061979	21213705	0.161	rs733455	3.06	rs178048	-0.005363	-3.68	-0.1697	432	23	enet	0.02	0.044	0.3528	0.724	1	0.868676
C-reactive protein	No	Whole_Blood	PIAS2	18	44388353	44500111	0.0663	rs8087201	4.02	rs4890698	0.0547	5.11	-3.4853	520	1	top1	0.055	3.4e-06	-3.4853	0.000492	1	0.00708871
C-reactive protein	No	Brain_Cortex	PIAS4	19	4007644	4039384	0.223	rs7248231	3.44	rs12460780	-0.005898	-3.09	1.4611	392	392	blup	0.021	0.052	-1.79	0.0735	1	0.256374
C-reactive protein	No	Brain_Cortex	PIBF1	13	73356235	73590591	0.253	rs12050014	3.46	rs1000973	0.065076	-4.75	-0.98	517	1	top1	0.065	0.0016	0.9798	0.32719	1	0.590941
C-reactive protein	No	Whole_Blood	PICALM	11	85668727	85780924	0.061	rs7114331	4.12	rs10501604	0.00381	3.76	0.3577	487	487	blup	0.014	0.014	3.1039	0.00191	1	0.0203209
C-reactive protein	No	Whole_Blood	PICK1	22	38452318	38471708	0.4259	rs1980455	-12.28	rs3026685	0.25945	-10.5	0.03476	368	11	enet	0.27	5e-27	-0.34852	0.727	1	0.885912
C-reactive protein	No	Liver	PICK1	22	38452318	38471708	0.264	rs1980455	-12.28	rs7289911	0.063557	4.21	2.6614	368	6	lasso	0.11	1.7e-05	4.2055	2.6e-05	0.07306	0.000553485
C-reactive protein	No	Whole_Blood	PID1	2	229715242	230136001	0.1325	rs6756038	4.45	rs4972894	0.0213	-4.69	-0.79541	506	21	enet	0.052	6.4e-06	0.313	0.754	1	0.899281
C-reactive protein	No	Whole_Blood	PIDD	11	799179	809646	0.2097	rs7935908	-4.17	rs6597981	0.179	8.29	1.6356	412	19	enet	0.18	1e-17	2.0218	0.0432	1	0.191715
C-reactive protein	No	Brain_Cortex	PIDD	11	799179	809646	0.223	rs7935908	-4.17	rs4963120	0.054101	-4.78	-0.84178	412	10	enet	0.067	0.0014	0.69221	0.489	1	0.728739
C-reactive protein	No	Liver	PIDD	11	799179	809646	0.16	rs7935908	-4.17	rs11246316	0.088442	4.08	1.8768	412	1	top1	0.088	0.00012	1.8768	0.0605	1	0.229875
C-reactive protein	No	Whole_Blood	PIEZO1	16	88781795	88851619	0.1168	rs4426338	7.46	rs1803382	0.008831	3.85	-0.48225	400	4	enet	0.011	0.027	-1.41429	0.157	1	0.409342
C-reactive protein	No	Liver	PIGB	15	55611360	55647176	0.4218	rs4774217	3.49	rs2289324	0.00385	3.28	1.971	446	446	blup	0.056	0.002	0.54606	0.585	1	0.7765
C-reactive protein	No	Whole_Blood	PIGC	1	172339329	172413230	0.2933	rs12134818	2.67	rs9425311	0.2	9.3	-0.48818	392	13	enet	0.24	2.5e-24	-0.778	0.437	1	0.699513
C-reactive protein	No	Brain_Cortex	PIGC	1	172339329	172413230	0.201	rs12134818	2.67	rs9425600	0.0775	4.26	0.5089	392	1	top1	0.077	0.00063	0.5089	0.611	1	0.800246
C-reactive protein	No	Whole_Blood	PIGCP1	11	33097112	33098006	0.1726	rs10600	-3.72	rs10767985	0.14	7.61	-0.0966	307	4	lasso	0.15	1.7e-14	-1.093	0.274	1	0.551322
C-reactive protein	No	Brain_Cortex	PIGCP1	11	33097112	33098006	0.216	rs10600	-3.72	rs4561187	0.100181	-4.37	-2.2239	307	3	lasso	0.13	1.5e-05	1.62643	0.104	1	0.310806
C-reactive protein	No	Brain_Cortex	PIGG	4	492989	533318	0.1465	rs7666226	3.78	rs10026699	-0.00183	3.34	-0.48859	320	320	blup	0.093	0.00019	2.70352	0.00686	1	0.0554339
C-reactive protein	No	Brain_Cortex	PIGH	14	68048672	68067004	0.533	rs12883810	2.7	rs3742875	0.205974	5.51	1.7345	369	7	lasso	0.23	3.6e-09	1.252	0.211	1	0.472209
C-reactive protein	No	Whole_Blood	PIGL	17	16120523	16250988	0.0438	rs10491104	-5.89	rs4792731	0.0466	-4.89	4.5915	301	1	top1	0.047	1.8e-05	-4.5915	4.4e-06	0.0255596	0.000147743
C-reactive protein	No	Whole_Blood	PIGM	1	159997462	160001783	0.3067	rs7553007	-68.29	rs6678846	0.179	8.32	-0.12962	511	4	lasso	0.18	1.1e-17	-0.126	0.9	1	0.96495
C-reactive protein	No	Whole_Blood	PIGN	18	59710800	59854351	0.2667	rs1473981	-5.55	rs17069634	0.131	-7.17	2.2914	511	11	lasso	0.18	1.2e-17	-0.77116	0.441	1	0.702817
C-reactive protein	No	Brain_Cortex	PIGN	18	59710800	59854351	0.375	rs1473981	-5.55	rs12458329	0.164904	5.92	1.5447	508	7	lasso	0.23	2.3e-09	1.0752	0.282	1	0.542993
C-reactive protein	No	Liver	PIGN	18	59710800	59854351	0.189	rs1473981	-5.55	rs639743	0.014138	3.99	2.2763	511	511	blup	0.059	0.0015	2.1446	0.032	1	0.151598
C-reactive protein	No	Brain_Cortex	PIGO	9	35088685	35096591	0.2678	rs10114937	3.4	rs595429	0.0163	-3.95	0.4409	336	13	enet	0.038	0.014	0.8382	0.402	1	0.660912
C-reactive protein	No	Whole_Blood	PIGP	21	38431470	38445470	0.1786	rs12483205	-3.98	rs2249828	0.16296	8.26	-0.4485	435	1	top1	0.16	4.5e-16	-0.4485	0.654	1	0.839577
C-reactive protein	No	Brain_Cortex	PIGP	21	38431470	38445470	0.293	rs12483205	-3.98	rs2298682	0.147351	-5.38	1.1409	435	37	enet	0.17	5.1e-07	-1.3873	0.165	1	0.411498
C-reactive protein	No	Brain_Cortex	PIGQ	16	616995	634136	0.3943	rs11644916	4.92	rs4984892	0.343874	-7.1	-1.1694	477	5	lasso	0.36	1.2e-14	1.1579	0.247	1	0.511058
C-reactive protein	No	Whole_Blood	PIGV	1	27113963	27124889	0.1375	rs17262181	-7.34	rs12750643	0.16	-8.13	2.6538	294	6	lasso	0.17	5.7e-17	0.472	0.637	1	0.831162
C-reactive protein	No	Whole_Blood	PIGX	3	196439229	196462878	0.1901	rs1045075	5.3	rs9849684	0.028763	-4.79	-0.72781	403	403	blup	0.062	8.2e-07	-0.16469	0.869	1	0.952637
C-reactive protein	No	Brain_Cortex	PIGX	3	196439229	196462878	0.376	rs1045075	5.3	rs4916543	0.222776	5.85	-0.22131	402	2	lasso	0.26	1.6e-10	0.0846	0.933	1	0.971585
C-reactive protein	No	Liver	PIGX	3	196439229	196462878	0.1976	rs1045075	5.3	rs9849684	0.091019	-4.3	-0.72781	403	17	enet	0.1	2.9e-05	0.1821	0.856	1	0.941427
C-reactive protein	No	Brain_Cortex	PIGZ	3	196673214	196695742	0.6029	rs7433483	4.19	rs746037	0.391979	7.39	-0.45586	461	26	enet	0.42	1.5e-17	-0.3168	0.751	1	0.887847
C-reactive protein	No	Liver	PIGZ	3	196673214	196695742	0.3073	rs7433483	4.19	rs12636891	0.129837	5.89	0.59009	462	3	lasso	0.29	4.1e-13	-0.09522	0.924	1	0.971332
C-reactive protein	No	Whole_Blood	PIK3AP1	10	98353069	98480271	0.1777	rs7906782	3.19	rs1023742	0.083181	5.86	-0.70869	511	1	top1	0.083	1.1e-08	-0.70869	0.479	1	0.733591
C-reactive protein	No	Whole_Blood	PIK3C3	18	39535171	39667794	0.1952	rs1432137	2.72	rs7238178	0.107	-6.76	-0.04383	381	14	enet	0.11	1.6e-11	0.0667	0.947	1	0.981993
C-reactive protein	No	Brain_Cortex	PIK3C3	18	39535171	39667794	0.337	rs1432137	2.72	rs587686	0.238277	-5.95	-1.8395	381	5	lasso	0.26	1.4e-10	1.4923	0.136	1	0.369386
C-reactive protein	No	Brain_Cortex	PIK3CD	1	9711790	9789083	0.3529	rs7539725	-4.45	rs4240910	0.194	5.27	1.2204	326	1	top1	0.19	5.5e-08	1.2204	0.222	1	0.485143
C-reactive protein	No	Whole_Blood	PIK3IP1	22	31677579	31688484	0.0998	rs5753691	-2.9	rs2027982	0.047843	-4.43	1.8413	346	1	top1	0.048	1.4e-05	-1.8413	0.0656	1	0.249392
C-reactive protein	No	Whole_Blood	PIK3R4	3	130397779	130465673	0.1125	rs13080253	-2.95	rs17748751	0.050315	4.7	-0.00506	389	1	top1	0.05	8.3e-06	-0.00506	0.996	1	0.998062
C-reactive protein	No	Whole_Blood	PIK3R5	17	8782233	8869029	0.1218	rs7216692	-2.94	rs392750	0.0608	-5.57	-0.11034	474	1	top1	0.061	1e-06	0.1103	0.912	1	0.971184
C-reactive protein	No	Whole_Blood	PIK3R6	17	8706041	8770994	0.1549	rs7216692	-2.94	rs8067644	0.0553	-4.86	-0.36692	457	1	top1	0.055	3e-06	0.3669	0.714	1	0.880039
C-reactive protein	No	Brain_Cortex	PILRA	7	99971068	99997719	0.6664	rs4134917	-5.22	rs11761253	0.674024	9.64	1.7297	302	40	enet	0.71	8.6e-38	1.8317	0.067	1	0.245207
C-reactive protein	No	Liver	PILRA	7	99971068	99997719	0.5387	rs4134917	-5.22	rs6945952	0.480418	8.71	1.6562	302	1	top1	0.48	2.7e-23	1.6562	0.0977	1	0.308092
C-reactive protein	No	Whole_Blood	PILRB	7	99949799	99965356	0.4156	rs4134917	-5.22	rs6965458	0.377054	12.41	1.5574	294	22	enet	0.43	2.8e-46	1.57109	0.116	1	0.350049
C-reactive protein	No	Brain_Cortex	PILRB	7	99949799	99965356	0.6024	rs4134917	-5.22	rs6955367	0.644056	9.47	1.6566	294	28	enet	0.67	1.3e-33	1.5406	0.123	1	0.344877
C-reactive protein	No	Liver	PILRB	7	99949799	99965356	0.5113	rs4134917	-5.22	rs10085549	0.419384	8.3	1.6267	294	3	lasso	0.43	5.1e-20	1.6972	0.0897	1	0.295393
C-reactive protein	No	Brain_Cortex	PIM1	6	37137979	37143202	0.311	rs12211110	4.44	rs2622889	-0.00668	-3.87	-0.6212	646	646	blup	0.0044	0.21	-0.58037	0.562	1	0.772626
C-reactive protein	No	Whole_Blood	PIM3	22	50354161	50357728	0.1724	rs7511349	-4.19	rs137848	0.062355	-6.16	2.0791	414	1	top1	0.062	7.3e-07	-2.0791	0.0376	1	0.174735
C-reactive protein	No	Brain_Cortex	PINLYP	19	44081344	44086256	0.235	rs1055099	4.03	rs2682587	0.107972	-4.33	-2.9504	393	1	top1	0.11	5.9e-05	2.9504	0.00317	1	0.0313228
C-reactive protein	No	Whole_Blood	PIP4K2B	17	36921942	36956379	0.1054	rs11871779	2.99	rs228285	0.0351	-4.95	-0.33232	368	9	enet	0.041	5.5e-05	-0.1263	0.899	1	0.964234
C-reactive protein	No	Whole_Blood	PIP5K1C	19	3630181	3700477	0.0975	rs7359943	-3.6	rs7253265	0.038591	-5.28	1.3938	360	20	enet	0.052	5.6e-06	-2.36656	0.018	1	0.107024
C-reactive protein	No	Liver	PIP5K1C	19	3630181	3700477	0.272	rs7359943	-3.6	rs1004323	0.039736	-3.89	2.168	359	359	blup	0.047	0.0044	-0.55544	0.579	1	0.775866
C-reactive protein	No	Whole_Blood	PIP5KL1	9	130683158	130693076	0.1654	rs2245051	2.89	rs1043060	0.079741	5.54	1.30128	349	349	blup	0.094	1.2e-09	1.75638	0.079	1	0.281023
C-reactive protein	No	Liver	PIP5KL1	9	130683158	130693076	0.258	rs2245051	2.89	rs2274426	0.001853	3.54	1.3975	349	1	top1	0.0019	0.26	1.3975	0.162	1	0.405
C-reactive protein	No	Whole_Blood	PISD	22	32014573	32058418	0.1296	rs5753691	-3.03	rs6518754	0.123906	-6.96	0.15073	336	1	top1	0.12	2.1e-12	-0.15073	0.88	1	0.956572
C-reactive protein	No	Brain_Cortex	PISD	22	32014573	32058418	0.2328	rs5753691	-3.03	rs5753686	0.035432	4.05	-2.1604	335	335	blup	0.053	0.0041	-1.48414	0.138	1	0.371971
C-reactive protein	No	Whole_Blood	PITPNA	17	1421391	1466110	0.3865	rs2070863	-6.77	rs10521113	0.262	9.92	3.0488	427	18	enet	0.28	1.3e-27	3.8633	0.000112	0.650608	0.00223577
C-reactive protein	No	Liver	PITPNC1	17	65373575	65693372	0.2275	rs12451707	4.64	rs9902423	0.093514	4.85	0.9738	404	4	lasso	0.13	2.3e-06	1.24241	0.214	1	0.468698
C-reactive protein	No	Whole_Blood	PITRM1	10	3179920	3215003	0.3282	rs7093269	3.75	rs4881113	0.112999	7.2	0.82301	733	106	enet	0.17	4.3e-17	-0.74977	0.453	1	0.712944
C-reactive protein	No	Brain_Cortex	PITRM1	10	3179920	3215003	0.581	rs7093269	3.75	rs6901	0.326763	-7.31	-0.54151	732	10	lasso	0.43	2.9e-18	0.411722	0.681	1	0.846434
C-reactive protein	No	Liver	PITRM1	10	3179920	3215003	0.2292	rs7093269	3.75	rs3765099	0.0582	4.15	0.5761	733	1	top1	0.058	0.0016	0.5761	0.565	1	0.768094
C-reactive protein	No	Brain_Cortex	PIWIL2	8	22132810	22215076	0.2847	rs3735893	4.16	rs4242431	0.09671	4.89	1.2049	479	3	lasso	0.11	4.2e-05	1.24093	0.215	1	0.477329
C-reactive protein	No	Whole_Blood	PIWIL4	11	94277006	94354587	0.1771	rs658234	-3.01	rs608972	0.07	5.25	0.3066	437	1	top1	0.07	1.6e-07	0.3066	0.759	1	0.900436
C-reactive protein	No	Whole_Blood	PJA2	5	108670410	108745695	0.1707	rs31593	-3.37	rs11738695	0.082788	6.05	-2.6441	386	1	top1	0.083	1.1e-08	-2.6441	0.00819	1	0.0617065
C-reactive protein	No	Brain_Cortex	PKD1L1	7	47814250	47988088	0.4086	rs1526096	-3.18	rs2242477	0.170103	5.3	-1.7252	519	519	blup	0.17	3e-07	-1.3282	0.184	1	0.4387
C-reactive protein	No	Liver	PKD1L1	7	47814250	47988088	0.1897	rs1526096	-3.18	rs2686835	0.097707	4.96	-1.7273	519	1	top1	0.098	5.2e-05	-1.7273	0.0841	1	0.284036
C-reactive protein	No	Brain_Cortex	PKD1L2	16	81134484	81253975	0.4358	rs2925979	4.65	rs1453324	-0.00468	-4.03	-0.42006	723	723	blup	0.033	0.02	0.29456	0.768	1	0.895044
C-reactive protein	No	Liver	PKD1L2	16	81134484	81253975	0.3001	rs2925979	4.65	rs7194871	0.0184	3.94	0.05216	723	723	blup	0.11	1.9e-05	-1.83107	0.0671	1	0.245829
C-reactive protein	No	Liver	PKD1L3	16	71963441	72033877	0.1766	rs11645475	-4.05	rs6499560	0.0304	4.33	-0.12174	373	373	blup	0.033	0.014	0.35963	0.719	1	0.866005
C-reactive protein	No	Whole_Blood	PKD1P6	16	15219099	15248421	0.0932	rs11075253	4.51	rs12447398	0.002142	-3.35	-0.73508	111	16	enet	0.026	0.0012	1.63247	0.103	1	0.329294
C-reactive protein	No	Brain_Cortex	PKD1P6	16	15219099	15248421	0.1552	rs11075253	4.51	rs877063	0.008264	3.55	-1.9618	111	111	blup	0.01	0.13	-1.93281	0.0533	1	0.211198
C-reactive protein	No	Whole_Blood	PKD2	4	88928820	88998929	0.2629	rs4148155	-5.67	rs1471400	0.0619	-5.51	-2.0378	508	3	lasso	0.066	3.7e-07	0.9506	0.342	1	0.616789
C-reactive protein	No	Brain_Cortex	PKD2	4	88928820	88998929	0.2699	rs4148155	-5.67	rs7655182	0.07355	-4.52	1.37772	507	6	lasso	0.08	0.00052	-2.66628	0.00767	1	0.0596335
C-reactive protein	No	Whole_Blood	PKD2L1	10	102047903	102090243	0.2763	rs11595324	2.77	rs6584356	0.21914	9.05	0.24559	410	1	top1	0.22	1.2e-21	0.24559	0.806	1	0.923664
C-reactive protein	No	Whole_Blood	PKD2L2	5	137223657	137278436	0.0553	rs7720650	4.44	rs3813316	0.01005	-4.1	2.5893	323	1	top1	0.01	0.03	-2.5893	0.00962	1	0.0694053
C-reactive protein	No	Brain_Cortex	PKDCC	2	42275160	42285668	0.3428	rs6736913	4.52	rs11887431	0.08764	4.03	0.2223	557	1	top1	0.088	0.00029	0.2223	0.824	1	0.925755
C-reactive protein	No	Brain_Cortex	PKDREJ	22	46651560	46659219	0.4046	rs10453441	4.3	rs6519994	0.011186	-4.08	1.5489	467	467	blup	0.12	1.8e-05	-1.32648	0.185	1	0.440546
C-reactive protein	No	Whole_Blood	PKIA	8	79428374	79517502	0.1511	rs11996219	-2.86	rs7002843	0.089241	-6.27	0.6534	339	1	top1	0.089	3e-09	-0.65339	0.514	1	0.757632
C-reactive protein	No	Whole_Blood	PKIG	20	43160426	43252842	0.1987	rs1800961	-15.37	rs6017355	0.055823	5.35	0.4732	476	1	top1	0.056	2.7e-06	0.4732	0.636	1	0.831162
C-reactive protein	No	Brain_Cortex	PKMP3	6	86369610	86370324	0.165	rs6923394	-3.69	rs10944128	0.156438	-5.38	2.1163	339	1	top1	0.16	1.2e-06	-2.1163	0.0343	1	0.156944
C-reactive protein	No	Brain_Cortex	PKMYT1	16	3018385	3030540	0.3914	rs1617722	-3.23	rs2526269	0.259408	-6	-0.84503	347	1	top1	0.26	1.7e-10	0.84503	0.398	1	0.65766
C-reactive protein	No	Whole_Blood	PKN3	9	131464802	131483147	0.6083	rs7871824	-2.99	rs13289095	0.286651	10.42	-1.1279	275	20	enet	0.29	8.4e-30	-1.02096	0.307	1	0.584901
C-reactive protein	No	Liver	PKN3	9	131464802	131483147	0.883	rs7871824	-2.99	rs13289095	0.56899	9.32	-1.1279	275	1	top1	0.57	2e-29	-1.1279	0.259	1	0.51487
C-reactive protein	No	Whole_Blood	PKNOX1	21	44394620	44453691	0.2718	rs375694	3.04	rs12329764	0.11393	-6.91	-1.2003	575	7	lasso	0.12	2.6e-12	1.028	0.304	1	0.582817
C-reactive protein	No	Whole_Blood	PKP4	2	159313476	159539391	0.4541	rs1125661	-4.3	rs13418976	0.35	11.39	-0.8359	491	1	top1	0.35	2.4e-36	-0.836	0.403	1	0.670589
C-reactive protein	No	Whole_Blood	PLA2G15	16	68279207	68294961	0.0717	rs35316276	-3	rs11558534	0.009582	4.06	-0.42004	310	310	blup	0.013	0.016	-0.82337	0.41	1	0.676232
C-reactive protein	No	Whole_Blood	PLA2G16	11	63340667	63384355	0.4747	rs11605797	-3.29	rs7115616	0.194	8.6	2.4806	308	7	lasso	0.2	3.6e-20	2.2985	0.0215	1	0.121256
C-reactive protein	No	Liver	PLA2G2A	1	20301925	20306932	0.4454	rs2097532	3.41	rs2307246	0.236575	6.33	-0.8158	526	8	lasso	0.31	3.5e-14	-1.2317	0.218	1	0.471908
C-reactive protein	No	Whole_Blood	PLA2G4A	1	186798085	186958113	0.0928	rs230629	-3.93	rs10911949	0.0345	-4.27	-1.887	372	1	top1	0.034	0.0002	1.89	0.0592	1	0.234579
C-reactive protein	No	Whole_Blood	PLA2G4B	15	42129973	42140344	0.0915	rs6493005	4.5	rs3743024	0.039882	4.45	4.1423	404	1	top1	0.04	6.8e-05	4.1423	3.44e-05	0.19983	0.000865063
C-reactive protein	No	Brain_Cortex	PLA2G4B	15	42129973	42140344	0.426	rs6493005	4.5	rs2241522	0.076526	5.01	4.2295	404	404	blup	0.2	3.6e-08	1.83805	0.0661	1	0.243524
C-reactive protein	No	Liver	PLA2G4B	15	42129973	42140344	0.2325	rs6493005	4.5	rs1648835	0.04201	-4.43	-0.795	404	404	blup	0.061	0.0013	1.01341	0.311	1	0.565272
C-reactive protein	No	Whole_Blood	PLA2G4C	19	48551100	48614074	0.4552	rs411482	6.59	rs7246512	0.162463	8.23	0.30037	519	519	blup	0.26	1.1e-25	-0.36525	0.715	1	0.880486
C-reactive protein	No	Brain_Cortex	PLA2G4C	19	48551100	48614074	0.347	rs411482	6.59	rs972800	-0.006551	3.46	0.22744	518	96	enet	0.08	0.00053	-0.1311	0.896	1	0.958894
C-reactive protein	No	Liver	PLA2G5	1	20354672	20417683	0.3744	rs2097532	3.41	rs599367	0.180754	-5.32	-0.7464	524	1	top1	0.18	2.9e-08	0.7464	0.455	1	0.694487
C-reactive protein	No	Whole_Blood	PLA2G6	22	38507502	38601697	0.0939	rs1569492	-12.5	rs3827354	0.069741	-5.21	-3.5928	346	1	top1	0.07	1.6e-07	3.5928	0.000327	1	0.0052329
C-reactive protein	No	Liver	PLA2G6	22	38507502	38601697	0.301	rs1569492	-12.5	rs4376	0.214191	5.98	-0.2748	346	1	top1	0.21	1.2e-09	-0.2748	0.783	1	0.90619
C-reactive protein	No	Brain_Cortex	PLAC8L1	5	145463949	145483932	0.2177	rs9325014	2.84	rs17104322	0.055946	-3.83	-0.7813	411	1	top1	0.056	0.0033	0.78127	0.435	1	0.682123
C-reactive protein	No	Brain_Cortex	PLAC9	10	81891438	81905115	0.39	rs10749550	2.95	rs1079242	0.054583	-4.81	-0.26674	402	33	enet	0.14	6.5e-06	-0.332605	0.739	1	0.880976
C-reactive protein	No	Liver	PLAC9	10	81891438	81905115	0.2241	rs10749550	2.95	rs2256581	0.0406	4.06	-0.5921	402	4	lasso	0.057	0.0018	0.1874	0.851	1	0.939242
C-reactive protein	No	Whole_Blood	PLAGL1	6	144261437	144385735	0.2785	rs722755	-3.89	rs12525521	0.0369	-5.02	1.7411	431	10	lasso	0.058	1.8e-06	-1.4667	0.142	1	0.390013
C-reactive protein	No	Liver	PLAGL1	6	144261437	144385735	0.387	rs722755	-3.89	rs12211319	-0.00667	3.64	0.8347	431	431	blup	0.054	0.0022	-0.71418	0.475	1	0.70324
C-reactive protein	No	Whole_Blood	PLB1	2	28680012	28866654	0.5196	rs7349418	10.64	rs2280733	0.0286	-5.25	-1.1678	426	59	enet	0.24	1.1e-23	3.16	0.0016	1	0.0178395
C-reactive protein	No	Brain_Cortex	PLB1	2	28680012	28866654	0.2608	rs7349418	10.64	rs6729802	0.071563	-4.08	-0.8281	424	1	top1	0.072	0.001	0.8281	0.408	1	0.666008
C-reactive protein	No	Whole_Blood	PLCB1	20	8112824	8949003	0.143	rs6108160	-3.08	rs2719795	0.111702	-6.64	-0.4398	553	1	top1	0.11	2.8e-11	0.4398	0.66	1	0.842995
C-reactive protein	No	Whole_Blood	PLCB2	15	40576457	40600123	0.1934	rs2290379	4.15	rs12439272	0.069356	5.87	0.1132	397	5	lasso	0.1	3.3e-10	0.3059	0.76	1	0.900436
C-reactive protein	No	Whole_Blood	PLCB3	11	64018995	64036622	0.1611	rs11605797	-3.27	rs11231699	-0.00184	3.53	-0.1996	344	36	enet	0.021	0.0033	0.9677	0.333	1	0.608492
C-reactive protein	No	Brain_Cortex	PLCD4	2	219472488	219501904	0.1223	rs2252235	3.61	rs2241527	0.08701	-4.68	0.1242	366	366	blup	0.095	0.00016	-0.761	0.447	1	0.692593
C-reactive protein	No	Liver	PLCD4	2	219472488	219501904	0.363	rs2252235	3.61	rs484085	0.182267	6.36	0.968	367	6	lasso	0.23	2.8e-10	0.9052	0.365	1	0.619728
C-reactive protein	No	Brain_Cortex	PLCE1	10	95753746	96092580	0.213	rs12219199	-4.33	rs10882272	-0.002297	-3.04	1.1039	428	427	blup	0.043	0.0087	0.175118	0.861	1	0.943426
C-reactive protein	No	Liver	PLCE1	10	95753746	96092580	0.214	rs12219199	-4.33	rs17483894	-0.00667	3.42	2.1755	428	428	blup	0.054	0.0024	0.075	0.94	1	0.976444
C-reactive protein	No	Brain_Cortex	PLCH1	3	155093369	155462856	0.2632	rs4680160	-3.68	rs6790153	0.097306	-4.78	3.0599	353	3	lasso	0.1	8e-05	-2.8275	0.00469	1	0.0417924
C-reactive protein	No	Whole_Blood	PLCH2	1	2357419	2436965	0.3853	rs4609377	-3.27	rs12731309	0.236	9.4	-0.83355	356	1	top1	0.24	1.8e-23	-0.834	0.405	1	0.671034
C-reactive protein	No	Whole_Blood	PLCL1	2	198669426	199437305	0.2301	rs16825786	-4.27	rs1579695	0.227	9.3	-2.5506	309	16	enet	0.23	1.4e-22	-2.66	0.00778	1	0.0595442
C-reactive protein	No	Whole_Blood	PLCL2	3	16844159	17132086	0.215	rs6442662	-4.13	rs1441037	0.076793	6.29	-2.4522	486	19	enet	0.13	5.3e-13	-2.31901	0.0204	1	0.116752
C-reactive protein	No	Whole_Blood	PLD1	3	171318195	171528740	0.1189	rs6763184	3.91	rs4894572	0.003838	-3.07	-1.1212	452	6	lasso	0.02	0.0035	1.89435	0.0582	1	0.232041
C-reactive protein	No	Brain_Cortex	PLD1	3	171318195	171528740	0.3106	rs6763184	3.91	rs6804870	-0.003468	-4.16	-0.89446	452	6	lasso	0.015	0.086	0.5111	0.609	1	0.79843
C-reactive protein	No	Whole_Blood	PLD2	17	4710391	4726729	0.3416	rs3966782	4.78	rs2241933	0.227	9.28	3.7968	436	3	lasso	0.28	2.8e-28	4.7024	2.57e-06	0.0149291	9.15898e-05
C-reactive protein	No	Whole_Blood	PLD3	19	40854435	40884390	0.119	rs4239504	5.68	rs4273150	-0.000664	-3.81	1.579	378	378	blup	0.031	0.00038	-2.1362	0.0327	1	0.160029
C-reactive protein	No	Whole_Blood	PLD6	17	17104309	17109629	0.1392	rs1242488	3.97	rs16961474	0.0819	6.22	-0.58071	379	5	lasso	0.087	5e-09	-0.0569	0.955	1	0.983791
C-reactive protein	No	Whole_Blood	PLEC	8	144989321	145050902	0.3433	rs12541647	-6.04	rs7002002	0.319003	-11.34	1.2715	245	10	lasso	0.37	1.4e-38	-1.14667	0.252	1	0.530964
C-reactive protein	No	Brain_Cortex	PLEC	8	144989321	145050902	0.248	rs12541647	-6.04	rs7819099	0.19084	-5.63	1.448	244	15	enet	0.22	4e-09	-0.18712	0.852	1	0.939101
C-reactive protein	No	Liver	PLEC	8	144989321	145050902	0.1511	rs12541647	-6.04	rs6993022	0.021492	-3.57	1.0997	245	12	enet	0.088	0.00012	1.0431	0.297	1	0.553796
C-reactive protein	No	Whole_Blood	PLEK	2	68592305	68624585	0.1142	rs7561173	-2.86	rs17035378	0.0457	5.14	-1.4778	515	1	top1	0.046	2.1e-05	-1.48	0.139	1	0.385418
C-reactive protein	No	Liver	PLEK2	14	67853700	67878917	0.1584	rs12883810	2.7	rs8016024	0.012625	-3.76	0.1775	401	401	blup	0.029	0.02	0.3459	0.729	1	0.872069
C-reactive protein	No	Whole_Blood	PLEKHA1	10	124134212	124191867	0.1291	rs7091160	3.08	rs7913140	0.070612	5.85	2.1628	618	1	top1	0.071	1.4e-07	2.1628	0.0306	1	0.153768
C-reactive protein	No	Whole_Blood	PLEKHA5	12	19282648	19529334	0.0878	rs2417772	-4.22	rs1514831	0.001515	-4.08	-3.5739	443	443	blup	0.011	0.022	2.55242	0.0107	1	0.0743496
C-reactive protein	No	Whole_Blood	PLEKHA6	1	204187979	204346793	0.1118	rs3747634	-4.8	rs17333822	0.0642	5.35	0.67085	557	1	top1	0.064	5e-07	0.671	0.502	1	0.749645
C-reactive protein	No	Whole_Blood	PLEKHA7	11	16799842	17035990	0.1386	rs1303973	3.11	rs10832704	0.0293	4.23	-0.3196	441	441	blup	0.041	5.3e-05	0.3742	0.708	1	0.876107
C-reactive protein	No	Whole_Blood	PLEKHA8	7	30067020	30170096	0.093	rs10253443	-3.03	rs28390136	0.079322	6.09	0.96833	417	1	top1	0.079	2.3e-08	0.96833	0.333	1	0.608492
C-reactive protein	No	Whole_Blood	PLEKHB1	11	73357223	73373864	0.0853	rs1783575	5.81	rs670811	0.0138	-3.84	0.944	345	1	top1	0.014	0.014	-0.944	0.345	1	0.619316
C-reactive protein	No	Whole_Blood	PLEKHF2	8	96146032	96168912	0.1798	rs3133759	3.22	rs12548426	0.062882	5.19	0.3903	563	1	top1	0.063	6.6e-07	0.3903	0.696	1	0.868542
C-reactive protein	No	Brain_Cortex	PLEKHF2	8	96146032	96168912	0.5341	rs3133759	3.22	rs11994118	-0.00487	3.33	-1.6838	561	46	enet	0.1	8.4e-05	-0.08081	0.936	1	0.972123
C-reactive protein	No	Whole_Blood	PLEKHG1	6	150920999	151164799	0.1242	rs2172693	-3.07	rs561060	-0.00264	3.36	0.23398	739	739	blup	0.015	0.011	0.96287	0.336	1	0.610708
C-reactive protein	No	Whole_Blood	PLEKHG3	14	65170820	65213001	0.3087	rs229646	-2.94	rs229660	0.177316	8.9	-1.5017	492	3	lasso	0.21	3.1e-20	-1.7998	0.0719	1	0.265185
C-reactive protein	No	Brain_Cortex	PLEKHG4B	5	140373	190085	0.2974	rs341267	2.43	rs3777226	0.031324	-4.02	-0.2827	261	1	top1	0.031	0.022	0.28268	0.777	1	0.899357
C-reactive protein	No	Whole_Blood	PLEKHG5	1	6526256	6580121	0.3485	rs6577393	-3.32	rs11122082	0.161	-8.8	0.12067	425	9	enet	0.19	6.4e-19	-0.186	0.853	1	0.946167
C-reactive protein	No	Whole_Blood	PLEKHH2	2	43864412	43995126	0.0711	rs11900952	3.62	rs6544678	-0.00199	4.33	0.98957	474	474	blup	0.019	0.0043	2.88	0.00404	1	0.0356662
C-reactive protein	No	Brain_Cortex	PLEKHH2	2	43864412	43995126	0.5565	rs11900952	3.62	rs7582880	0.23355	-6.12	-1.1873	474	1	top1	0.23	1.7e-09	1.1873	0.235	1	0.49794
C-reactive protein	No	Liver	PLEKHH2	2	43864412	43995126	0.1808	rs11900952	3.62	rs17414174	0.052754	-4.76	-0.0601	474	4	lasso	0.081	0.00023	-0.2064	0.836	1	0.934803
C-reactive protein	No	Whole_Blood	PLEKHJ1	19	2233148	2237703	0.2165	rs12977433	-5.17	rs3810409	0.056851	4.71	-0.14674	408	28	enet	0.061	9.3e-07	1.04712	0.295	1	0.573512
C-reactive protein	No	Whole_Blood	PLEKHM1	17	43513266	43568115	0.068	rs4986172	4.01	rs8070447	-0.000116	3.62	-0.07212	162	162	blup	0.037	0.00011	-1.8485	0.0645	1	0.247314
C-reactive protein	No	Brain_Cortex	PLEKHM1	17	43513266	43568115	0.2999	rs4986172	4.01	rs11012	0.176039	5.52	1.9339	162	1	top1	0.18	2.4e-07	1.9339	0.0531	1	0.211048
C-reactive protein	No	Whole_Blood	PLEKHM2	1	16010827	16061264	0.143	rs11588341	-3.34	rs12564900	0.0775	-5.68	0.74926	481	1	top1	0.078	3.4e-08	-0.749	0.454	1	0.713938
C-reactive protein	No	Whole_Blood	PLEKHN1	1	901877	910488	0.1913	rs12562034	3.43	rs3748592	0.0545	-4.94	-0.059	187	1	top1	0.055	3.6e-06	0.059	0.953	1	0.983791
C-reactive protein	No	Whole_Blood	PLEKHO2	15	65134088	65160206	0.3048	rs34758599	2.62	rs2200490	0.184009	-9.19	0.1174	293	21	enet	0.25	3.8e-25	-0.8908	0.373	1	0.642383
C-reactive protein	No	Liver	PLEKHO2	15	65134088	65160206	0.2194	rs34758599	2.62	rs3743046	0.10025	-4.19	0.542	293	1	top1	0.1	4.2e-05	-0.54215	0.588	1	0.778276
C-reactive protein	No	Whole_Blood	PLGLB1	2	87229682	87248975	0.6431	rs7557796	4.05	rs10203656	0.275	10.12	-1.2935	124	27	enet	0.32	1.3e-32	-0.517	0.605	1	0.813341
C-reactive protein	No	Liver	PLGLB1	2	87229682	87248975	0.4972	rs7557796	4.05	rs10203656	0.042289	4.36	-1.2935	124	9	lasso	0.18	2e-08	-0.3225	0.747	1	0.884191
C-reactive protein	No	Whole_Blood	PLGRKT	9	5357973	5437878	0.1809	rs4742123	-4.96	rs911734	0.104267	6.65	0.50237	444	1	top1	0.1	1.3e-10	0.50237	0.615	1	0.819765
C-reactive protein	No	Brain_Cortex	PLK1	16	23690143	23701646	0.2291	rs2234433	-3.34	rs7201848	0.172398	-5.19	-1.4835	438	1	top1	0.17	3.3e-07	1.4835	0.138	1	0.371971
C-reactive protein	No	Whole_Blood	PLK1S1	20	21106624	21227260	0.2763	rs2144782	-4.24	rs6047255	0.160049	8.21	-3.7706	396	396	blup	0.17	1.5e-16	-3.5142	0.000441	1	0.00655184
C-reactive protein	No	Liver	PLLP	16	57290004	57318599	0.4623	rs1545614	3.05	rs7197204	0.046	-4.49	-1.582	570	570	blup	0.051	0.003	1.9643	0.0495	1	0.201295
C-reactive protein	No	Whole_Blood	PLOD1	1	11994262	12035595	0.4051	rs926269	-3.13	rs873458	0.258	10.03	2.1343	464	7	lasso	0.32	1.9e-32	1.74	0.0812	1	0.285873
C-reactive protein	No	Brain_Cortex	PLOD1	1	11994262	12035595	0.2482	rs926269	-3.13	rs11802668	0.0981	4.78	1.6139	464	6	lasso	0.15	2.3e-06	2.52	0.0117	1	0.0794176
C-reactive protein	No	Brain_Cortex	PLOD2	3	145787227	145881440	0.2476	rs12495753	-2.43	rs4681294	0.088686	-4.28	-0.42367	459	1	top1	0.089	0.00027	0.4237	0.672	1	0.842266
C-reactive protein	No	Whole_Blood	PLSCR1	3	146232967	146262651	0.2289	rs9824941	-2.82	rs1061307	0.139898	-7.92	0.37412	405	3	lasso	0.18	4.8e-18	-1.12437	0.261	1	0.539363
C-reactive protein	No	Brain_Cortex	PLSCR4	3	145910126	145968966	0.2694	rs3852005	-2.52	rs7611459	0.178186	5.15	-1.6859	458	1	top1	0.18	2e-07	-1.6859	0.0918	1	0.293442
C-reactive protein	No	Whole_Blood	PLTP	20	44527460	44540794	0.0907	rs7679	-8.91	rs394643	0.045995	4.89	-1.8376	513	17	enet	0.05	9.5e-06	-3.2803	0.00104	1	0.0126919
C-reactive protein	No	Liver	PLTP	20	44527460	44540794	0.3208	rs7679	-8.91	rs6065904	0.009678	-4.45	-7.9203	513	12	enet	0.024	0.031	6.8749	6.2e-12	1.7422e-08	8.711e-10
C-reactive protein	No	Whole_Blood	PLXDC1	17	37219556	37310647	0.4326	rs4795388	3.78	rs4795348	0.347	11.38	0.03711	355	9	lasso	0.35	8.1e-37	-0.1266	0.899	1	0.964234
C-reactive protein	No	Whole_Blood	PLXNA1	3	126707437	126756235	0.0693	rs9681359	-3.36	rs9289284	0.033122	-4.35	-0.91697	480	1	top1	0.033	0.00026	0.91697	0.359	1	0.630993
C-reactive protein	No	Whole_Blood	PLXND1	3	129274018	129325661	0.1358	rs11708449	3.11	rs4688807	0.026122	-4.83	-1.1387	297	4	lasso	0.05	8.6e-06	1.07954	0.28	1	0.5576
C-reactive protein	No	Whole_Blood	PM20D1	1	205797150	205819260	0.3524	rs11240581	-4.55	rs708727	0.34	-11.21	2.8631	370	9	lasso	0.34	2.2e-35	-2.74	0.00614	1	0.0496068
C-reactive protein	No	Brain_Cortex	PM20D1	1	205797150	205819260	0.2773	rs11240581	-4.55	rs708727	0.0611	-4.8	2.8631	370	4	lasso	0.083	0.00043	-2.7805	0.00543	1	0.0473065
C-reactive protein	No	Liver	PM20D1	1	205797150	205819260	0.3209	rs11240581	-4.55	rs708727	0.097303	-5.2	2.8631	370	1	top1	0.097	5.4e-05	-2.8631	0.0042	1	0.03461
C-reactive protein	No	Whole_Blood	PM20D2	6	89855769	89875284	0.0717	rs734242	-4.76	rs4707509	0.0147	3.99	0.63777	407	407	blup	0.021	0.0033	0.96147	0.336	1	0.610708
C-reactive protein	No	Whole_Blood	PMAIP1	18	57567180	57571538	0.1061	rs476828	7.02	rs2032237	0.0124	-4.53	-0.78694	549	549	blup	0.031	0.00044	1.60809	0.108	1	0.339487
C-reactive protein	No	Liver	PMAIP1	18	57567180	57571538	0.346	rs476828	7.02	rs7233258	0.000747	3.77	-0.1049	549	549	blup	0.085	0.00016	1.4423	0.149	1	0.388756
C-reactive protein	No	Whole_Blood	PMM1	22	41972898	41985894	0.2989	rs2024566	5.34	rs9611565	0.052734	-5.82	5.2466	310	35	enet	0.09	2.7e-09	-3.44589	0.000569	1	0.00794548
C-reactive protein	No	Whole_Blood	PMM2	16	8882680	8941961	0.1696	rs2437716	-4.02	rs4985053	0.106426	6.41	-0.33933	522	1	top1	0.11	8.6e-11	-0.33933	0.734	1	0.889034
C-reactive protein	No	Liver	PMPCA	9	139305110	139318213	0.328	rs4266763	7.52	rs3812584	0.199566	6.31	7.20478	369	1	top1	0.2	4.8e-09	7.20478	5.81e-13	1.63261e-09	1.16615e-10
C-reactive protein	No	Whole_Blood	PMS2	7	6012870	6048756	0.1175	rs4724795	-4.85	rs10240988	0.021472	-4.56	-3.079	344	344	blup	0.043	3.3e-05	2.53208	0.0113	1	0.0772255
C-reactive protein	No	Brain_Cortex	PMS2	7	6012870	6048756	0.3183	rs4724795	-4.85	rs1062372	0.185834	-5.35	0.288252	344	1	top1	0.19	1.1e-07	-0.2883	0.773	1	0.897103
C-reactive protein	No	Whole_Blood	PMS2CL	7	6749759	6793493	0.1366	rs4724795	-4.85	rs13224671	0.041703	-5.09	1.8936	322	11	enet	0.071	1.3e-07	-2.76263	0.00573	1	0.0471467
C-reactive protein	No	Brain_Cortex	PMS2CL	7	6749759	6793493	0.7418	rs4724795	-4.85	rs9639027	-0.000883	-3.98	3.6257	322	42	enet	0.11	6.7e-05	-3.1473	0.00165	1	0.0183999
C-reactive protein	No	Whole_Blood	PMS2P1	7	99927805	99939531	0.096	rs4134917	-5.22	rs34989573	0.074694	-5.89	1.0532	301	1	top1	0.075	6e-08	-1.0532	0.292	1	0.571698
C-reactive protein	No	Brain_Cortex	PMS2P4	7	66752528	66767894	0.2062	rs4566929	-3.57	rs11761936	0.082635	4.63	0.30338	367	6	lasso	0.088	0.00027	-0.0199	0.984	1	0.991079
C-reactive protein	No	Whole_Blood	PMS2P5	7	74306894	74366314	0.1738	rs35005436	-5.45	rs17145611	0.047006	-4.48	0.91922	100	1	top1	0.047	1.6e-05	-0.91922	0.358	1	0.630571
C-reactive protein	No	Brain_Cortex	PMS2P5	7	74306894	74366314	0.503	rs35005436	-5.45	rs17145611	0.072724	-4.81	0.91922	100	6	lasso	0.089	0.00025	0.6514	0.515	1	0.741167
C-reactive protein	No	Liver	PMS2P5	7	74306894	74366314	0.483	rs35005436	-5.45	rs17145611	0.056436	-4.65	0.91922	100	6	lasso	0.14	1.5e-06	0.4997	0.617	1	0.800078
C-reactive protein	No	Whole_Blood	PMS2P9	7	76669261	76673093	0.1587	rs4727365	3.6	rs7777346	0.100863	6.6	0.36428	252	5	lasso	0.14	8e-14	0.59425	0.552	1	0.7816
C-reactive protein	No	Whole_Blood	PNKD	2	219135115	219211516	0.2872	rs2252235	3.61	rs10193189	0.0948	-7.13	0.98648	436	3	lasso	0.11	2.3e-11	-0.961	0.336	1	0.610708
C-reactive protein	No	Brain_Cortex	PNKD	2	219135115	219211516	0.1533	rs2252235	3.61	rs1008563	0.044681	4.19	1.3932	436	24	enet	0.08	0.00052	2.0755	0.0379	1	0.167335
C-reactive protein	No	Liver	PNKD	2	219135115	219211516	0.2813	rs2252235	3.61	rs6723716	0.007677	-3.71	-0.0875	436	44	enet	0.062	0.0012	1.3705	0.171	1	0.414948
C-reactive protein	No	Whole_Blood	PNKP	19	50364461	50371166	0.2954	rs7462	2.77	rs2257103	0.219157	9.13	-0.09574	348	4	lasso	0.26	3.9e-26	-0.43551	0.663	1	0.845711
C-reactive protein	No	Brain_Cortex	PNKP	19	50364461	50371166	0.331	rs7462	2.77	rs2257103	0.307376	6.6	-0.09574	347	1	top1	0.31	1.8e-12	-0.0957	0.924	1	0.969455
C-reactive protein	No	Liver	PNMA2	8	26362202	26371608	0.1926	rs1594829	3.83	rs2585459	-0.004029	-3.56	0.5686	674	674	blup	0.023	0.036	-0.3405	0.733	1	0.87462
C-reactive protein	No	Whole_Blood	PNMAL1	19	46969748	46974820	0.0989	rs4802307	6.99	rs12978825	0.092902	6.01	1.7096	379	1	top1	0.093	1.4e-09	1.7096	0.0873	1	0.299366
C-reactive protein	No	Brain_Cortex	PNMAL1	19	46969748	46974820	0.315	rs4802307	6.99	rs8107491	0.138616	5.19	2.0579	379	6	lasso	0.14	4.5e-06	2.6907	0.00713	1	0.0571425
C-reactive protein	No	Liver	PNMAL1	19	46969748	46974820	0.261	rs4802307	6.99	rs12978825	0.129145	4.87	1.7096	379	1	top1	0.13	3.2e-06	1.7096	0.0873	1	0.290311
C-reactive protein	No	Whole_Blood	PNMAL2	19	46990163	46997764	0.2842	rs4802307	6.99	rs4803967	0.082903	6.84	1.5976	379	7	lasso	0.12	1.8e-12	2.05894	0.0395	1	0.179824
C-reactive protein	No	Whole_Blood	PNP	14	20937113	20945253	0.1631	rs12896466	-3.32	rs1713459	0.06781	-6.21	1.4899	660	4	enet	0.075	6.1e-08	-1.8468	0.0648	1	0.247973
C-reactive protein	No	Whole_Blood	PNPLA2	11	818902	825573	0.065	rs7935908	-4.17	rs28551040	-0.00248	3.48	-0.575	415	415	blup	0.021	0.0031	-2.8124	0.00492	1	0.0419066
C-reactive protein	No	Brain_Cortex	PNPLA2	11	818902	825573	0.43	rs7935908	-4.17	rs28634261	0.238619	6.3	-0.83574	415	26	enet	0.29	1e-11	-1.12663	0.26	1	0.520667
C-reactive protein	No	Brain_Cortex	PNPLA5	22	44275558	44287893	0.3449	rs4823173	-4.06	rs138079	0.139359	-4.86	1.7952	712	1	top1	0.14	4.9e-06	-1.7952	0.0726	1	0.253905
C-reactive protein	No	Whole_Blood	PNPLA7	9	140354404	140444986	0.3915	NA	NA	NA	NA	NA	NA	337	0	lasso	0.29	1.5e-29	NA	NA	NA	NA
C-reactive protein	No	Brain_Cortex	PNPLA7	9	140354404	140444986	0.3493	NA	NA	NA	NA	NA	NA	336	0	lasso	0.25	5.5e-10	NA	NA	NA	NA
C-reactive protein	No	Liver	PNPLA7	9	140354404	140444986	0.415	NA	NA	NA	NA	NA	NA	337	0	lasso	0.23	2.1e-10	NA	NA	NA	NA
C-reactive protein	No	Brain_Cortex	PNPO	17	46018872	46025654	0.1181	rs6504108	4.73	rs7220104	0.081737	-4.3	0.913	376	1	top1	0.082	0.00046	-0.913	0.361	1	0.621245
C-reactive protein	No	Whole_Blood	PNRC1	6	89790470	89794879	0.1465	rs734242	-4.76	rs10447337	0.0354	5.48	-1.1559	401	401	blup	0.049	1e-05	-2.01701	0.0437	1	0.193044
C-reactive protein	No	Whole_Blood	PNRC2	1	24285599	24289952	0.6055	rs4448470	6.01	rs12026723	0.183	-9.28	-2.3979	405	37	enet	0.41	1.5e-44	1.83	0.0676	1	0.254662
C-reactive protein	No	Brain_Cortex	PNRC2	1	24285599	24289952	0.485	rs4448470	6.01	rs10903077	0.27	-6.25	-2.4676	405	11	lasso	0.42	6.8e-18	2.3383	0.0194	1	0.110376
C-reactive protein	No	Liver	PNRC2	1	24285599	24289952	0.6958	rs4448470	6.01	rs6689056	0.197755	6.1	1.8121	405	11	lasso	0.51	4.7e-25	2.5104	0.0121	1	0.0765788
C-reactive protein	No	Whole_Blood	POC5	5	74969949	75013313	0.1398	rs3094246	-3.26	rs4704235	0.110689	7.01	-0.9129	386	9	enet	0.13	7e-13	-0.74184	0.458	1	0.716929
C-reactive protein	No	Whole_Blood	PODN	1	53527854	53550806	0.1426	rs6588477	3.61	rs899976	0.031	4.34	-0.77079	480	8	lasso	0.045	2.5e-05	-0.338	0.736	1	0.890342
C-reactive protein	No	Brain_Cortex	PODN	1	53527854	53550806	0.303	rs6588477	3.61	rs3737989	0.123	4.49	0.2169	480	30	enet	0.15	1.6e-06	0.0178	0.986	1	0.991079
C-reactive protein	No	Whole_Blood	PODXL2	3	127348024	127391652	0.2505	rs9681359	-3.75	rs782431	0.126225	7.16	0.5796	440	1	top1	0.13	1.3e-12	0.5796	0.562	1	0.787994
C-reactive protein	No	Brain_Cortex	PODXL2	3	127348024	127391652	0.2462	rs9681359	-3.75	rs782431	0.047782	-3.66	0.5796	440	440	blup	0.055	0.0037	-0.6772	0.498	1	0.732088
C-reactive protein	No	Brain_Cortex	POGK	1	166808681	166825581	0.3222	rs10127801	2.86	rs4542197	-0.00603	-3.49	-0.0437	606	606	blup	0.0084	0.15	1.3504	0.177	1	0.427759
C-reactive protein	No	Whole_Blood	POGLUT1	3	119187785	119213555	0.2772	rs2472682	4.42	rs17203132	0.163462	7.95	-0.00125	512	11	enet	0.17	2.4e-16	0.66222	0.508	1	0.75332
C-reactive protein	No	Brain_Cortex	POGLUT1	3	119187785	119213555	0.4363	rs2472682	4.42	rs17203132	0.212764	5.57	-0.00125	511	6	lasso	0.21	9.1e-09	0.1253	0.9	1	0.958968
C-reactive protein	No	Liver	POGLUT1	3	119187785	119213555	0.4029	rs2472682	4.42	rs17203132	0.180325	5.36	-0.00125	511	4	lasso	0.19	1.2e-08	0.50669	0.612	1	0.796167
C-reactive protein	No	Whole_Blood	POGZ	1	151375200	151431941	0.2215	rs6587552	5.16	rs11204824	0.16	8.05	1.176	348	1	top1	0.16	8.4e-16	1.18	0.24	1	0.520209
C-reactive protein	No	Brain_Cortex	POGZ	1	151375200	151431941	0.1564	rs6587552	5.16	rs2274533	0.105	4.53	1.1338	348	1	top1	0.11	7.3e-05	1.1338	0.257	1	0.518651
C-reactive protein	No	Liver	POGZ	1	151375200	151431941	0.217	rs6587552	5.16	rs6689566	0.008946	-3.59	-1.6579	347	4	lasso	0.025	0.029	3.4979	0.000469	1	0.00601776
C-reactive protein	No	Whole_Blood	POLA2	11	65029233	65073060	0.1461	rs6591188	5.09	rs2904967	0.0975	-6.66	-2.7362	335	5	lasso	0.11	2.6e-11	2.9199	0.0035	1	0.0321701
C-reactive protein	No	Liver	POLD3	11	74303575	74380162	0.27	rs11236209	-3.12	rs2186955	0.107607	-4.73	-3.0715	406	4	lasso	0.13	3.6e-06	2.98201	0.00286	1	0.0262634
C-reactive protein	No	Whole_Blood	POLD4	11	67118248	67124443	0.0682	rs4465371	-4.34	rs749174	0.00459	-4	-2.6299	267	267	blup	0.029	0.00063	3.486	0.00049	1	0.00708062
C-reactive protein	No	Brain_Cortex	POLDIP2	17	26674036	26684545	0.3522	rs58901	3.49	rs3093680	0.19811	-5.79	0.3211	271	1	top1	0.2	3.8e-08	-0.3211	0.748	1	0.886561
C-reactive protein	No	Whole_Blood	POLDIP3	22	42979727	43010968	0.1198	rs4822231	-3.54	rs137086	0.031564	4.69	0.92336	430	5	lasso	0.055	3e-06	-0.32222	0.747	1	0.897667
C-reactive protein	No	Liver	POLDIP3	22	42979727	43010968	0.259	rs4822231	-3.54	rs5759143	0.017877	-3.71	-0.1833	429	429	blup	0.045	0.0052	1.2274	0.22	1	0.471908
C-reactive protein	No	Brain_Cortex	POLE	12	133200348	133263945	0.6182	rs12423664	4.08	rs5745020	0.462	8.15	1.35	247	8	lasso	0.47	1.9e-20	1.1907	0.234	1	0.4969
C-reactive protein	No	Liver	POLE2	14	50110273	50155140	0.1155	rs2281528	-3.09	rs17702149	0.043651	-4.15	2.2366	388	1	top1	0.044	0.0056	-2.2366	0.0253	1	0.127407
C-reactive protein	No	Whole_Blood	POLE4	2	75185619	75197255	0.1186	rs12469135	3.03	rs6732614	0.0502	-4.52	-0.1075	470	6	lasso	0.056	2.7e-06	-1.07	0.286	1	0.564325
C-reactive protein	No	Brain_Cortex	POLG	15	89859534	89878092	0.22	rs7181125	-3.46	rs2307438	0.009393	4.55	-1.2633	459	459	blup	0.057	0.003	-2.18835	0.0286	1	0.140942
C-reactive protein	No	Whole_Blood	POLG2	17	62473902	62493154	0.1012	rs3785568	-4.27	rs8072421	0.00521	3.79	-0.20519	227	8	enet	0.035	0.00019	0.1135	0.91	1	0.970299
C-reactive protein	No	Brain_Cortex	POLH	6	43543887	43586701	0.307	rs833069	4.8	rs3025010	-0.003653	3.3	-3.1983	437	437	blup	0.028	0.03	-0.66748	0.504	1	0.73647
C-reactive protein	No	Whole_Blood	POLI	18	51795774	51847636	0.4266	rs8088446	-3.59	rs11083046	0.208	-8.9	0.52767	333	5	lasso	0.24	1.2e-23	0.77083	0.441	1	0.702817
C-reactive protein	No	Brain_Cortex	POLI	18	51795774	51847636	0.612	rs8088446	-3.59	rs669442	0.228318	6.12	-0.8876	333	12	lasso	0.45	5.1e-19	0.1356	0.892	1	0.957238
C-reactive protein	No	Liver	POLI	18	51795774	51847636	0.274	rs8088446	-3.59	rs607877	0.097158	5.18	-0.8908	333	13	enet	0.16	1.4e-07	-1.2267	0.22	1	0.471908
C-reactive protein	No	Brain_Cortex	POLK	5	74807581	74896969	0.1669	rs3094246	-3.26	rs17650177	0.02467	-3.91	0.6573	355	355	blup	0.062	0.002	1.67827	0.0933	1	0.295816
C-reactive protein	No	Whole_Blood	POLM	7	44111846	44122139	0.552	rs217378	4.2	rs28745596	0.313808	10.79	-2.184	352	7	lasso	0.38	1.4e-39	-1.23211	0.218	1	0.492556
C-reactive protein	No	Liver	POLM	7	44111846	44122139	0.3789	rs217378	4.2	rs28745596	0.236951	6.25	-2.184	352	1	top1	0.24	1.2e-10	-2.184	0.029	1	0.140258
C-reactive protein	No	Whole_Blood	POLR1A	2	86247339	86333278	0.3671	rs11689401	4.11	rs311581	0.0545	-5.27	-1.2185	459	45	enet	0.077	3.6e-08	1.22	0.223	1	0.499001
C-reactive protein	No	Brain_Cortex	POLR1A	2	86247339	86333278	0.4599	rs11689401	4.11	rs4832027	0.214973	-5.66	-0.2648	459	10	lasso	0.23	2.1e-09	0.6818	0.495	1	0.730705
C-reactive protein	No	Whole_Blood	POLR1B	2	113299492	113334635	0.3213	rs17042735	8.45	rs13395779	0.156	8.01	3.9979	398	6	enet	0.16	9.9e-16	3.73	0.000193	1	0.00338712
C-reactive protein	No	Brain_Cortex	POLR1B	2	113299492	113334635	0.341	rs17042735	8.45	rs3789724	0.255376	6.09	3.3118	398	1	top1	0.26	2.5e-10	3.3118	0.000927	1	0.0115964
C-reactive protein	No	Liver	POLR1B	2	113299492	113334635	0.5905	rs17042735	8.45	rs13395779	0.366832	7.54	3.9979	398	1	top1	0.37	8.3e-17	3.9979	6.39e-05	0.179559	0.00115845
C-reactive protein	No	Whole_Blood	POLR1D	13	28194903	28241548	0.4606	rs9581843	3.68	rs482704	0.192364	-8.69	-2.4197	529	10	lasso	0.21	1.7e-20	2.29882	0.0215	1	0.121256
C-reactive protein	No	Whole_Blood	POLR1E	9	37485932	37503694	0.0686	rs999511	2.63	rs10758442	0.021615	-4.13	-0.61791	437	1	top1	0.022	0.0027	0.61791	0.537	1	0.772519
C-reactive protein	No	Liver	POLR1E	9	37485932	37503694	0.23	rs999511	2.63	rs3758223	0.097554	4.02	0.24217	437	1	top1	0.098	5.3e-05	0.24217	0.809	1	0.922227
C-reactive protein	No	Brain_Cortex	POLR2C	16	57496299	57505862	0.335	rs2911346	-3.5	rs183419	0.12759	4.97	0.63248	580	12	lasso	0.15	2.1e-06	-0.02704	0.978	1	0.988114
C-reactive protein	No	Whole_Blood	POLR2D	2	128603840	128615731	0.0967	rs6430955	-3.25	rs3816127	0.0635	-4.95	-0.01354	371	1	top1	0.063	5.9e-07	0.0135	0.989	1	0.996375
C-reactive protein	No	Liver	POLR2D	2	128603840	128615731	0.3153	rs6430955	-3.25	rs3816127	-0.003573	-3.74	-0.0135	371	371	blup	0.037	0.01	1.3059	0.192	1	0.444049
C-reactive protein	No	Whole_Blood	POLR2E	19	1086628	1095598	0.4609	rs168405	4.23	rs1046040	0.168129	-7.95	0.69532	452	10	lasso	0.25	2.2e-24	-0.38404	0.701	1	0.871599
C-reactive protein	No	Brain_Cortex	POLR2E	19	1086628	1095598	0.715	rs168405	4.23	rs6843	0.47963	8.01	-2.7949	452	1	top1	0.48	8.2e-21	-2.7949	0.00519	1	0.0454183
C-reactive protein	No	Liver	POLR2F	22	38348614	38437922	0.201	rs2899297	4.71	rs139895	0.110675	4.98	1.4825	376	1	top1	0.11	1.7e-05	1.4825	0.138	1	0.372865
C-reactive protein	No	Whole_Blood	POLR2H	3	184079506	184086384	0.1256	rs1464323	4.92	rs11539876	-0.001652	-3.75	-3.2287	513	513	blup	0.028	0.00072	-0.21996	0.826	1	0.930792
C-reactive protein	No	Whole_Blood	POLR2I	19	36604614	36605887	0.2236	rs7254601	-4.8	rs757223	0.12107	6.79	-0.84123	343	1	top1	0.12	3.9e-12	-0.84123	0.4	1	0.667893
C-reactive protein	No	Whole_Blood	POLR2J2	7	102306524	102312076	0.4388	rs369547	6.17	rs11981219	0.269589	10.02	-0.87753	208	1	top1	0.27	5.2e-27	-0.87753	0.38	1	0.649432
C-reactive protein	No	Brain_Cortex	POLR2J2	7	102306524	102312076	0.5347	rs369547	6.17	rs11981219	0.323578	7	-0.87753	208	5	lasso	0.36	7.7e-15	-0.5665	0.571	1	0.777604
C-reactive protein	No	Liver	POLR2J2	7	102306524	102312076	0.4036	rs369547	6.17	rs11981219	0.19987	5.85	-0.87753	208	1	top1	0.2	4.6e-09	-0.8775	0.38	1	0.630342
C-reactive protein	No	Whole_Blood	POLR2J3	7	102178365	102213103	0.2625	rs369547	6.17	rs12113073	0.008056	-4.63	-2.6562	228	228	blup	0.047	1.5e-05	2.43035	0.0151	1	0.0955511
C-reactive protein	No	Liver	POLR2J3	7	102178365	102213103	0.3438	rs369547	6.17	rs4729791	-0.006597	3.19	1.46577	228	228	blup	0.059	0.0015	1.5454	0.122	1	0.346633
C-reactive protein	No	Whole_Blood	POLR2J4	7	44053161	44058769	0.137	rs10215216	-4.05	rs4640970	0.04599	5.31	0.16397	352	4	lasso	0.049	1.1e-05	0.89311	0.372	1	0.641421
C-reactive protein	No	Whole_Blood	POLR2L	11	837356	842545	0.1431	rs7935908	-4.17	rs7924806	0.0865	5.85	-0.7912	414	1	top1	0.086	5.4e-09	-0.7911	0.429	1	0.692432
C-reactive protein	No	Brain_Cortex	POLR2M	15	57998253	58074960	0.395	rs17240643	3.56	rs2733617	0.18085	5.3	0.38169	679	7	lasso	0.19	8.5e-08	0.26318	0.792	1	0.906503
C-reactive protein	No	Liver	POLR3C	1	145592605	145611025	0.1831	rs11799942	4.05	rs9728619	0.082634	-3.95	1.4951	108	1	top1	0.083	0.00019	-1.4951	0.135	1	0.368301
C-reactive protein	No	Brain_Cortex	POLR3H	22	41921808	41940610	0.2988	rs7290458	5.9	rs9611602	0.226303	6.17	4.587	303	12	enet	0.25	6.1e-10	4.60921	4.04e-06	0.0157681	0.000120367
C-reactive protein	No	Whole_Blood	POLR3K	16	96407	101645	0.2457	rs11644916	4.92	rs2541593	0.0638	-6.01	-1.2399	236	30	enet	0.13	5.9e-13	0.02464	0.98	1	0.993831
C-reactive protein	No	Whole_Blood	POLRMT	19	617223	633597	0.1771	rs168405	4.23	rs28631088	0.00645	3.75	1.7908	464	7	lasso	0.01	0.029	2.64804	0.0081	1	0.0612668
C-reactive protein	No	Liver	POLRMT	19	617223	633597	0.697	rs168405	4.23	rs10853990	0.209023	-6.1	-2.242	464	1	top1	0.21	1.9e-09	2.242	0.025	1	0.127034
C-reactive protein	No	Whole_Blood	POM121B	7	72707497	72716496	0.2649	rs714052	-8.7	rs757939	0.00578	-3.83	-1.4808	160	22	enet	0.094	1.2e-09	0.46048	0.645	1	0.835781
C-reactive protein	No	Whole_Blood	POM121C	7	75046069	75115548	0.1034	rs1167795	3.8	rs17207196	0.058006	4.74	-1.4235	199	1	top1	0.058	1.8e-06	-1.4235	0.155	1	0.407603
C-reactive protein	No	Brain_Cortex	POM121C	7	75046069	75115548	0.2497	rs1167795	3.8	rs17207196	0.271287	6.27	-1.4235	199	1	top1	0.27	5.7e-11	-1.4235	0.155	1	0.396179
C-reactive protein	No	Liver	POM121C	7	75046069	75115548	0.3927	rs1167795	3.8	rs236670	0.069982	-4.21	1.2035	199	24	enet	0.12	7.3e-06	-2.8834	0.00393	1	0.0329651
C-reactive protein	No	Liver	POM121L9P	22	24647796	24661493	0.206	rs5751770	-4.81	rs738811	0.026189	-3.99	-1.3321	357	1	top1	0.026	0.026	1.3321	0.183	1	0.431039
C-reactive protein	No	Brain_Cortex	POMGNT2	3	43120724	43147568	0.2348	rs11130000	-3.46	rs4683356	0.103514	5.23	-0.35547	372	372	blup	0.14	6.7e-06	-0.7417	0.458	1	0.703492
C-reactive protein	No	Whole_Blood	POMT1	9	134378289	134399187	0.088	rs2210598	4.1	rs3887873	0.012856	-3.81	0.49193	465	465	blup	0.014	0.014	0.28673	0.774	1	0.90539
C-reactive protein	No	Brain_Cortex	POMT1	9	134378289	134399187	0.4225	rs2210598	4.1	rs7049110	0.227	-6.08	0.2092	464	1	top1	0.23	3e-09	-0.2092	0.834	1	0.930029
C-reactive protein	No	Whole_Blood	POMZP3	7	76239303	76255000	0.6017	rs4728587	-3.47	rs2527935	0.336141	11.45	0.94497	161	31	enet	0.5	8.6e-57	0.33044	0.741	1	0.893971
C-reactive protein	No	Brain_Cortex	POMZP3	7	76239303	76255000	0.6505	rs4728587	-3.47	rs11505688	0.576903	-8.91	-0.073604	161	25	enet	0.64	3.9e-31	0.0958	0.924	1	0.969455
C-reactive protein	No	Liver	POMZP3	7	76239303	76255000	0.3752	rs4728587	-3.47	rs10280733	0.09765	5.17	2.0218	161	161	blup	0.19	9.8e-09	0.3707	0.711	1	0.863028
C-reactive protein	No	Liver	PON1	7	94926988	94954019	0.3712	rs11973465	3.14	rs757158	0.152246	5.35	-0.175	442	1	top1	0.15	4e-07	-0.175	0.861	1	0.94324
C-reactive protein	No	Whole_Blood	PON2	7	95034175	95064510	0.2113	rs11973465	3.14	rs6946850	0.096397	6.07	0.14416	468	1	top1	0.096	6.9e-10	0.14416	0.885	1	0.959314
C-reactive protein	No	Liver	PON2	7	95034175	95064510	0.4985	rs11973465	3.14	rs43048	0.204396	-5.83	0.87874	468	19	enet	0.21	1.4e-09	-0.1327	0.894	1	0.961769
C-reactive protein	No	Brain_Cortex	PON3	7	94989256	95025675	0.2886	rs11973465	3.14	rs1585738	-0.005958	3.38	0.64209	456	4	lasso	-0.0043	0.52	0.8105	0.418	1	0.67332
C-reactive protein	No	Brain_Cortex	POP5	12	121016567	121019201	0.2093	rs2393791	-59.5	rs1167706	0.155	-4.98	2.4308	413	4	lasso	0.2	4.4e-08	-4.4412	8.94e-06	0.0348928	0.00023418
C-reactive protein	No	Whole_Blood	POPDC2	3	119355304	119384171	0.088	rs2472682	4.42	rs6807079	0.06119	5.57	0.96738	517	2	lasso	0.075	5.7e-08	0.83593	0.403	1	0.670589
C-reactive protein	No	Liver	POPDC2	3	119355304	119384171	0.3427	rs2472682	4.42	rs8007	0.190348	-5.99	-0.60809	516	1	top1	0.19	1.2e-08	0.60809	0.543	1	0.753124
C-reactive protein	No	Whole_Blood	POR	7	75528518	75616154	0.1181	rs1167795	3.8	rs3815455	0.088762	5.89	-3.01818	317	1	top1	0.089	3.3e-09	-3.01818	0.00254	1	0.0254834
C-reactive protein	No	Brain_Cortex	POT1	7	124462440	124569926	0.1837	rs17387591	2.12	rs7784168	0.030427	-4.21	-0.784428	353	353	blup	0.088	0.00027	0.5659	0.571	1	0.777604
C-reactive protein	No	Liver	POU2F3	11	120107349	120190653	0.388	rs7107144	-3.74	rs2465654	0.304863	6.9	0.4411	546	1	top1	0.3	1e-13	0.44109	0.659	1	0.832265
C-reactive protein	No	Whole_Blood	POU5F1	6	31132119	31148508	0.2765	NA	NA	NA	NA	NA	NA	176	0	enet	0.14	5.2e-14	NA	NA	NA	NA
C-reactive protein	No	Liver	POU5F1	6	31132119	31148508	0.285	NA	NA	NA	NA	NA	NA	175	0	enet	0.072	0.00049	NA	NA	NA	NA
C-reactive protein	No	Whole_Blood	POU6F1	12	51580719	51611477	0.1173	rs4761976	-4.11	rs10735832	0.040348	-4.84	-0.9547	407	4	lasso	0.056	2.8e-06	1.44127	0.15	1	0.400069
C-reactive protein	No	Liver	POU6F2-AS1	7	39444197	39445945	0.2213	rs12701705	4.12	rs2190893	0.20881	5.86	-1.1752	417	1	top1	0.21	2e-09	-1.1752	0.24	1	0.494791
C-reactive protein	No	Whole_Blood	PPA1	10	71962586	71993667	0.3015	rs10999463	-2.74	rs12355080	0.17657	8.12	-0.1783	704	15	enet	0.21	5.8e-21	0.46881	0.639	1	0.831903
C-reactive protein	No	Brain_Cortex	PPA1	10	71962586	71993667	0.512	rs10999463	-2.74	rs12355080	0.186378	5.71	-0.1783	704	1	top1	0.19	1e-07	-0.1783	0.858	1	0.94199
C-reactive protein	No	Whole_Blood	PPA2	4	106290234	106395238	0.1959	rs974801	-3.37	rs1874758	0.0507	5.58	-0.10324	403	4	lasso	0.087	5.2e-09	-1.1984	0.231	1	0.509252
C-reactive protein	No	Brain_Cortex	PPA2	4	106290234	106395238	0.3066	rs974801	-3.37	rs2726455	0.06302	-5.67	-1.3716	403	403	blup	0.2	2.8e-08	0.7721	0.44	1	0.687203
C-reactive protein	No	Brain_Cortex	PPAPDC1B	8	38120648	38126761	0.1153	rs10958704	5.02	rs17435276	0.08455	4.27	-2.101	292	1	top1	0.085	0.00037	-2.101	0.0356	1	0.161004
C-reactive protein	No	Whole_Blood	PPAPDC2	9	4662298	4665256	0.1858	rs7865812	4.75	rs1485202	0.067796	5.82	0.29449	694	9	enet	0.1	1.4e-10	0.15336	0.878	1	0.956187
C-reactive protein	No	Brain_Cortex	PPAPDC3	9	134165081	134184649	0.2598	rs10901052	4.14	rs2483474	-0.00511	-3.55	-0.6106	496	3	lasso	0.0079	0.15	0.5668	0.571	1	0.777604
C-reactive protein	No	Liver	PPAPDC3	9	134165081	134184649	0.33	rs10901052	4.14	rs10901363	0.09919	-4.86	-2.9196	497	3	lasso	0.12	1.1e-05	3.08404	0.00204	1	0.0198353
C-reactive protein	No	Whole_Blood	PPCDC	15	75315896	75409803	0.0762	rs2472297	-3.31	rs12441881	0.008517	3.97	0.2737	273	3	lasso	0.02	0.0038	-0.0645	0.949	1	0.983189
C-reactive protein	No	Liver	PPCDC	15	75315896	75409803	0.2093	rs2472297	-3.31	rs7166105	0.01747	4.47	-1.838	272	272	blup	0.08	0.00025	-0.97018	0.332	1	0.589622
C-reactive protein	No	Whole_Blood	PPDPF	20	62152077	62153559	0.3449	rs6062509	-9.69	rs310653	0.028512	-5.1	1.283	440	48	enet	0.092	1.6e-09	3.0544	0.00226	1	0.0230727
C-reactive protein	No	Whole_Blood	PPFIA1	11	70116806	70230509	0.0876	rs2186797	-3.5	rs670310	0.0663	-5.51	2.9027	419	1	top1	0.066	3.3e-07	-2.9027	0.0037	1	0.0335309
C-reactive protein	No	Brain_Cortex	PPFIA1	11	70116806	70230509	0.248	rs2186797	-3.5	rs11235935	0.174908	-5.31	2.8376	419	1	top1	0.17	2.7e-07	-2.8376	0.00455	1	0.041013
C-reactive protein	No	Liver	PPFIA1	11	70116806	70230509	0.327	rs2186797	-3.5	rs670310	0.172842	-5.8	2.9027	419	1	top1	0.17	6e-08	-2.9027	0.0037	1	0.0313163
C-reactive protein	No	Whole_Blood	PPFIA4	1	202995626	203047868	0.303	rs11582098	4.2	rs11579055	0.0792	-6.42	-1.3669	525	22	enet	0.15	4.7e-15	3.92	8.75e-05	0.508288	0.00180885
C-reactive protein	No	Whole_Blood	PPHLN1	12	42632249	42842420	0.1135	rs10491999	3.35	rs1796360	0.07282	5.75	1.0394	424	11	enet	0.087	5.1e-09	1.50689	0.132	1	0.375508
C-reactive protein	No	Whole_Blood	PPIE	1	40157854	40229586	0.5957	rs12037222	10.33	rs7518431	0.494	13.56	2.1976	389	8	lasso	0.5	6.3e-57	2.22	0.0266	1	0.139458
C-reactive protein	No	Brain_Cortex	PPIE	1	40157854	40229586	0.4906	rs12037222	10.33	rs12074147	0.358	7.1	2.1118	389	1	top1	0.36	1.1e-14	2.1118	0.0347	1	0.158402
C-reactive protein	No	Liver	PPIE	1	40157854	40229586	0.7107	rs12037222	10.33	rs3738673	0.491514	8.91	2.1415	389	12	enet	0.5	2e-24	2.2421	0.025	1	0.127034
C-reactive protein	No	Liver	PPIF	10	81107225	81115093	0.5914	rs4979843	-6.5	rs11002932	0.277	-6.56	-3.6941	394	1	top1	0.28	2.1e-12	3.6941	0.000221	0.62101	0.00330324
C-reactive protein	No	Whole_Blood	PPIG	2	170440850	170497916	0.0919	rs3815574	7.21	rs12464093	0.0426	-5.29	-1.112	436	1	top1	0.043	3.9e-05	1.11	0.266	1	0.544082
C-reactive protein	No	Liver	PPIHP1	11	111900582	111901091	0.191	rs3867465	2.55	rs10502151	0.1386	-5.16	1.7688	348	1	top1	0.14	1.4e-06	-1.7688	0.0769	1	0.269438
C-reactive protein	No	Whole_Blood	PPIL2	22	22006559	22051832	0.2423	rs5756895	-2.81	rs1669125	0.115478	-7.02	0.40923	309	15	enet	0.13	3.9e-13	0.32138	0.748	1	0.898497
C-reactive protein	No	Whole_Blood	PPIL3	2	201735630	201754026	0.3707	rs2287011	3.03	rs11894842	0.228	-9.94	-2.4622	452	452	blup	0.27	1.2e-26	2.34	0.0192	1	0.111756
C-reactive protein	No	Brain_Cortex	PPIL3	2	201735630	201754026	0.6194	rs2287011	3.03	rs10197833	0.324098	-7.64	-2.3858	449	8	lasso	0.44	8.6e-19	2.1816	0.0291	1	0.142506
C-reactive protein	No	Liver	PPIL3	2	201735630	201754026	0.5457	rs2287011	3.03	rs2136600	0.339282	-7.53	-2.1345	451	9	lasso	0.39	5.6e-18	1.8133	0.0698	1	0.251782
C-reactive protein	No	Whole_Blood	PPIL4	6	149825869	149867174	0.0774	rs9800736	-5.06	rs4816	0.0214	-4.31	-4.8601	426	426	blup	0.032	0.00032	3.69968	0.000216	1	0.00370131
C-reactive protein	No	Brain_Cortex	PPIL6	6	109711418	109761965	0.416	rs9784763	-4.89	rs1476386	0.133266	-4.84	0.1404	385	7	lasso	0.23	2.7e-09	-0.8897	0.374	1	0.631641
C-reactive protein	No	Whole_Blood	PPIP5K2	5	102455856	102548500	0.353	rs187580	-3.04	rs26262	0.355044	-12.29	-2.1596	320	320	blup	0.43	2.2e-47	3.30628	0.000945	1	0.0118308
C-reactive protein	No	Brain_Cortex	PPM1A	14	60712470	60765805	0.203	rs216507	-3.11	rs7156751	0.144333	5.04	-0.2621	286	1	top1	0.14	3.3e-06	-0.2621	0.793	1	0.907116
C-reactive protein	No	Whole_Blood	PPM1F	22	22273793	22307209	0.3772	rs5756895	-2.69	rs9610750	0.229267	-9.63	-0.26678	414	6	lasso	0.26	2.6e-26	0.2893	0.772	1	0.90539
C-reactive protein	No	Brain_Cortex	PPM1F	22	22273793	22307209	0.1962	rs5756895	-2.69	rs2027790	0.012031	-3.87	-1.1325	414	1	top1	0.012	0.11	1.1325	0.257	1	0.518651
C-reactive protein	No	Whole_Blood	PPM1G	2	27604061	27632554	0.0553	rs1260326	30.27	rs2280737	0.0342	-3.97	-16.9251	301	1	top1	0.034	0.00021	16.9	2.94e-64	1.70785e-60	2.84641e-61
C-reactive protein	No	Liver	PPM1K	4	89178772	89205921	0.3107	rs4148155	-5.67	rs34813495	0.000258	3.78	1.149	465	465	blup	0.14	1.8e-06	2.68809	0.00719	1	0.0534495
C-reactive protein	No	Whole_Blood	PPM1L	3	160473390	160796695	0.1432	rs12233589	-2.47	rs1455870	0.084129	-5.88	-0.07735	335	1	top1	0.084	8.7e-09	0.07735	0.938	1	0.979479
C-reactive protein	No	Whole_Blood	PPM1M	3	52279841	52284613	0.0422	rs17259762	3.09	rs1011063	0.015214	-3.63	-1.6002	329	329	blup	0.019	0.0048	0.84656	0.397	1	0.664795
C-reactive protein	No	Brain_Cortex	PPM1M	3	52279841	52284613	0.413	rs17259762	3.09	rs6793317	0.179937	6.18	-1.21193	329	8	lasso	0.27	7.6e-11	-1.39	0.165	1	0.411498
C-reactive protein	No	Liver	PPM1M	3	52279841	52284613	0.2693	rs17259762	3.09	rs4082828	0.108558	5.44	-0.72813	328	1	top1	0.11	2e-05	-0.72813	0.467	1	0.699877
C-reactive protein	No	Whole_Blood	PPM1N	19	45992035	46005768	0.096	rs346750	9.78	rs4511641	0.055318	4.71	2.7737	374	1	top1	0.055	3e-06	2.7737	0.00554	1	0.0459741
C-reactive protein	No	Whole_Blood	PPP1CB	2	28974506	29025806	0.1466	rs10189899	-9.07	rs3768666	0.117	6.89	3.1004	527	1	top1	0.12	9.6e-12	3.1	0.00193	1	0.0204961
C-reactive protein	No	Liver	PPP1CB	2	28974506	29025806	0.2539	rs10189899	-9.07	rs3768666	0.107258	5.01	3.1004	527	527	blup	0.11	1.2e-05	3.5654	0.000363	1	0.0049516
C-reactive protein	No	Whole_Blood	PPP1R14A	19	38741877	38747231	0.0986	rs8101752	-4.42	rs3816044	0.013026	-4.53	-1.5285	362	362	blup	0.038	9.2e-05	2.42618	0.0153	1	0.0962922
C-reactive protein	No	Brain_Cortex	PPP1R14B	11	64011956	64014410	0.224	rs11605797	-3.27	rs663743	0.053905	-4.58	2.02493	342	342	blup	0.055	0.0035	-2.02482	0.0429	1	0.183193
C-reactive protein	No	Liver	PPP1R15A	19	49375649	49379314	0.35	rs601338	10.26	rs2380121	0.098775	4.07	1.5551	414	1	top1	0.099	4.8e-05	1.5551	0.12	1	0.342683
C-reactive protein	No	Whole_Blood	PPP1R16A	8	145703366	145727504	0.2584	rs4977190	3.09	rs2721173	0.224387	-9.89	-1.7461	194	17	enet	0.27	5.6e-27	2.09046	0.0366	1	0.171736
C-reactive protein	No	Liver	PPP1R1A	12	54969171	54982443	0.324	rs7301225	3.67	rs7971175	-0.00628	-3.22	2.4432	413	413	blup	0.098	4.9e-05	-1.60117	0.109	1	0.325494
C-reactive protein	No	Whole_Blood	PPP1R21	2	48667737	48742525	0.1349	rs11690845	4.09	rs28439229	0.0589	4.89	-3.4695	429	1	top1	0.059	1.5e-06	-3.47	0.000521	1	0.00739973
C-reactive protein	No	Brain_Cortex	PPP1R2P1	6	32846948	32847625	0.229	NA	NA	NA	NA	NA	NA	266	0	enet	0.035	0.016	NA	NA	NA	NA
C-reactive protein	No	Brain_Cortex	PPP1R32	11	61248592	61258403	0.203	rs198421	5.73	rs2943808	0.007905	-3.47	-1.05818	374	374	blup	0.0086	0.14	-0.53679	0.591	1	0.787798
C-reactive protein	No	Whole_Blood	PPP1R3G	6	5085720	5087455	0.1464	rs2472867	3.05	rs1247000	0.074	5.6	-0.26354	635	1	top1	0.074	6.9e-08	-0.26354	0.792	1	0.916115
C-reactive protein	No	Whole_Blood	PPP1R9A	7	94536514	94925727	0.0815	rs400218	-3.26	rs2204630	0.032234	4.42	-1.2697	354	354	blup	0.04	7.1e-05	-0.5926	0.553	1	0.7816
C-reactive protein	No	Liver	PPP1R9A	7	94536514	94925727	0.3107	rs400218	-3.26	rs2293740	-0.001564	-3.42	-2.7964	354	354	blup	0.096	6.1e-05	0.5951	0.552	1	0.758494
C-reactive protein	No	Whole_Blood	PPP2CA	5	133530025	133561833	0.0956	rs329320	-3.93	rs328040	0.004251	-3.96	0.72759	402	402	blup	0.015	0.0099	0.0307	0.976	1	0.992574
C-reactive protein	No	Whole_Blood	PPP2CB	8	30631973	30671830	0.4314	rs2725371	4.19	rs4733509	0.245627	10.18	-1.1206	377	15	enet	0.29	9.6e-29	-0.81309	0.416	1	0.681484
C-reactive protein	No	Whole_Blood	PPP2R1A	19	52693292	52730687	0.12	rs17756805	4.76	rs1465556	0.071322	5.32	-1.1064	551	1	top1	0.071	1.2e-07	-1.1064	0.269	1	0.546753
C-reactive protein	No	Whole_Blood	PPP2R1B	11	111606005	111637151	0.1879	rs4938535	-3.47	rs10789849	0.0326	5.48	-0.5669	373	16	enet	0.061	1e-06	-0.4054	0.685	1	0.861851
C-reactive protein	No	Brain_Cortex	PPP2R1B	11	111606005	111637151	0.307	rs4938535	-3.47	rs615642	0.207882	6.03	-0.578	372	7	lasso	0.26	2.2e-10	-0.72874	0.466	1	0.711023
C-reactive protein	No	Brain_Cortex	PPP2R2C	4	6322305	6565327	0.4686	rs7660424	3.21	rs6813956	0.13949	4.57	1.7405	533	1	top1	0.14	4.8e-06	1.7405	0.0818	1	0.274048
C-reactive protein	No	Whole_Blood	PPP2R2D	10	133747955	133773331	0.2129	rs9419387	-6.57	rs7096563	0.087887	-5.87	2.7286	512	1	top1	0.088	4e-09	-2.7286	0.00636	1	0.0508888
C-reactive protein	No	Brain_Cortex	PPP2R3A	3	135684515	135866733	0.23	rs687339	9.22	rs1519260	-0.00472	-3.62	-2.5131	300	300	blup	0.044	0.0087	5.3658	8.06e-08	0.000314582	4.13923e-06
C-reactive protein	No	Whole_Blood	PPP2R3C	14	35554673	35591723	0.4182	rs11156875	4.32	rs11156875	0.266356	-10.65	4.3151	368	7	lasso	0.37	1.3e-38	-3.9704	7.17e-05	0.416505	0.00153127
C-reactive protein	No	Brain_Cortex	PPP2R3C	14	35554673	35591723	0.336	rs11156875	4.32	rs1056879	0.270567	-6.07	2.7658	367	6	lasso	0.28	3.8e-11	-2.1849	0.0289	1	0.142061
C-reactive protein	No	Liver	PPP2R3C	14	35554673	35591723	0.4067	rs11156875	4.32	rs17103240	0.051133	5.18	2.9476	368	368	blup	0.13	2.3e-06	2.6514	0.00802	1	0.0573382
C-reactive protein	No	Whole_Blood	PPP2R4	9	131873229	131911225	0.2364	rs7871824	-2.99	rs9697030	0.160348	-8.87	-2.0368	384	24	enet	0.2	4.7e-20	2.01443	0.044	1	0.193487
C-reactive protein	No	Whole_Blood	PPP2R5A	1	212458879	212535200	0.2363	rs906363	-3.74	rs903119	0.279	10.21	-1.2742	444	3	lasso	0.28	4.3e-28	-1.16	0.247	1	0.527897
C-reactive protein	No	Whole_Blood	PPP2R5C	14	102228135	102394326	0.114	rs12887554	4.07	rs12050211	0.052014	-4.95	-3.1229	360	12	enet	0.057	2.3e-06	3.3189	0.000904	1	0.0113912
C-reactive protein	No	Whole_Blood	PPP2R5D	6	42952237	42979831	0.0712	rs9471889	3.27	rs7759302	0.0156	-4.5	-0.16758	371	1	top1	0.016	0.0094	0.16758	0.867	1	0.952637
C-reactive protein	No	Liver	PPP2R5E	14	63838075	64010092	0.3202	rs7145983	2.94	rs11158507	-0.005927	2.91	-2.5409	366	31	enet	0.0076	0.14	-0.5414	0.588	1	0.778276
C-reactive protein	No	Whole_Blood	PPP3CA	4	101944566	102269435	0.0625	rs1348161	3.54	rs2851062	0.0147	3.61	-1.0519	359	1	top1	0.015	0.011	-1.0519	0.293	1	0.571729
C-reactive protein	No	Brain_Cortex	PPP3CC	8	22298332	22398357	0.1528	rs3735893	4.16	rs1116084	0.09989	-4.47	-1.7315	525	1	top1	0.1	0.00011	1.7315	0.0834	1	0.276794
C-reactive protein	No	Whole_Blood	PPP4R1	18	9546789	9615238	0.2471	rs403093	-4.07	rs694861	0.074	-6.09	-1.4648	532	10	lasso	0.13	2.1e-13	1.10518	0.269	1	0.546753
C-reactive protein	No	Brain_Cortex	PPP4R4	14	94612465	94746072	0.308	rs7151526	-8.22	rs1107110	0.182264	-5.1	2.0014	759	1	top1	0.18	1.4e-07	-2.0014	0.0453	1	0.190114
C-reactive protein	No	Whole_Blood	PPP5C	19	46850251	46896238	0.5449	rs10422060	-7.14	rs4802307	0.355153	-11.44	6.9858	413	7	lasso	0.39	2.4e-41	-7.33084	2.29e-13	1.33026e-09	2.83034e-11
C-reactive protein	No	Whole_Blood	PPP6C	9	127908852	127952218	0.0702	rs2416963	3.17	rs636033	0.010478	-4.54	1.1401	322	322	blup	0.029	0.00064	-0.06966	0.944	1	0.981671
C-reactive protein	No	Brain_Cortex	PPP6C	9	127908852	127952218	0.109	rs2416963	3.17	rs608895	0.0673	-3.92	-0.9901	322	1	top1	0.067	0.0014	0.9901	0.322	1	0.585632
C-reactive protein	No	Brain_Cortex	PPP6R2	22	50781733	50883428	0.1815	rs2273257	-4.71	rs7284870	0.022667	4.24	-4.1719	368	15	enet	0.061	0.0022	-2.62993	0.00854	1	0.0644712
C-reactive protein	No	Whole_Blood	PPT1	1	40538379	40563375	0.6122	rs12037222	9.65	rs4660383	0.402	-12.18	-0.56617	419	22	enet	0.45	4.1e-49	-0.234	0.815	1	0.925941
C-reactive protein	No	Whole_Blood	PPT2	6	32121738	32132359	0.0444	NA	NA	NA	NA	NA	NA	160	0	top1	0.011	0.023	NA	NA	NA	NA
C-reactive protein	No	Brain_Cortex	PPWD1	5	64859066	64883376	0.1843	rs16893475	-3.18	rs245560	0.219568	-5.6	1.0998	418	1	top1	0.22	6e-09	-1.0998	0.271	1	0.53339
C-reactive protein	No	Whole_Blood	PQLC2	1	19638820	19655794	0.1393	rs11808495	3.28	rs2473808	0.0854	-6.12	-1.56026	488	1	top1	0.085	6.7e-09	1.56	0.119	1	0.354862
C-reactive protein	No	Liver	PQLC2	1	19638820	19655794	0.1863	rs11808495	3.28	rs12118471	0.09234	4.97	1.857	487	12	enet	0.11	1.6e-05	1.3691	0.171	1	0.414948
C-reactive protein	No	Whole_Blood	PRADC1	2	73455134	73460366	0.0816	rs2135985	-3.22	rs1018342	0.0356	-4.76	1.4449	285	8	enet	0.038	9.1e-05	-1.66	0.0973	1	0.319692
C-reactive protein	No	Brain_Cortex	PRB2	12	11544476	11653975	0.3465	rs7959807	-5.32	rs2965706	-0.00508	4.27	0.00595	442	442	blup	0.08	0.00054	-1.4374	0.151	1	0.389269
C-reactive protein	No	Whole_Blood	PRDM15	21	43218385	43299591	0.2312	rs225310	4.31	rs9983923	0.109305	6.57	1.8818	783	1	top1	0.11	4.7e-11	1.8818	0.0599	1	0.236225
C-reactive protein	No	Whole_Blood	PRDM4	12	108126643	108155049	0.1301	rs4964657	4.96	rs1814335	0.002761	-4.32	0.6555	466	466	blup	0.046	1.9e-05	-1.14883	0.251	1	0.530589
C-reactive protein	No	Whole_Blood	PRDM5	4	121606074	121844025	0.3396	rs3789141	-3.84	rs907297	0.201	-9.21	0.25999	453	23	enet	0.25	2.1e-24	-1.1523	0.249	1	0.529444
C-reactive protein	No	Brain_Cortex	PRDM8	4	81105033	81125483	0.2939	rs10518227	-3.6	rs2168813	0.20692	5.41	-0.54315	366	1	top1	0.21	1.8e-08	-0.54315	0.587	1	0.785956
C-reactive protein	No	Whole_Blood	PRDX1	1	45976740	45988719	0.0646	rs946526	-2.46	rs7536557	0.0115	4.33	0.30841	284	3	lasso	0.025	0.0014	-0.848	0.397	1	0.664795
C-reactive protein	No	Brain_Cortex	PRDX1	1	45976740	45988719	0.1744	rs946526	-2.46	rs454624	0.0119	3.67	-0.1908	284	284	blup	0.082	0.00043	0.1026	0.918	1	0.966798
C-reactive protein	No	Liver	PRDX1	1	45976740	45988719	0.1671	rs946526	-2.46	rs781232	0.062404	-3.96	0.4254	284	1	top1	0.062	0.0011	-0.4254	0.671	1	0.839123
C-reactive protein	No	Whole_Blood	PRDX5	11	64085560	64089283	0.1766	rs11605797	-3.27	rs12798333	0.109	6.98	-1.6221	360	5	lasso	0.13	1.2e-12	-0.9824	0.326	1	0.603484
C-reactive protein	No	Whole_Blood	PRDX6	1	173446405	173457946	0.2458	rs12066153	-3.83	rs912767	0.12	7.7	-1.9935	318	318	blup	0.18	9.4e-18	-1.87	0.0618	1	0.241586
C-reactive protein	No	Whole_Blood	PREB	2	27353681	27357543	0.149	rs1260326	30.27	rs2289358	0.00359	-3.8	2.416	320	320	blup	0.017	0.0074	-6.09	1.16e-09	6.73844e-06	9.106e-08
C-reactive protein	No	Whole_Blood	PRELID1	5	176730775	176731851	0.3604	rs479270	-3.65	rs10051822	0.153874	-7.66	-0.34579	315	27	enet	0.19	1.1e-18	-1.6276	0.104	1	0.330852
C-reactive protein	No	Liver	PRELID1	5	176730775	176731851	0.4363	rs479270	-3.65	rs28362590	0.305277	-7.02	3.2052	315	1	top1	0.31	9.6e-14	-3.2052	0.00135	1	0.014424
C-reactive protein	No	Liver	PREP	6	105725440	105850959	0.19	rs1210063	-4.2	rs12215640	0.0313	-4.74	-0.6123	444	6	lasso	0.041	0.007	0.96954	0.332	1	0.589622
C-reactive protein	No	Whole_Blood	PREX1	20	47240790	47444420	0.1317	rs238175	3.27	rs6012490	0.006009	-4.3	-0.442	470	470	blup	0.048	1.2e-05	1.5013	0.133	1	0.376143
C-reactive protein	No	Brain_Cortex	PREX2	8	68864353	69149265	0.2766	rs10156241	-3.39	rs1434762	0.02378	-4.21	0.1884	538	538	blup	0.06	0.0024	-1.17203	0.241	1	0.504897
C-reactive protein	No	Liver	PRG2	11	57154267	57158130	0.209	rs3017313	-5.34	rs10896615	0.132928	-4.73	1.1132	381	1	top1	0.13	2.3e-06	-1.1132	0.266	1	0.518904
C-reactive protein	No	Liver	PRICKLE1	12	42852140	42984157	0.179	rs10880301	-3.08	rs1878578	-0.00448	-4.38	-0.3732	444	6	lasso	0.022	0.036	0.54723	0.584	1	0.776272
C-reactive protein	No	Liver	PRICKLE2	3	64079543	64253655	0.271	rs854622	-3.02	rs1471377	0.078852	-5.06	-0.13598	601	5	lasso	0.17	6.2e-08	0.17996	0.857	1	0.941427
C-reactive protein	No	Brain_Cortex	PRIMPOL	4	185570767	185615771	0.2846	rs1012518	3.38	rs2696051	0.13062	4.88	1.2508	576	1	top1	0.13	9.8e-06	1.2508	0.211	1	0.472209
C-reactive protein	No	Whole_Blood	PRKAB1	12	120105558	120119435	0.3485	rs2240312	9.17	rs7310266	0.188032	-8.46	4.0373	462	6	lasso	0.28	7.1e-28	-4.06259	4.85e-05	0.281737	0.00114527
C-reactive protein	No	Whole_Blood	PRKAB2	1	146626685	146644129	0.1432	rs604983	-2.44	rs590286	0.0565	-5.77	0.48294	380	380	blup	0.091	2.2e-09	-1.08	0.28	1	0.5576
C-reactive protein	No	Liver	PRKAB2	1	146626685	146644129	0.0998	rs604983	-2.44	rs1123333	0.05724	-4.08	-0.1391	379	1	top1	0.057	0.0017	0.1391	0.889	1	0.958224
C-reactive protein	No	Liver	PRKAR1B	7	588834	767287	0.3501	rs10262866	-8.19	rs9886054	0.267283	-7.18	-0.67973	293	9	lasso	0.3	1.2e-13	0.6069	0.544	1	0.753936
C-reactive protein	No	Whole_Blood	PRKCB	16	23847322	24231932	0.0758	rs198183	2.94	rs7404095	0.098831	-6.25	-2.1526	479	1	top1	0.099	4.2e-10	2.1526	0.0314	1	0.155767
C-reactive protein	No	Brain_Cortex	PRKCD	3	53190025	53226733	0.4599	rs2564921	-4.03	rs750527	0.093284	-4.95	2.4348	375	11	lasso	0.16	9.1e-07	-2.0626	0.0392	1	0.170947
C-reactive protein	No	Whole_Blood	PRKCDBP	11	6340176	6341877	0.2722	rs2682093	3.01	rs10500666	0.0148	4.69	0.6413	620	10	lasso	0.062	8e-07	0.3471	0.729	1	0.887418
C-reactive protein	No	Whole_Blood	PRKCE	2	45878484	46415129	0.1704	rs3770251	4.47	rs505310	0.00622	4.29	-0.00508	682	682	blup	0.032	0.00033	-1.72	0.0857	1	0.295624
C-reactive protein	No	Whole_Blood	PRKCSH	19	11546109	11561783	0.1804	rs17001072	5.32	rs28440978	0.028989	4.72	-1.4417	396	1	top1	0.029	0.00061	-1.4417	0.149	1	0.400069
C-reactive protein	No	Whole_Blood	PRKCZ	1	1981909	2106752	0.0813	rs28635343	3.16	rs12410859	0.039	-4.55	1.0877	370	1	top1	0.039	8.2e-05	-1.09	0.277	1	0.554477
C-reactive protein	No	Whole_Blood	PRKD2	19	47177532	47220384	0.3441	rs4802307	6.99	rs3786705	0.166717	7.96	-1.9358	352	33	enet	0.24	4.7e-24	-3.05496	0.00225	1	0.023011
C-reactive protein	No	Brain_Cortex	PRKD2	19	47177532	47220384	0.318	rs4802307	6.99	rs874462	0.237248	-5.81	1.1846	352	3	lasso	0.29	1.4e-11	-2.2912	0.022	1	0.119258
C-reactive protein	No	Whole_Blood	PRKD3	2	37477645	37551951	0.2592	rs2252032	-6.18	rs6730503	0.102	6.93	-3.1479	469	33	enet	0.18	1.9e-17	-2.48	0.013	1	0.0854265
C-reactive protein	No	Brain_Cortex	PRKD3	2	37477645	37551951	0.203	rs2252032	-6.18	rs6708524	0.080044	4.07	-2.5227	469	11	enet	0.094	0.00017	-1.7125	0.0868	1	0.283025
C-reactive protein	No	Liver	PRKD3	2	37477645	37551951	0.1854	rs2252032	-6.18	rs12712528	0.029421	3.97	-1.6282	469	18	enet	0.097	5.4e-05	-2.646	0.00815	1	0.0578321
C-reactive protein	No	Whole_Blood	PRKRIP1	7	102004319	102067123	0.0857	rs369547	6.17	rs803118	0.019197	3.93	-1.3586	252	6	enet	0.026	0.0011	-0.78198	0.434	1	0.697209
C-reactive protein	No	Whole_Blood	PRKXP1	15	101093734	101099159	0.4071	rs11639307	-2.78	rs12460	0.279617	-10.18	-1.2705	592	7	lasso	0.3	7.7e-31	1.2924	0.196	1	0.46453
C-reactive protein	No	Brain_Cortex	PRKXP1	15	101093734	101099159	0.841	rs11639307	-2.78	rs12460	0.397961	-8.14	-1.2705	592	21	enet	0.55	8.6e-25	1.39784	0.162	1	0.406615
C-reactive protein	No	Liver	PRKXP1	15	101093734	101099159	0.5163	rs11639307	-2.78	rs12460	0.35809	-7.53	-1.27	592	6	lasso	0.4	1.1e-18	1.29532	0.195	1	0.448038
C-reactive protein	No	Brain_Cortex	PRLHR	10	120352916	120355160	0.249	rs78756	4.8	rs17586389	-0.003208	-3.91	0.9644	496	496	blup	0.058	0.0028	0.375406	0.707	1	0.861243
C-reactive protein	No	Whole_Blood	PRMT2	21	48055079	48085036	0.4502	rs2070429	2.74	rs9306157	0.127199	8.29	0.9664	279	279	blup	0.37	1e-38	2.096	0.0361	1	0.170077
C-reactive protein	No	Whole_Blood	PRMT5	14	23391385	23398794	0.3581	rs10144278	4.72	rs4981454	0.265993	-10.24	0.87978	577	27	enet	0.27	1.2e-26	-0.6765	0.499	1	0.749016
C-reactive protein	No	Whole_Blood	PRMT6	1	107599267	107601916	0.2783	rs12132955	-3.05	rs1730859	0.235	-9.45	0.85298	458	1	top1	0.24	2.4e-23	-0.853	0.394	1	0.66187
C-reactive protein	No	Liver	PRMT6	1	107599267	107601916	0.83	rs12132955	-3.05	rs1730850	0.684403	-10.31	0.857	458	9	lasso	0.7	1.6e-41	-0.8729	0.383	1	0.633449
C-reactive protein	No	Whole_Blood	PRMT7	16	68344877	68392230	0.1899	rs4783573	3.08	rs11075672	0.097461	-7.15	0.95994	317	317	blup	0.12	1.8e-12	1.29024	0.197	1	0.465571
C-reactive protein	No	Brain_Cortex	PRMT7	16	68344877	68392230	0.3634	rs4783573	3.08	rs11075672	0.322118	-6.68	0.95994	317	1	top1	0.32	4.3e-13	-0.95994	0.337	1	0.600599
C-reactive protein	No	Liver	PRMT7	16	68344877	68392230	0.4604	rs4783573	3.08	rs3785129	0.315	-7.11	0.84647	316	35	enet	0.32	1.7e-14	0.3928	0.694	1	0.852707
C-reactive protein	No	Whole_Blood	PROB1	5	138727635	138730885	0.0755	rs13178336	-3.74	rs4315920	0.003561	-3.85	-1.1465	261	261	blup	0.011	0.024	0.7324	0.464	1	0.720689
C-reactive protein	No	Brain_Cortex	PROB1	5	138727635	138730885	0.1426	rs13178336	-3.74	rs11242465	0.02128	-4.1	-1.6278	261	11	enet	0.073	0.00091	0.78995	0.43	1	0.679745
C-reactive protein	No	Liver	PROC	2	128176003	128186822	0.3092	rs17701375	3.72	rs1158867	0.138203	-4.97	-2.5928	423	1	top1	0.14	1.4e-06	2.5928	0.00952	1	0.0647522
C-reactive protein	No	Whole_Blood	PROCA1	17	27030215	27038872	0.1409	rs58901	3.49	rs28548383	0.106	-7.31	2.3221	316	3	lasso	0.14	1.6e-13	-2.3617	0.0182	1	0.108102
C-reactive protein	No	Brain_Cortex	PROCA1	17	27030215	27038872	0.3189	rs58901	3.49	rs550816	0.074325	-4.56	1.3684	315	315	blup	0.12	2.5e-05	-0.5784	0.563	1	0.77264
C-reactive protein	No	Liver	PROCR	20	33759876	33765165	0.2361	rs6060001	-4.56	rs6579211	0.018963	-4.23	-1.7519	353	15	enet	0.1	3.1e-05	-0.21	0.834	1	0.934053
C-reactive protein	No	Whole_Blood	PROK2	3	71820807	71834357	0.2119	rs6782714	-4.27	rs9310221	0.052322	-4.65	0.03617	558	59	enet	0.07	1.7e-07	0.11591	0.908	1	0.968878
C-reactive protein	No	Whole_Blood	PROKR2	20	5282317	5297378	0.0763	rs6139808	2.87	rs6516015	0.012751	-4.27	-0.7448	527	17	enet	0.029	0.00062	0.1378	0.89	1	0.960076
C-reactive protein	No	Brain_Cortex	PROM1	4	15965871	16086001	0.3868	rs11728037	-3.8	rs1554243	0.10483	-4.75	0.52153	581	39	enet	0.13	9.8e-06	-0.7277	0.467	1	0.711993
C-reactive protein	No	Brain_Cortex	PROM2	2	95940201	95957056	0.2045	rs1914687	-3.54	rs3112985	0.170369	-5.7	-2.509	122	122	blup	0.22	6.8e-09	1.8293	0.0673	1	0.245207
C-reactive protein	No	Whole_Blood	PROS1	3	93591881	93692910	0.0566	rs4857329	5.2	rs9290469	0.015581	-4.5	2.6359	169	169	blup	0.036	0.00014	-2.7849	0.00535	1	0.0448458
C-reactive protein	No	Whole_Blood	PROSC	8	37620111	37637283	0.229	rs7002677	-3	rs7463174	0.092304	6.82	0.7591	253	1	top1	0.092	1.6e-09	0.75915	0.448	1	0.70969
C-reactive protein	No	Whole_Blood	PROSER2	10	11865338	11914276	0.2512	rs10905959	3.19	rs10906026	0.121991	6.78	0.85746	434	5	lasso	0.13	2.5e-13	1.10668	0.268	1	0.54625
C-reactive protein	No	Whole_Blood	PROZ	13	113812968	113826694	0.1842	rs2287254	4.04	rs553316	0.142745	-7.82	1.3515	436	7	lasso	0.15	2e-14	-1.46558	0.143	1	0.39128
C-reactive protein	No	Liver	PROZ	13	113812968	113826694	0.655	rs2287254	4.04	rs7335409	0.0643	-4.93	-0.4939	436	28	enet	0.37	5.2e-17	1.90772	0.0564	1	0.22143
C-reactive protein	No	Whole_Blood	PRPF19	11	60658202	60674060	0.0727	rs678060	3.66	rs2023854	0.027	-4.79	1.603	410	410	blup	0.036	0.00014	-2.5877	0.00966	1	0.0694492
C-reactive protein	No	Whole_Blood	PRPF38A	1	52870236	52886511	0.0832	rs6682749	3.49	rs7512768	0.0675	5.36	-1.128	257	1	top1	0.067	2.6e-07	-1.13	0.259	1	0.537909
C-reactive protein	No	Whole_Blood	PRPF4	9	116037623	116055185	0.1732	rs13302753	-3.7	rs3810918	0.135162	7.24	3.4951	608	1	top1	0.14	1.9e-13	3.4951	0.000474	1	0.0069532
C-reactive protein	No	Brain_Cortex	PRPF4	9	116037623	116055185	0.4075	rs13302753	-3.7	rs17763934	0.165	5.37	3.4041	608	5	lasso	0.18	2e-07	3.4869	0.000489	1	0.0069151
C-reactive protein	No	Liver	PRPF4	9	116037623	116055185	0.581	rs13302753	-3.7	rs3810919	0.359132	7.41	3.5242	608	1	top1	0.36	2.1e-16	3.5242	0.000425	1	0.00555465
C-reactive protein	No	Whole_Blood	PRPF6	20	62612488	62664453	0.1256	rs6062509	-9.78	rs816937	0.004205	3.85	-1.2554	375	1	top1	0.0042	0.11	-1.2554	0.209	1	0.481015
C-reactive protein	No	Brain_Cortex	PRPH2	6	42664340	42690312	0.647	rs9471889	3.27	rs835	0.56018	8.72	-2.047	364	3	lasso	0.6	1.6e-28	-2.41665	0.0157	1	0.097575
C-reactive protein	No	Whole_Blood	PRPSAP1	17	74305567	74380602	0.1243	rs11077820	-3.14	rs164009	0.00402	-3.96	0.74392	431	431	blup	0.02	0.0036	-2.1424	0.0322	1	0.158383
C-reactive protein	No	Brain_Cortex	PRPSAP1	17	74305567	74380602	0.6182	rs11077820	-3.14	rs2279056	0.348038	-7.02	-1.0617	430	8	lasso	0.36	6.5e-15	1.4649	0.143	1	0.378393
C-reactive protein	No	Brain_Cortex	PRPSAP2	17	18759612	18834581	0.2091	rs2461838	-3.45	rs8073436	0.090797	-4.67	0.5967	154	1	top1	0.091	0.00023	-0.5967	0.551	1	0.765594
C-reactive protein	No	Liver	PRPSAP2	17	18759612	18834581	0.1944	rs2461838	-3.45	rs11078421	0.175246	5.25	-0.56745	154	1	top1	0.18	4.8e-08	-0.56745	0.57	1	0.770789
C-reactive protein	No	Brain_Cortex	PRR12	19	50094900	50129581	0.309	rs7462	2.77	rs11083979	0.173885	5.1	-0.6361	362	1	top1	0.17	2.9e-07	-0.6361	0.525	1	0.748931
C-reactive protein	No	Liver	PRR12	19	50094900	50129581	0.344	rs7462	2.77	rs13346402	0.193051	5.62	-0.86682	362	6	lasso	0.19	8.3e-09	-0.48472	0.628	1	0.807264
C-reactive protein	No	Liver	PRR15	7	29603427	29606911	0.3769	rs245974	3.24	rs1955083	0.126033	4.52	-0.49147	630	9	lasso	0.14	9.3e-07	-0.6881	0.491	1	0.715246
C-reactive protein	No	Whole_Blood	PRR24	19	47778142	47778979	0.1919	rs8112962	-3.54	rs4804036	0.147295	7.43	1.4124	331	1	top1	0.15	1.4e-14	1.4124	0.158	1	0.411026
C-reactive protein	No	Brain_Cortex	PRR26	10	695888	711109	0.209	rs11253489	-3.13	rs11250267	0.006406	-3.46	-0.10517	397	1	top1	0.0064	0.17	0.10517	0.916	1	0.966256
C-reactive protein	No	Whole_Blood	PRR4	12	10977559	11324212	0.1847	rs7959807	-5.32	rs7968647	0.10215	7.26	0.4616	358	358	blup	0.13	3.7e-13	1.43579	0.151	1	0.40163
C-reactive protein	No	Brain_Cortex	PRR4	12	10977559	11324212	0.177	rs7959807	-5.32	rs2599420	0.0291	3.97	0.48232	358	358	blup	0.06	0.0025	0.5623	0.574	1	0.780872
C-reactive protein	No	Liver	PRR4	12	10977559	11324212	0.211	rs7959807	-5.32	rs10772397	0.06506	4.62	1.2616	358	358	blup	0.066	0.0008	1.83292	0.0668	1	0.24537
C-reactive protein	No	Whole_Blood	PRRC1	5	126853301	126890781	0.1857	rs2455485	-2.79	rs453202	0.037339	4.89	2.5427	383	383	blup	0.053	4.8e-06	2.0151	0.0439	1	0.193193
C-reactive protein	No	Whole_Blood	PRRC2A	6	31588497	31605548	0.0827	NA	NA	NA	NA	NA	NA	286	0	top1	0.068	2.3e-07	NA	NA	NA	NA
C-reactive protein	No	Whole_Blood	PRRC2B	9	134269480	134375584	0.0882	rs9802772	-4.11	rs2275498	0.01105	3.86	-0.31337	506	506	blup	0.028	0.00077	2.46226	0.0138	1	0.0888738
C-reactive protein	No	Liver	PRRG2	19	50083903	50094272	0.253	rs7462	2.77	rs3745473	0.146805	5.6	-0.20802	364	15	enet	0.18	4e-08	-0.68957	0.49	1	0.71453
C-reactive protein	No	Whole_Blood	PRRG4	11	32851489	32879669	0.1726	rs12800054	-3.64	rs197697	0.0739	5.69	-2.0802	338	1	top1	0.074	7e-08	-2.0802	0.0375	1	0.174549
C-reactive protein	No	Whole_Blood	PRRT3	3	9987226	9994078	0.1405	rs2279440	6.48	rs6764807	0.055151	-4.96	-0.2973	497	1	top1	0.055	3.1e-06	0.2973	0.766	1	0.903308
C-reactive protein	No	Whole_Blood	PRSS22	16	2902728	2908171	0.159	rs4412969	2.91	rs732532	0.030029	-4.5	1.05759	318	1	top1	0.03	0.00049	-1.05759	0.29	1	0.569895
C-reactive protein	No	Brain_Cortex	PRSS3	9	33750515	33799230	0.5024	rs10971745	2.18	rs855434	0.371	7.27	-0.876	302	18	enet	0.41	3.9e-17	-0.3322	0.74	1	0.88163
C-reactive protein	No	Whole_Blood	PRSS30P	16	2889569	2892711	0.2932	rs4412969	2.91	rs7192880	0.114794	-7.92	-0.62367	306	9	enet	0.22	5e-22	-0.56115	0.575	1	0.796607
C-reactive protein	No	Liver	PRSS35	6	84222194	84235423	0.22	rs217287	3.98	rs3798886	0.233	-6.58	-0.2011	310	20	enet	0.25	4.6e-11	0.27516	0.783	1	0.90619
C-reactive protein	No	Brain_Cortex	PRSS36	16	31150246	31161415	0.428	rs8058578	-2.43	rs889555	0.298169	6.69	1.2721	247	3	enet	0.3	3.8e-12	1.3386	0.181	1	0.433401
C-reactive protein	No	Brain_Cortex	PRSS37	7	141536086	141541287	0.1978	rs1181777	3.06	rs12703406	0.085186	-4.75	0.1454	464	1	top1	0.085	0.00035	-0.1454	0.884	1	0.953635
C-reactive protein	No	Brain_Cortex	PRSS3P4	9	33613846	33614007	0.5549	rs10971745	2.18	rs12005354	0.207	5.71	0.6257	347	1	top1	0.21	1.7e-08	0.6256	0.532	1	0.75259
C-reactive protein	No	Brain_Cortex	PRSS45	3	46783582	46853206	0.2651	rs13092573	4.54	rs6810260	0.204391	5.55	-1.3806	317	1	top1	0.2	2.2e-08	-1.3806	0.167	1	0.414105
C-reactive protein	No	Liver	PRSS45	3	46783582	46853206	0.5566	rs13092573	4.54	rs6810260	0.026329	5.29	-1.3806	317	48	enet	0.11	1.5e-05	-0.36706	0.714	1	0.863313
C-reactive protein	No	Whole_Blood	PRSS50	3	46753605	46854064	0.1172	rs13092573	4.54	rs6810260	0.008925	-4.18	-1.3806	317	1	top1	0.0089	0.039	1.3806	0.167	1	0.424181
C-reactive protein	No	Whole_Blood	PRSS53	16	31095518	31100284	0.0851	rs3751871	2.48	rs7197717	0.064142	-5.85	1.8935	239	239	blup	0.079	2.7e-08	-1.26973	0.204	1	0.474774
C-reactive protein	No	Liver	PRSS53	16	31095518	31100284	0.4303	rs3751871	2.48	rs749671	0.344	-7.58	-1.5504	239	5	lasso	0.35	7.1e-16	1.56829	0.117	1	0.340694
C-reactive protein	No	Brain_Cortex	PRSS54	16	58318309	58328951	0.2264	rs7201946	4.39	rs2288012	0.108977	4.71	-1.2846	490	1	top1	0.11	5.5e-05	-1.2846	0.199	1	0.456881
C-reactive protein	No	Whole_Blood	PRUNE2	9	79226292	79521003	0.6683	rs4361823	-3.24	rs560094	0.5772	14.77	-0.59099	534	31	enet	0.59	3.3e-72	-0.51437	0.607	1	0.81471
C-reactive protein	No	Whole_Blood	PRX	19	40899675	40919273	0.1935	rs4239504	5.68	rs7258698	0.032723	5.16	1.5831	380	16	enet	0.075	5.9e-08	-0.31518	0.753	1	0.898927
C-reactive protein	No	Brain_Cortex	PSCA	8	143751726	143764142	0.4637	rs7832163	4.36	rs1435453	0.28418	-6.61	3.2932	408	39	enet	0.3	4.1e-12	-2.15902	0.0308	1	0.146959
C-reactive protein	No	Whole_Blood	PSD4	2	113914902	113966973	0.6242	rs6734238	17.8	rs12711765	0.383	12.27	-2.329	453	28	enet	0.46	2.1e-50	-4.73	2.23e-06	0.0129541	8.14721e-05
C-reactive protein	No	Brain_Cortex	PSD4	2	113914902	113966973	0.2422	rs6734238	17.8	rs3791336	0.085195	4.16	-2.8764	452	4	lasso	0.091	0.00023	-1.302	0.193	1	0.449719
C-reactive protein	No	Liver	PSD4	2	113914902	113966973	0.5425	rs6734238	17.8	rs3791336	0.231499	6.47	-2.8764	453	28	enet	0.31	9.1e-14	-3.2078	0.00134	1	0.014424
C-reactive protein	No	Whole_Blood	PSEN1	14	73603126	73690399	0.2532	rs2333012	-7.2	rs214260	0.171629	-8.13	4.0548	406	5	lasso	0.23	2.3e-22	-3.1717	0.00152	1	0.017145
C-reactive protein	No	Liver	PSEN1	14	73603126	73690399	0.1742	rs2333012	-7.2	rs741842	0.073791	-4.68	3.2443	406	7	lasso	0.074	0.0004	-4.32033	1.56e-05	0.043836	0.000342469
C-reactive protein	No	Whole_Blood	PSEN2	1	227057885	227083806	0.0726	rs2813956	5.11	rs12405779	0.00288	3.55	-1.227	494	494	blup	0.01	0.031	2.89	0.0038	1	0.0341178
C-reactive protein	No	Whole_Blood	PSMA2	7	42956460	42971798	0.2798	rs595541	-3.65	rs644027	0.176886	8.63	-3.0517	457	1	top1	0.18	2e-17	-3.0517	0.00228	1	0.0231953
C-reactive protein	No	Whole_Blood	PSMA4	15	78832747	78841604	0.115	rs17483929	4.67	rs3813570	0.099114	-6.34	-2.8751	426	1	top1	0.099	3.9e-10	2.8751	0.00404	1	0.0356662
C-reactive protein	No	Brain_Cortex	PSMA4	15	78832747	78841604	0.326	rs17483929	4.67	rs1040262	0.017992	4.25	-0.18646	426	6	lasso	0.077	0.00064	1.16568	0.244	1	0.508724
C-reactive protein	No	Liver	PSMA5	1	109941653	109969062	0.3419	rs4970834	6.33	rs7528419	0.043	3.85	6.3196	425	425	blup	0.089	0.00012	1.9942	0.0461	1	0.192483
C-reactive protein	No	Whole_Blood	PSMB1	6	170844205	170862429	0.2047	rs9460269	-2.5	rs7775031	0.111	6.62	0.87011	267	1	top1	0.11	3.1e-11	0.87011	0.384	1	0.65262
C-reactive protein	No	Brain_Cortex	PSMB1	6	170844205	170862429	0.141	rs9460269	-2.5	rs10946273	0.064699	4.06	-0.069	267	8	enet	0.089	0.00026	-0.17478	0.861	1	0.943426
C-reactive protein	No	Whole_Blood	PSMB3	17	36908989	36920484	0.3007	rs11871779	3.06	rs228269	0.0454	6.37	0.21252	352	3	lasso	0.24	9.3e-24	-0.7207	0.471	1	0.726318
C-reactive protein	No	Liver	PSMB3	17	36908989	36920484	0.5313	rs11871779	3.06	rs1043515	0.175058	5.43	1.6972	351	1	top1	0.18	4.9e-08	1.6972	0.0897	1	0.295393
C-reactive protein	No	Brain_Cortex	PSMB5	14	23485752	23504439	0.409	rs10144278	4.72	rs11543947	0.019001	-4.14	-0.1092	535	33	enet	0.12	2.2e-05	-0.4558	0.649	1	0.826443
C-reactive protein	No	Brain_Cortex	PSMB7	9	127115745	127177723	0.1522	rs2274782	4.53	rs10818951	-2.74e-07	-3.97	3.6081	399	399	blup	0.03	0.026	-3.2034	0.00136	1	0.0157979
C-reactive protein	No	Whole_Blood	PSMB8	6	32808494	32811824	0.1187	NA	NA	NA	NA	NA	NA	266	0	lasso	0.039	8.6e-05	NA	NA	NA	NA
C-reactive protein	No	Whole_Blood	PSMB9	6	32821938	32827362	0.4196	NA	NA	NA	NA	NA	NA	266	0	lasso	0.38	2.8e-40	NA	NA	NA	NA
C-reactive protein	No	Liver	PSMC3	11	47440320	47447993	0.358	rs10769253	-10.01	rs10838739	0.133004	-5.68	-1.9291	288	36	enet	0.28	2.5e-12	1.88356	0.0596	1	0.227859
C-reactive protein	No	Brain_Cortex	PSMC5	17	61905032	61909379	0.1576	rs3785568	-4.27	rs9897229	0.083504	-4.31	-0.3596	328	9	enet	0.096	0.00016	2.1633	0.0305	1	0.146423
C-reactive protein	No	Liver	PSMC5	17	61905032	61909379	0.1368	rs3785568	-4.27	rs6504179	0.016196	-3.98	-0.22195	328	328	blup	0.024	0.031	-0.34587	0.729	1	0.872069
C-reactive protein	No	Whole_Blood	PSMC6	14	53173890	53195305	0.1122	rs8004624	3.79	rs10130056	0.002157	3.53	-0.21528	357	357	blup	0.022	0.0024	-1.9725	0.0486	1	0.206978
C-reactive protein	No	Whole_Blood	PSMD13	11	236546	252981	0.2028	rs7935908	-4.17	rs6598060	0.167	8.02	0.2873	294	1	top1	0.17	2e-16	0.2873	0.774	1	0.90539
C-reactive protein	No	Brain_Cortex	PSMD13	11	236546	252981	0.393	rs7935908	-4.17	rs2272563	0.320497	6.78	0.23554	294	11	lasso	0.33	2.2e-13	-0.16837	0.866	1	0.944661
C-reactive protein	No	Liver	PSMD13	11	236546	252981	0.265	rs7935908	-4.17	rs1045288	0.14361	5.03	0.1296	294	1	top1	0.14	8.8e-07	0.12962	0.897	1	0.963092
C-reactive protein	No	Liver	PSMD14	2	162164549	162268228	0.2683	rs13417851	-4.13	rs973940	0.023445	-3.66	-2.6543	384	26	enet	0.044	0.0054	0.0361	0.971	1	0.989737
C-reactive protein	No	Whole_Blood	PSMD2	3	184016497	184026842	0.2052	rs262998	5.09	rs6845	0.085369	-5.83	1.9901	527	1	top1	0.085	6.7e-09	-1.9901	0.0466	1	0.200965
C-reactive protein	No	Whole_Blood	PSMD4	1	151227179	151239955	0.1646	rs6587552	5.16	rs1056847	0.0115	-4.9	1.9807	308	308	blup	0.026	0.0011	-3.3	0.000959	1	0.0119803
C-reactive protein	No	Brain_Cortex	PSMD4	1	151227179	151239955	0.16	rs6587552	5.16	rs2769273	0.0537	-3.81	1.5067	308	4	lasso	0.088	0.00027	-1.7341	0.0829	1	0.275604
C-reactive protein	No	Whole_Blood	PSMD5	9	123577774	123605262	0.0432	rs16910300	2.83	rs992669	0.034451	5.1	0.14033	373	3	lasso	0.035	0.00019	-0.05384	0.957	1	0.984106
C-reactive protein	No	Liver	PSMD5	9	123577774	123605262	0.466	rs16910300	2.83	rs4837796	0.286785	6.92	-0.000752	373	16	enet	0.35	6e-16	0.08515	0.932	1	0.971332
C-reactive protein	No	Whole_Blood	PSMD5-AS1	9	123587106	123616651	0.8472	rs16910300	2.83	rs1060817	0.606551	15.06	-0.11217	359	30	enet	0.69	6.2e-95	-0.12347	0.902	1	0.966203
C-reactive protein	No	Brain_Cortex	PSMD5-AS1	9	123587106	123616651	0.848	rs16910300	2.83	rs12343516	0.524	8.67	-0.087	359	25	enet	0.55	4e-25	0.1296	0.897	1	0.958968
C-reactive protein	No	Liver	PSMD5-AS1	9	123587106	123616651	0.891	rs16910300	2.83	rs1837	0.428965	8.8	0.088789	359	38	enet	0.63	2.2e-34	-0.04472	0.964	1	0.987131
C-reactive protein	No	Whole_Blood	PSMD6-AS2	3	63989698	63997824	0.1431	rs854622	-3.07	rs831574	0.03776	-5.07	0.02772	584	1	top1	0.038	0.0001	-0.02772	0.978	1	0.993565
C-reactive protein	No	Whole_Blood	PSMD9	12	122326637	122355767	0.07	rs34395322	6.15	rs1168658	0.033698	-4.9	-3.3927	337	4	lasso	0.035	0.00017	3.26672	0.00109	1	0.0131638
C-reactive protein	No	Brain_Cortex	PSMF1	20	1093906	1160596	0.556	rs3746807	2.85	rs6039915	0.144961	-5.33	-0.64129	712	18	lasso	0.19	1.1e-07	0.69714	0.486	1	0.725931
C-reactive protein	No	Brain_Cortex	PSMG1	21	40546695	40555777	0.314	rs2836882	-11.7	rs2836958	0.061559	4.96	2.4299	640	38	enet	0.079	0.00057	-0.8271	0.408	1	0.666008
C-reactive protein	No	Liver	PSMG1	21	40546695	40555777	0.277	rs2836882	-11.7	rs8132295	0.10925	-4.91	-1.6059	640	1	top1	0.11	1.9e-05	1.606	0.108	1	0.323885
C-reactive protein	No	Whole_Blood	PSMG3	7	1606966	1610641	0.1506	rs7799656	-6.96	rs2033572	0.091579	-5.91	3.5765	352	3	lasso	0.1	2.9e-10	-3.83308	0.000127	0.737743	0.00246737
C-reactive protein	No	Brain_Cortex	PSMG3-AS1	7	1609709	1629262	0.373	rs7799656	-6.96	rs4518570	0.156336	-4.96	-1.5251	350	6	lasso	0.19	5.6e-08	0.8436	0.399	1	0.658477
C-reactive protein	No	Liver	PSMG3-AS1	7	1609709	1629262	0.157	rs7799656	-6.96	rs1464541	0.00413	3.44	2.8814	350	350	blup	0.051	0.003	3.9197	8.87e-05	0.249247	0.00150149
C-reactive protein	No	Whole_Blood	PSMG4	6	3231637	3303607	0.1421	rs2326175	3.27	rs4421240	0.017	-4.78	0.57597	615	615	blup	0.048	1.3e-05	-0.3122	0.755	1	0.899281
C-reactive protein	No	Brain_Cortex	PSMG4	6	3231637	3303607	0.478	rs2326175	3.27	rs1127485	0.172539	-5.93	0.1086	615	13	lasso	0.22	3.8e-09	-0.12851	0.898	1	0.958968
C-reactive protein	No	Liver	PSMG4	6	3231637	3303607	0.385	rs2326175	3.27	rs1127485	0.0716	-4.71	0.1086	615	11	lasso	0.1	3.9e-05	0.29671	0.767	1	0.899153
C-reactive protein	No	Brain_Cortex	PSORS1C1	6	31082527	31107869	0.45	NA	NA	NA	NA	NA	NA	175	0	enet	0.13	8.7e-06	NA	NA	NA	NA
C-reactive protein	No	Liver	PSORS1C1	6	31082527	31107869	0.173	NA	NA	NA	NA	NA	NA	175	0	blup	0.067	0.00075	NA	NA	NA	NA
C-reactive protein	No	Liver	PSORS1C2	6	31105313	31107127	0.326	NA	NA	NA	NA	NA	NA	175	0	enet	0.13	4.2e-06	NA	NA	NA	NA
C-reactive protein	No	Whole_Blood	PSORS1C3	6	31141512	31145676	0.4823	NA	NA	NA	NA	NA	NA	176	0	enet	0.21	3.1e-21	NA	NA	NA	NA
C-reactive protein	No	Liver	PSORS1C3	6	31141512	31145676	0.55	NA	NA	NA	NA	NA	NA	175	0	lasso	0.25	2e-11	NA	NA	NA	NA
C-reactive protein	No	Brain_Cortex	PSPC1P1	13	19775777	19801572	0.425	rs9634442	2.69	rs1856007	0.234192	5.84	1.32	338	1	top1	0.23	1.6e-09	1.3201	0.186802	1	0.44234
C-reactive protein	No	Whole_Blood	PSPH	7	56078744	56119297	0.3342	rs7793921	5.17	rs11238377	0.133405	7.18	2.6864	277	16	enet	0.14	6.5e-14	3.75002	0.000177	1	0.00319315
C-reactive protein	No	Brain_Cortex	PSPH	7	56078744	56119297	0.2893	rs7793921	5.17	rs11982736	0.062298	4.61	4.7555	277	2	lasso	0.22	5.6e-09	3.9999	6.34e-05	0.24745	0.00126898
C-reactive protein	No	Whole_Blood	PSPHP1	7	55832490	55840981	0.8156	rs7793921	5.17	rs11982736	0.265775	9.91	4.7555	354	69	enet	0.45	3.7e-49	4.76842	1.86e-06	0.0108047	6.9708e-05
C-reactive protein	No	Brain_Cortex	PSPHP1	7	55832490	55840981	0.7364	rs7793921	5.17	rs11982736	0.17809	6.37	4.7555	354	354	blup	0.34	1e-13	3.5165	0.000437	1	0.00634056
C-reactive protein	No	Liver	PSPHP1	7	55832490	55840981	0.7162	rs7793921	5.17	rs11982736	0.289529	6.77	4.7555	354	1	top1	0.29	5.3e-13	4.7555	1.98e-06	0.0055638	5.40175e-05
C-reactive protein	No	Whole_Blood	PSRC1	1	109822178	109825808	0.1323	rs4970834	6.33	rs646776	0.0699	5.35	6.0298	442	9	enet	0.074	6.3e-08	4.43	9.26e-06	0.0537913	0.000280163
C-reactive protein	No	Brain_Cortex	PSRC1	1	109822178	109825808	0.3987	rs4970834	6.33	rs629301	0.0717	5.29	6.006	442	5	lasso	0.16	1.2e-06	4.3091	1.64e-05	0.0640092	0.000402574
C-reactive protein	No	Liver	PSRC1	1	109822178	109825808	0.6797	rs4970834	6.33	rs7528419	0.432089	8.27	6.3196	442	1	top1	0.43	2.2e-20	6.3196	2.62e-10	7.3622e-07	2.30069e-08
C-reactive protein	No	Whole_Blood	PSTPIP2	18	43563502	43652226	0.2633	rs11664743	-3.39	rs616345	0.0602	-5.92	1.4738	515	7	lasso	0.11	1.9e-11	0.00269	0.998	1	0.99886
C-reactive protein	No	Whole_Blood	PTBP3	9	114980715	115095947	0.0746	rs10981208	-2.71	rs7357749	0.004005	4.05	0.98324	457	1	top1	0.004	0.12	0.98324	0.325	1	0.603171
C-reactive protein	No	Liver	PTCD1	7	99014362	99036539	0.1433	rs3843540	-8.06	rs11973173	0.087108	-4.29	-4.7997	319	1	top1	0.087	0.00013	4.7997	1.59e-06	0.0044679	4.60608e-05
C-reactive protein	No	Whole_Blood	PTCH1	9	98205262	98279339	0.1131	rs1984119	-4.46	rs28535536	0.058261	5.42	-3.6956	421	2	lasso	0.063	6.6e-07	-3.73344	0.000189	1	0.00333709
C-reactive protein	No	Whole_Blood	PTCHD3P1	10	29698331	29776674	0.1857	rs11007352	-3.35	rs2274493	0.138054	7.3	0.13428	718	3	lasso	0.14	2.9e-14	0.39341	0.694	1	0.867537
C-reactive protein	No	Brain_Cortex	PTCHD3P1	10	29698331	29776674	0.42	rs11007352	-3.35	rs10082484	0.250211	6.19	-0.83374	718	1	top1	0.25	3.9e-10	-0.83374	0.404	1	0.663641
C-reactive protein	No	Liver	PTCHD3P1	10	29698331	29776674	0.3711	rs11007352	-3.35	rs2274494	0.138	6.06	-0.8318	718	6	lasso	0.18	3e-08	-1.3114	0.19	1	0.440875
C-reactive protein	No	Whole_Blood	PTDSS2	11	448268	491387	0.1006	rs7935908	-4.17	rs12806062	0.0557	-5.52	-1.2133	386	1	top1	0.056	2.8e-06	1.2133	0.225	1	0.501545
C-reactive protein	No	Whole_Blood	PTER	10	16478942	16555736	0.0975	rs7071894	3.56	rs768926	-0.00242	3.56	0.49725	551	551	blup	0.034	0.00023	0.2303	0.818	1	0.927173
C-reactive protein	No	Whole_Blood	PTGDR	14	52734431	52743442	0.17	rs8004624	3.79	rs5020509	0.130344	-7.16	2.6026	569	1	top1	0.13	5.4e-13	-2.6026	0.00925	1	0.0676741
C-reactive protein	No	Whole_Blood	PTGDS	9	139871956	139876193	0.2762	NA	NA	NA	NA	NA	NA	382	0	lasso	0.19	3e-18	NA	NA	NA	NA
C-reactive protein	No	Brain_Cortex	PTGER3	1	71318036	71513491	0.5642	rs2072947	2.62	rs4612577	0.224	-5.74	0.5258	367	11	lasso	0.27	4.4e-11	-0.1982	0.843	1	0.936054
C-reactive protein	No	Whole_Blood	PTGFR	1	78769568	79005434	0.1017	rs17391694	4.99	rs596123	0.0308	-4.42	2.2056	358	1	top1	0.031	0.00042	-2.21	0.0274	1	0.14275
C-reactive protein	No	Brain_Cortex	PTGFRN	1	117452679	117532980	0.2274	rs10923247	2.94	rs6692981	-0.00722	3.88	1.0943	428	428	blup	0.033	0.02	0.1152	0.908	1	0.961194
C-reactive protein	No	Whole_Blood	PTGR1	9	114312002	114362135	0.0938	rs7854485	3.75	rs12342716	0.023006	-5.05	1.0385	498	6	enet	0.037	0.00012	-1.74204	0.0815	1	0.286756
C-reactive protein	No	Brain_Cortex	PTGR1	9	114312002	114362135	0.4463	rs7854485	3.75	rs4979007	0.11	-4.56	-0.1999	498	498	blup	0.15	2.2e-06	0.3722	0.71	1	0.86328
C-reactive protein	No	Whole_Blood	PTGR2	14	74318547	74353319	0.2148	rs1540343	-5.66	rs8020267	0.018207	5.25	-3.0989	390	6	lasso	0.15	1.6e-14	-0.8788	0.38	1	0.649432
C-reactive protein	No	Brain_Cortex	PTGR2	14	74318547	74353319	0.412	rs1540343	-5.66	rs8020267	0.253226	5.88	-3.0989	390	1	top1	0.25	3e-10	-3.0989	0.00194	1	0.0210328
C-reactive protein	No	Liver	PTGR2	14	74318547	74353319	0.6623	rs1540343	-5.66	rs8020267	0.08485	5.29	-3.0989	390	14	lasso	0.25	2.7e-11	-1.64693	0.0996	1	0.310628
C-reactive protein	No	Whole_Blood	PTGS1	9	125132824	125157982	0.1162	rs4503172	4.95	rs7035313	-0.002375	-3.91	-0.4439	522	17	enet	0.031	0.00039	0.89085	0.373	1	0.642383
C-reactive protein	No	Brain_Cortex	PTK2	8	141667999	142012315	0.1636	rs7460241	-3.35	rs12680723	0.14822	-5.47	0.0941	408	2	lasso	0.18	1.7e-07	-0.1184	0.906	1	0.96038
C-reactive protein	No	Whole_Blood	PTK2B	8	27168999	27316903	0.1703	rs10503815	3.11	rs17057051	0.045199	5.31	-2.477	630	4	lasso	0.075	5.5e-08	-2.48895	0.0128	1	0.0844945
C-reactive protein	No	Whole_Blood	PTK7	6	43044006	43129457	0.1196	rs9471889	3.27	rs4711741	0.0152	-4.53	0.53685	372	372	blup	0.039	8.6e-05	-1.61217	0.107	1	0.337622
C-reactive protein	No	Liver	PTMA	2	232571622	232578251	0.175	rs997400	5.14	rs838424	0.031853	3.73	1.548	342	342	blup	0.06	0.0014	1.0998	0.271	1	0.523015
C-reactive protein	No	Whole_Blood	PTPLAD2	9	20995306	21031635	0.1144	rs2780839	3.26	rs10757181	-0.002361	3.2	-1.0131	466	466	blup	0.017	0.0071	-0.74436	0.457	1	0.715942
C-reactive protein	No	Brain_Cortex	PTPLAD2	9	20995306	21031635	0.1505	rs2780839	3.26	rs2151002	0.0856	4.19	0.3472	465	1	top1	0.086	0.00034	0.3471	0.728	1	0.873734
C-reactive protein	No	Whole_Blood	PTPN12	7	77166592	77269388	0.1666	rs10215731	4.32	rs11761707	0.041576	-5.52	3.8563	375	6	lasso	0.083	1.2e-08	-2.7204	0.00652	1	0.0516004
C-reactive protein	No	Brain_Cortex	PTPN12	7	77166592	77269388	0.2366	rs10215731	4.32	rs12537271	0.051209	-4.5	3.4066	375	7	lasso	0.11	3.9e-05	-2.647	0.00812	1	0.0621419
C-reactive protein	No	Liver	PTPN12	7	77166592	77269388	0.3278	rs10215731	4.32	rs10270482	0.148583	5.58	-1.6942	375	375	blup	0.2	5.7e-09	-1.4761	0.14	1	0.376459
C-reactive protein	No	Brain_Cortex	PTPN20CP	10	49272334	49327498	0.428	rs1051509	-4.46	rs11101258	0.061019	3.96	-0.0691	249	28	enet	0.21	1e-08	0.020824	0.983	1	0.990359
C-reactive protein	No	Liver	PTPN3	9	112137746	112260590	0.222	rs17793873	-4.31	rs10124300	0.057678	4.25	3.7691	581	6	lasso	0.067	0.00074	3.69716	0.000218	0.61258	0.00327583
C-reactive protein	No	Whole_Blood	PTPN7	1	202116141	202130716	0.1127	rs2820315	4.28	rs2077566	0.0307	-4.56	-0.6573	398	4	lasso	0.043	3.9e-05	-0.29	0.771	1	0.90539
C-reactive protein	No	Brain_Cortex	PTPRCAP	11	67202981	67205518	0.475	rs4465371	-4.34	rs1476792	0.311613	-6.75	-4.1752	243	10	lasso	0.32	4.6e-13	4.36183	1.29e-05	0.0503487	0.000320692
C-reactive protein	No	Liver	PTPRCAP	11	67202981	67205518	0.221	rs4465371	-4.34	rs1638588	0.185654	-5.92	-4.0835	243	1	top1	0.19	1.8e-08	4.0835	4.44e-05	0.124764	0.000866417
C-reactive protein	No	Liver	PTPRF	1	43990858	44089343	0.2865	rs1887402	-6.08	rs501299	0.042627	4.31	-6.019	444	444	blup	0.087	0.00013	-4.5359	5.74e-06	0.0161294	0.000140742
C-reactive protein	No	Whole_Blood	PTPRM	18	7566780	8406758	0.2834	rs6506506	-3.16	rs11081349	0.0325	-4.72	0.18094	470	30	enet	0.13	3.7e-13	1.56741	0.117	1	0.351242
C-reactive protein	No	Whole_Blood	PTPRN	2	220154345	220174370	0.3358	rs7589023	-2.85	rs11887718	0.211	8.88	-1.58	417	4	lasso	0.23	6e-23	-2.17	0.0302	1	0.152417
C-reactive protein	No	Brain_Cortex	PTPRN2	7	157331750	158380480	0.3238	rs13222149	-3.65	rs10260982	0.054478	-4.31	1.0069	421	9	lasso	0.083	0.00042	-0.3873	0.699	1	0.856846
C-reactive protein	No	Brain_Cortex	PTPRR	12	71031853	71314623	0.2796	rs12813125	-2.8	rs4619240	0.00572	3.81	-0.63483	516	516	blup	0.075	0.00078	-0.1695	0.865	1	0.944626
C-reactive protein	No	Liver	PTPRT	20	40701392	41818610	0.2271	rs2143253	-3.8	rs6030681	0.003694	3.41	0.7747	502	502	blup	0.03	0.019	0.8027	0.422	1	0.665443
C-reactive protein	No	Whole_Blood	PTPRVP	1	202137179	202158583	0.2575	rs2820315	4.28	rs3935008	0.0844	-5.9	0.46227	397	1	top1	0.084	8.2e-09	-0.462	0.644	1	0.834671
C-reactive protein	No	Brain_Cortex	PTRH1	9	130455257	130479122	0.3022	rs2245051	2.89	rs7865146	-0.00485	3.7	0.498	370	370	blup	0.015	0.084	1.2358	0.217	1	0.479045
C-reactive protein	No	Liver	PTS	11	112097088	112140678	0.349	rs3867465	2.55	rs10891337	0.18247	-5.51	1.5158	409	1	top1	0.18	2.4e-08	-1.5158	0.13	1	0.358137
C-reactive protein	No	Whole_Blood	PTTG1IP	21	46269500	46293752	0.2958	rs400140	4.16	rs235266	0.093697	-6.71	-0.014	568	60	enet	0.13	1.4e-12	1.311	0.19	1	0.456456
C-reactive protein	No	Liver	PTTG1IP	21	46269500	46293752	0.662	rs400140	4.16	rs235314	0.35644	7.38	1.0792	568	1	top1	0.36	2.9e-16	1.079	0.28	1	0.534148
C-reactive protein	No	Whole_Blood	PUS10	2	61169104	61245296	0.1856	rs6737373	-5.58	rs13001021	0.0275	-4.65	2.7912	325	6	lasso	0.066	3.6e-07	-1.22	0.221	1	0.496438
C-reactive protein	No	Whole_Blood	PUS7L	12	44122410	44152620	0.115	rs17093327	-2.68	rs4251425	0.059071	5.06	-0.1076	362	1	top1	0.059	1.4e-06	-0.10755	0.914	1	0.972066
C-reactive protein	No	Whole_Blood	PUSL1	1	1243947	1246976	0.1075	rs12562034	3.43	rs12410087	0.0191	-4.46	0.28784	257	1	top1	0.019	0.0046	-0.288	0.773	1	0.90539
C-reactive protein	No	Whole_Blood	PVALB	22	37196728	37215523	0.4053	rs855791	-4.38	rs4821544	0.297743	-10.51	1.7549	671	3	lasso	0.31	8.2e-32	-1.3674	0.171	1	0.431137
C-reactive protein	No	Whole_Blood	PVR	19	45147098	45166850	0.0911	rs4420638	-64.09	rs846900	0.034178	-4.78	-2.0127	429	28	enet	0.05	8.7e-06	5.20349	1.96e-07	0.00113856	9.90056e-06
C-reactive protein	No	Brain_Cortex	PVRIG	7	99815864	99819113	0.279	rs4134917	-5.22	rs1637001	0.152183	5.3	0.44023	281	281	blup	0.16	6.2e-07	-0.3931	0.694	1	0.852591
C-reactive protein	No	Whole_Blood	PVRL2	19	45349432	45392485	0.7047	rs4420638	-64	rs4803767	0.432418	12.62	-2.4151	421	8	lasso	0.56	1.1e-67	-0.2239	0.823	1	0.929034
C-reactive protein	No	Liver	PVRL2	19	45349432	45392485	0.642	rs4420638	-64	rs440277	0.452195	-8.36	7.1396	421	1	top1	0.45	1.4e-21	-7.1396	9.36e-13	2.63016e-09	1.64385e-10
C-reactive protein	No	Whole_Blood	PVT1	8	128806779	129113499	0.2152	rs13255672	5.15	rs16902510	0.116881	7.1	-0.4133	622	10	enet	0.12	1.8e-12	0.06227	0.95	1	0.983332
C-reactive protein	No	Whole_Blood	PWP1	12	108079509	108106944	0.2444	rs11113768	-4.33	rs744267	0.132217	7.26	-0.4694	456	1	top1	0.13	3.6e-13	-0.46945	0.639	1	0.831903
C-reactive protein	No	Brain_Cortex	PWP2	21	45527171	45551063	0.27	rs2838515	-2.98	rs2277805	0.000231	3.48	-2.0166	421	29	enet	0.035	0.017	-1.1503	0.25	1	0.512639
C-reactive protein	No	Brain_Cortex	PWRN1	15	24738284	24897277	0.41	rs8042010	-2.95	rs8035846	0.234339	6.29	0.80577	325	1	top1	0.23	1.6e-09	0.80577	0.42	1	0.674593
C-reactive protein	No	Liver	PWRN1	15	24738284	24897277	0.2842	rs8042010	-2.95	rs6576351	0.08416	4.79	-0.842	325	325	blup	0.086	0.00014	0.23132	0.817	1	0.925714
C-reactive protein	No	Whole_Blood	PXDN	2	1635659	1748624	0.2008	rs13384408	-3.77	rs17247463	0.069	6.06	1.6103	493	18	enet	0.08	2.2e-08	1.76	0.0786	1	0.280287
C-reactive protein	No	Whole_Blood	PXK	3	58318607	58411748	0.2068	rs12630504	3.96	rs7639532	0.076205	5.45	-2.5837	457	23	enet	0.12	2.2e-12	-1.61738	0.106	1	0.335195
C-reactive protein	No	Brain_Cortex	PXK	3	58318607	58411748	0.1813	rs12630504	3.96	rs1658364	0.029361	-3.72	1.2722	456	35	enet	0.065	0.0017	-0.9873	0.323	1	0.586631
C-reactive protein	No	Liver	PXK	3	58318607	58411748	0.2429	rs12630504	3.96	rs7633553	0.000837	3.87	-1.457	456	1	top1	0.00084	0.29	-1.457	0.145	1	0.384387
C-reactive protein	No	Brain_Cortex	PXMP2	12	133264192	133281577	0.3595	rs12423664	4.08	rs4883625	0.00737	-3.93	1.3516	247	11	lasso	0.093	0.0002	-1.1621	0.245	1	0.509449
C-reactive protein	No	Whole_Blood	PYCR2	1	226107578	226111978	0.353	rs8679	-3.11	rs10915897	0.039	-5.51	-0.4241	376	7	lasso	0.1	3.5e-10	0.776	0.438	1	0.700342
C-reactive protein	No	Whole_Blood	PYGB	20	25228705	25278650	0.4226	rs2260997	6.46	rs4815417	0.322284	11.44	6.3227	431	25	enet	0.43	3.2e-47	5.9591	2.54e-09	1.47549e-05	1.84436e-07
C-reactive protein	No	Brain_Cortex	PYROXD1	12	21590549	21623300	0.3106	rs1871143	5.84	rs2159948	0.199	-5.71	0.81184	553	8	lasso	0.21	1.6e-08	-0.9638	0.335	1	0.599498
C-reactive protein	No	Liver	PYROXD1	12	21590549	21623300	0.555	rs1871143	5.84	rs6487231	0.4602	-8.41	0.8778	553	1	top1	0.46	4.8e-22	-0.87784	0.38	1	0.630342
C-reactive protein	No	Whole_Blood	PYROXD2	10	100143322	100174941	0.1172	rs2439823	-5.5	rs2274249	0.010826	-4.26	1.8407	494	30	enet	0.073	9.2e-08	-1.52608	0.127	1	0.367219
C-reactive protein	No	Brain_Cortex	PYROXD2	10	100143322	100174941	0.422	rs2439823	-5.5	rs6584192	0.331455	6.94	0.68948	494	4	lasso	0.35	2.4e-14	0.311773	0.755	1	0.887847
C-reactive protein	No	Liver	PYROXD2	10	100143322	100174941	0.3911	rs2439823	-5.5	rs3750605	0.243	7.13	-0.0226	494	6	lasso	0.3	1.9e-13	-0.2629	0.793	1	0.912876
C-reactive protein	No	Whole_Blood	QDPR	4	17461884	17513857	0.7065	rs16895707	3.76	rs7661303	0.406	-12.25	-0.33713	459	1	top1	0.41	1.7e-43	0.3371	0.736	1	0.890342
C-reactive protein	No	Whole_Blood	QKI	6	163835032	163999628	0.4507	rs6903758	3.83	rs2759386	0.201	-8.95	0.76225	569	1	top1	0.2	7.8e-20	-0.76225	0.446	1	0.707486
C-reactive protein	No	Whole_Blood	QPCT	2	37571717	37600465	0.0834	rs2252032	-6.18	rs11689186	0.00258	-4.06	2.0614	487	1	top1	0.0026	0.16	-2.06	0.0393	1	0.179476
C-reactive protein	No	Brain_Cortex	QPCT	2	37571717	37600465	0.3474	rs2252032	-6.18	rs6708524	0.11758	4.93	-2.5227	487	1	top1	0.12	2.8e-05	-2.5227	0.0116	1	0.078876
C-reactive protein	No	Brain_Cortex	QPRT	16	29690329	29710020	0.4173	rs4609871	-6.66	rs9933310	0.207891	-6.03	-1.7538	184	14	enet	0.31	2.1e-12	0.08562	0.932	1	0.97158
C-reactive protein	No	Whole_Blood	QRICH1	3	49067140	49131796	0.0685	rs4855859	7.24	rs7653408	0.048703	5.27	-4.4905	255	255	blup	0.063	6.6e-07	-2.75673	0.00584	1	0.047916
C-reactive protein	No	Liver	QRICH1	3	49067140	49131796	0.1837	rs4855859	7.24	rs7653408	0.071705	3.93	-4.4905	254	1	top1	0.072	0.0005	-4.4905	7.11e-06	0.0199791	0.000167892
C-reactive protein	No	Whole_Blood	QRICH2	17	74270130	74303761	0.1768	rs11077820	-3.14	rs12232502	0.0181	4.36	1.6732	416	15	enet	0.1	1.9e-10	0.7927	0.428	1	0.691394
C-reactive protein	No	Brain_Cortex	QRICH2	17	74270130	74303761	0.2823	rs11077820	-3.14	rs8901	-0.00113	-3.79	-0.2561	415	1	top1	-0.0011	0.36	0.2561	0.798	1	0.9107
C-reactive protein	No	Brain_Cortex	QRSL1	6	107077453	107116292	0.522	rs3747787	3.44	rs2054365	0.402453	-7.52	-1.1312	560	1	top1	0.4	8.8e-17	1.13117	0.258	1	0.518791
C-reactive protein	No	Liver	QRSL1	6	107077453	107116292	0.648	rs3747787	3.44	rs2054365	0.419	-8.02	-1.1312	560	1	top1	0.42	1.2e-19	1.13117	0.258	1	0.51417
C-reactive protein	No	Brain_Cortex	QSER1	11	32914724	33014862	0.214	rs10600	-3.67	rs2746036	0.157118	-4.73	0.94338	327	1	top1	0.16	1.2e-06	-0.94338	0.345	1	0.607916
C-reactive protein	No	Whole_Blood	QSOX1	1	180123969	180173165	0.5767	rs1281424	3.02	rs3842829	0.394	12.05	-0.62894	484	1	top1	0.39	6.8e-42	-0.629	0.529	1	0.766707
C-reactive protein	No	Liver	R3HCC1	8	23127633	23153792	0.3646	rs1996148	-3.67	rs2928686	0.002096	3.33	1.8449	632	632	blup	0.035	0.012	0.5887	0.556	1	0.761755
C-reactive protein	No	Whole_Blood	R3HCC1L	10	99894387	100004654	0.054	rs2439823	-5.5	rs4112273	0.055559	-4.87	0.23854	535	1	top1	0.056	2.9e-06	-0.23854	0.811	1	0.925742
C-reactive protein	No	Liver	RAB11B-AS1	19	8439258	8455569	0.424	rs28433973	3.38	rs7247467	0.197225	-5.6	-0.26714	355	40	enet	0.23	2e-10	0.60485	0.545	1	0.753936
C-reactive protein	No	Whole_Blood	RAB11FIP4	17	29718642	29865236	0.2859	rs9894648	4.17	rs4794893	0.0765	-5.56	-1.70528	360	30	enet	0.15	8.9e-15	1.2213	0.222	1	0.497914
C-reactive protein	No	Whole_Blood	RAB11FIP5	2	73300510	73383849	0.1214	rs2135985	-3.22	rs1430349	0.0702	6.06	0.13623	267	24	enet	0.08	2.1e-08	1.1	0.271	1	0.548133
C-reactive protein	No	Whole_Blood	RAB15	14	65412532	65439494	0.3694	rs229646	-2.94	rs4899149	0.069481	5.14	-1.37168	479	5	lasso	0.07	1.6e-07	-0.2951	0.768	1	0.904381
C-reactive protein	No	Brain_Cortex	RAB17	2	238482965	238510257	0.2985	rs6742960	3.4	rs2292871	0.257316	6.03	1.3412	510	1	top1	0.26	2.1e-10	1.3412	0.18	1	0.432066
C-reactive protein	No	Whole_Blood	RAB20	13	111175417	111214080	0.2416	rs1441042	-4.93	rs4771686	0.198957	-8.6	1.1238	734	1	top1	0.2	1.3e-19	-1.1238	0.261	1	0.539363
C-reactive protein	No	Brain_Cortex	RAB27A	15	55495164	55606358	0.491	rs4774217	3.49	rs8024695	0.118795	4.73	-1.108	446	36	enet	0.18	1.7e-07	-0.48573	0.627	1	0.813287
C-reactive protein	No	Whole_Blood	RAB2A	8	61429416	61536186	0.115	rs10957159	-4.31	rs9437	0.121936	6.9	-0.721	402	1	top1	0.12	3.3e-12	-0.72101	0.471	1	0.726318
C-reactive protein	No	Liver	RAB2A	8	61429416	61536186	0.396	rs10957159	-4.31	rs2013112	0.195144	6.15	-0.1025	402	1	top1	0.2	7.3e-09	-0.1025	0.918	1	0.970417
C-reactive protein	No	Brain_Cortex	RAB30-AS1	11	82783108	82817621	0.364	rs12223804	-2.88	rs3763812	0.046663	-4.15	-0.11338	425	8	lasso	0.29	1.2e-11	0.83298	0.405	1	0.664725
C-reactive protein	No	Brain_Cortex	RAB36	22	23487513	23506537	0.3547	rs6003402	-2.63	rs5759602	0.137704	-5.35	-0.623	393	6	lasso	0.15	2.8e-06	0.36955	0.712	1	0.864366
C-reactive protein	No	Whole_Blood	RAB38	11	87846410	87908635	0.2923	rs12798468	3.86	rs302645	0.035	4.87	-1.0263	551	551	blup	0.086	5.9e-09	-1.6466	0.0996	1	0.324132
C-reactive protein	No	Liver	RAB38	11	87846410	87908635	0.431	rs12798468	3.86	rs302665	0.209831	6	-0.2992	551	7	lasso	0.22	1e-09	-0.739602	0.46	1	0.694573
C-reactive protein	No	Brain_Cortex	RAB3A	19	18307594	18314884	0.171	rs11668719	6.32	rs999815	0.051819	3.65	1.7984	417	1	top1	0.052	0.0046	1.7984	0.0721	1	0.252959
C-reactive protein	No	Liver	RAB3C	5	57878048	58155213	0.2004	rs2936194	3.85	rs380850	0.016686	3.89	0.55	531	15	enet	0.1	3.5e-05	-0.2705	0.787	1	0.908948
C-reactive protein	No	Whole_Blood	RAB3IL1	11	61664773	61687741	0.2617	rs198421	5.99	rs741887	0.184	-8.48	1.2168	445	1	top1	0.18	4.4e-18	-1.2168	0.224	1	0.500083
C-reactive protein	No	Whole_Blood	RAB3IP	12	70132461	70216984	0.2629	rs10878956	-5.51	rs1610201	0.067085	-6.82	1.1612	561	561	blup	0.12	6e-12	-0.63065	0.528	1	0.765831
C-reactive protein	No	Liver	RAB3IP	12	70132461	70216984	0.181	rs10878956	-5.51	rs11177818	0.15314	-5.32	0.7213	561	1	top1	0.15	3.7e-07	-0.72133	0.471	1	0.701383
C-reactive protein	No	Whole_Blood	RAB40C	16	639357	679272	0.2131	rs11644916	4.92	rs4984898	0.070619	6.48	-1.0309	477	17	enet	0.12	5.8e-12	-0.0123	0.99	1	0.996864
C-reactive protein	No	Whole_Blood	RAB43	3	128806412	128841644	0.0719	rs11708449	3.11	rs9826460	0.031495	4.1	1.7786	317	1	top1	0.031	0.00037	1.7786	0.0753	1	0.271857
C-reactive protein	No	Brain_Cortex	RAB43	3	128806412	128841644	0.227	rs11708449	3.11	rs4927905	0.175403	5.03	1.7699	316	1	top1	0.18	2.6e-07	1.7699	0.0767	1	0.262939
C-reactive protein	No	Whole_Blood	RAB44	6	36683256	36699870	0.1309	rs9380593	-3.47	rs12176359	0.063	5.25	-1.1476	574	1	top1	0.063	6.4e-07	-1.1476	0.251	1	0.530589
C-reactive protein	No	Whole_Blood	RAB6A	11	73386683	73472182	0.0852	rs11826797	-2.66	rs11220	0.042	-4.65	-0.7311	334	3	lasso	0.054	3.9e-06	0.5105	0.61	1	0.816284
C-reactive protein	No	Whole_Blood	RAB6B	3	133543083	133614680	0.1712	rs6787108	-3.24	rs1949881	0.003796	-3.96	-1.2429	494	494	blup	0.0086	0.042	-0.3348	0.738	1	0.892019
C-reactive protein	No	Brain_Cortex	RAB6C	2	130737235	130740311	0.4328	rs12151738	2.13	rs6760544	0.218574	-5.76	-0.1149	257	1	top1	0.22	6.5e-09	0.1149	0.909	1	0.961731
C-reactive protein	No	Whole_Blood	RAB7L1	1	205737114	205744588	0.2776	rs11240581	-4.55	rs7522056	0.138	-8.85	-0.20246	402	9	lasso	0.23	8.7e-23	1.69	0.0903	1	0.305328
C-reactive protein	No	Brain_Cortex	RAB7L1	1	205737114	205744588	0.4065	rs11240581	-4.55	rs708723	0.0839	-4.51	-1.583	402	28	enet	0.097	0.00014	1.6504	0.0989	1	0.304662
C-reactive protein	No	Liver	RAB7L1	1	205737114	205744588	0.2229	rs11240581	-4.55	rs823114	0.067896	-4.61	-1.5418	402	4	lasso	0.089	0.00011	1.4929	0.135	1	0.368301
C-reactive protein	No	Whole_Blood	RABAC1	19	42460833	42463542	0.2959	rs35863918	-4.27	rs12977527	0.248914	9.85	-1.6709	230	1	top1	0.25	8.9e-25	-1.6709	0.0947	1	0.313812
C-reactive protein	No	Whole_Blood	RABEP1	17	5185558	5289129	0.1554	rs3966782	4.78	rs1065483	0.178	8.16	2.81765	459	1	top1	0.18	1.6e-17	2.8177	0.00484	1	0.0414684
C-reactive protein	No	Whole_Blood	RABEPK	9	127962821	127996437	0.2258	rs2416963	3.17	rs465689	0.237024	-9.41	1.2436	321	1	top1	0.24	1.6e-23	-1.2436	0.214	1	0.487118
C-reactive protein	No	Whole_Blood	RABGAP1	9	125703112	125867145	0.0525	rs16926471	3.38	rs7044347	0.009865	-3.78	-1.0461	413	413	blup	0.015	0.011	1.3331	0.182	1	0.447035
C-reactive protein	No	Whole_Blood	RABGAP1L	1	174128548	174964445	0.1494	rs12066153	-3.83	rs6695327	0.0202	3.98	-2.1917	278	278	blup	0.021	0.0032	-2.55	0.0109	1	0.0753787
C-reactive protein	No	Whole_Blood	RABGEF1	7	66147151	66273051	0.1933	rs10260426	2.85	rs4718390	0.094195	6.3	-0.11148	236	1	top1	0.094	1.1e-09	-0.11148	0.911	1	0.970831
C-reactive protein	No	Brain_Cortex	RABGEF1	7	66147151	66273051	0.2925	rs10260426	2.85	rs12532675	0.134573	4.52	-0.1912	235	1	top1	0.13	7.2e-06	-0.1912	0.848	1	0.936808
C-reactive protein	No	Liver	RABGEF1	7	66147151	66273051	0.2224	rs10260426	2.85	rs12540695	0.125372	4.75	-0.06425	235	1	top1	0.13	4.5e-06	-0.0643	0.949	1	0.97968
C-reactive protein	No	Liver	RABL2A	2	114384806	114400973	0.3426	rs315949	13.11	rs7575011	0.018729	4.16	3.285	334	9	lasso	0.043	0.0061	1.5495	0.121	1	0.344488
C-reactive protein	No	Whole_Blood	RABL2B	22	51205929	51222091	0.2934	rs2273257	-4.71	rs2285395	0.080901	7.12	0.69186	194	4	lasso	0.12	7e-12	0.59924	0.549	1	0.77936
C-reactive protein	No	Whole_Blood	RAC1	7	6414154	6443608	0.1347	rs4724795	-4.85	rs836480	0.07265	6.27	-1.3164	297	8	lasso	0.086	5.8e-09	-1.1413	0.254	1	0.532666
C-reactive protein	No	Whole_Blood	RAC2	22	37621301	37640488	0.1902	rs855791	-4.38	rs933222	0.070529	-5.53	-0.82623	634	1	top1	0.071	1.4e-07	0.82623	0.409	1	0.675542
C-reactive protein	No	Brain_Cortex	RAC3	17	79989500	79992078	0.2376	rs3924327	-3.06	rs13087	0.011435	3.63	2.6388	320	22	enet	0.093	0.00019	2.8537	0.00432	1	0.0395784
C-reactive protein	No	Whole_Blood	RACGAP1	12	50370706	50426919	0.0887	rs4898538	-3.3	rs17123764	0.00333	3.86	1.2719	327	13	enet	0.011	0.024	1.84205	0.0655	1	0.249175
C-reactive protein	No	Whole_Blood	RAD18	3	8817088	9005457	0.1234	rs2255558	5.75	rs9867782	0.001618	3.56	2.2899	721	721	blup	0.023	0.002	3.90286	9.51e-05	0.552436	0.00193837
C-reactive protein	No	Whole_Blood	RAD23B	9	110045418	110094475	0.1773	rs871625	4.27	rs10868	0.067502	-5.59	1.7936	533	1	top1	0.068	2.6e-07	-1.7936	0.0729	1	0.267346
C-reactive protein	No	Brain_Cortex	RAD51AP2	2	17691851	17699706	0.2173	rs300153	-2.57	rs11688504	0.029004	4.05	0.3877	419	419	blup	0.12	3.3e-05	-0.5488	0.583	1	0.784367
C-reactive protein	No	Liver	RAD51AP2	2	17691851	17699706	0.1653	rs300153	-2.57	rs17315242	0.027226	-3.7	0.395	419	419	blup	0.049	0.0037	-1.1181	0.264	1	0.518769
C-reactive protein	No	Whole_Blood	RAD51C	17	56769934	56811703	0.3888	rs2333465	-4.5	rs17822908	0.313	10.85	-3.9461	305	9	lasso	0.32	3.4e-32	-3.9821	6.83e-05	0.396755	0.00148043
C-reactive protein	No	Brain_Cortex	RAD51C	17	56769934	56811703	0.5844	rs2333465	-4.5	rs12946522	0.397475	-7.94	-3.3946	305	5	lasso	0.47	3.4e-20	3.7912	0.00015	0.58545	0.00267329
C-reactive protein	No	Liver	RAD51C	17	56769934	56811703	0.1252	rs2333465	-4.5	rs757485	0.030524	3.9	-2.107	305	1	top1	0.031	0.018	-2.107	0.0351	1	0.159279
C-reactive protein	No	Whole_Blood	RAD52	12	1021243	1099219	0.1637	rs10744729	-3.28	rs12816367	0.090133	-6.12	1.0992	406	1	top1	0.09	2.5e-09	-1.0992	0.272	1	0.5492
C-reactive protein	No	Brain_Cortex	RAD52	12	1021243	1099219	0.3273	rs10744729	-3.28	rs765250	0.102	5.03	-0.13774	405	7	lasso	0.19	5.8e-08	-0.5684	0.57	1	0.777327
C-reactive protein	No	Liver	RAD52	12	1021243	1099219	0.279	rs10744729	-3.28	rs10774478	0.06137	4.24	1.2317	406	5	enet	0.092	8.9e-05	0.00219	0.998	1	0.999067
C-reactive protein	No	Brain_Cortex	RAD54L	1	46713360	46744071	0.1946	rs946526	-2.46	rs12142240	0.0466	-3.86	0.3959	354	354	blup	0.06	0.0024	-1.4036	0.16	1	0.403672
C-reactive protein	No	Whole_Blood	RAD9A	11	67159176	67165653	0.1702	rs4465371	-4.34	rs35821109	0.0254	4.57	-1.5678	258	14	enet	0.056	2.8e-06	0.2885	0.773	1	0.90539
C-reactive protein	No	Brain_Cortex	RAD9A	11	67159176	67165653	0.406	rs4465371	-4.34	rs7952436	0.17395	4.99	-2.1479	258	1	top1	0.17	2.9e-07	-2.1479	0.0317	1	0.149426
C-reactive protein	No	Whole_Blood	RAD9B	12	110939460	110969119	0.083	rs11064885	-3.67	rs3864937	0.058411	5.78	1.4662	241	2	lasso	0.059	1.5e-06	1.44652	0.148	1	0.398393
C-reactive protein	No	Brain_Cortex	RADIL	7	4836686	4923350	0.3581	rs4720530	4.05	rs3750012	0.147931	5.69	0.011168	379	3	lasso	0.18	1.6e-07	-0.2137	0.831	1	0.928009
C-reactive protein	No	Brain_Cortex	RAET1G	6	150238014	150244257	0.483	rs9800736	-5.06	rs9969044	0.417115	7.9	-2.0723	525	28	enet	0.43	2.6e-18	-3.211	0.00132	1	0.015379
C-reactive protein	No	Whole_Blood	RALB	2	120997640	121052289	0.0905	rs6706968	4.53	rs1370379	0.0789	-5.5	0.49004	322	1	top1	0.079	2.5e-08	-0.49	0.624	1	0.824196
C-reactive protein	No	Brain_Cortex	RALB	2	120997640	121052289	0.1548	rs6706968	4.53	rs3931841	0.07386	4.39	0.2644	322	1	top1	0.074	0.00084	0.2644	0.791	1	0.906503
C-reactive protein	No	Whole_Blood	RALBP1	18	9475007	9538114	0.428	rs403093	-4.07	rs7241781	0.315	10.95	-1.2027	525	9	enet	0.33	6.1e-34	-1.67325	0.0943	1	0.313022
C-reactive protein	No	Whole_Blood	RALGAPA1	14	36007558	36278510	0.1689	rs7149937	-3.51	rs10152105	0.165979	8.33	1.1486	403	14	enet	0.17	7.8e-17	1.408	0.159	1	0.412704
C-reactive protein	No	Brain_Cortex	RALGAPA1	14	36007558	36278510	0.201	rs7149937	-3.51	rs12164885	0.055872	4.77	1.0517	401	8	lasso	0.056	0.0032	0.9401	0.347	1	0.608146
C-reactive protein	No	Liver	RALGAPA1	14	36007558	36278510	0.3435	rs7149937	-3.51	rs10146240	0.195321	6.12	1.4262	402	402	blup	0.21	1.8e-09	0.79358	0.427	1	0.667707
C-reactive protein	No	Whole_Blood	RALGAPA2	20	20370196	20693131	0.0993	rs2144782	-4.24	rs6082049	0.037445	4.7	2.2778	413	1	top1	0.037	0.00011	2.2778	0.0227	1	0.12499
C-reactive protein	No	Whole_Blood	RALGPS1	9	129677053	129985445	0.1623	rs516104	-3.5	rs1536705	0.121386	-7.5	-1.6849	400	400	blup	0.13	2.5e-13	2.15696	0.031	1	0.15484
C-reactive protein	No	Liver	RALGPS2	1	178745817	178889238	0.2115	rs10798625	2.48	rs2248666	0.040107	-4.27	-1.5434	389	6	lasso	0.081	0.00023	1.215	0.224	1	0.477572
C-reactive protein	No	Whole_Blood	RAMP1	2	238767536	238820756	0.2774	rs6742960	3.4	rs7603344	0.0238	5.19	-1.6918	490	5	lasso	0.13	1.6e-12	-1.35	0.176	1	0.43729
C-reactive protein	No	Whole_Blood	RAMP3	7	45197390	45225901	0.1844	rs10951792	4.97	rs975349	0.100447	6.24	0.43012	435	1	top1	0.1	3e-10	0.43012	0.667	1	0.849135
C-reactive protein	No	Brain_Cortex	RANBP10	16	67757005	67840555	0.2405	rs12927959	-3	rs8051632	0.090254	-5.4	-0.56628	231	231	blup	0.1	8.2e-05	0.45358	0.65	1	0.826831
C-reactive protein	No	Liver	RANBP17	5	170288874	170727019	0.3464	rs245778	-5.47	rs1833597	0.136351	-5.53	-5.2984	467	467	blup	0.18	3.8e-08	4.9809	6.33e-07	0.00177873	2.34043e-05
C-reactive protein	No	Brain_Cortex	RANBP3L	5	36248536	36302216	0.2956	rs1494565	3.44	rs10037070	-0.004001	3.15	-0.9717	525	524	blup	0.031	0.024	1.71219	0.0869	1	0.283114
C-reactive protein	No	Whole_Blood	RANGAP1	22	41641615	41682255	0.0607	rs5758179	-6.64	rs1984584	0.00014	3.68	-2.158	264	264	blup	0.00035	0.29	-2.31021	0.0209	1	0.118678
C-reactive protein	No	Whole_Blood	RAP1A	1	112084840	112259313	0.1438	rs197422	5.96	rs4838920	0.0618	-6	-0.29012	670	1	top1	0.062	8.2e-07	0.29	0.772	1	0.90539
C-reactive protein	No	Whole_Blood	RAP1GAP	1	21922708	21995801	0.3021	rs1697421	-6.51	rs10493008	0.254	9.73	0.91415	444	1	top1	0.25	2.9e-25	0.914	0.361	1	0.631832
C-reactive protein	No	Whole_Blood	RAP1GDS1	4	99182535	99365012	0.1541	rs4699650	3.45	rs10026181	0.0182	4.74	-0.72737	344	344	blup	0.059	1.5e-06	0.4406	0.659	1	0.842995
C-reactive protein	No	Whole_Blood	RAP2A	13	98086476	98121382	0.0656	rs7333641	-3.2	rs9513249	0.028944	-4.58	1.6342	412	1	top1	0.029	0.00061	-1.6342	0.102	1	0.327358
C-reactive protein	No	Whole_Blood	RAPGEF1	9	134452157	134615461	0.3608	rs9802772	-4.19	rs11243463	0.338534	-11.38	-0.70496	460	3	lasso	0.34	2.3e-35	0.75169	0.452	1	0.712335
C-reactive protein	No	Whole_Blood	RAPGEF2	4	160025330	160281321	0.0873	rs17037864	4.03	rs11100203	0.0217	-4.1	-0.71277	302	3	lasso	0.025	0.0013	-0.7018	0.483	1	0.737384
C-reactive protein	No	Whole_Blood	RAPGEF3	12	48128455	48164823	0.3173	rs10747521	-3.02	rs12422983	0.086661	6.34	0.1462	540	9	lasso	0.13	6.8e-13	0.00235	0.998	1	0.99886
C-reactive protein	No	Brain_Cortex	RAPGEF3	12	48128455	48164823	0.3897	rs10747521	-3.02	rs7977613	0.0921	-4.71	0.21155	539	35	enet	0.19	8e-08	0.4634	0.643	1	0.821482
C-reactive protein	No	Brain_Cortex	RAPGEF4-AS1	2	173541869	173600934	0.3537	rs17710437	-4.28	rs1349498	0.312726	7.04	0.7419	494	5	lasso	0.35	2.4e-14	0.6785	0.497	1	0.73172
C-reactive protein	No	Liver	RAPGEF5	7	22157856	22396763	0.2561	rs1880241	-9.45	rs12333620	0.099506	-5.09	0.75203	669	14	enet	0.12	7.3e-06	-0.8344	0.404	1	0.652062
C-reactive protein	No	Whole_Blood	RAPGEF6	5	130759614	130970929	0.0454	rs173812	-4.49	rs4706028	0.018247	3.74	-4.3741	291	291	blup	0.024	0.0017	-3.79485	0.000148	0.859732	0.00279134
C-reactive protein	No	Whole_Blood	RAPGEFL1	17	38333263	38351908	0.4046	rs2280400	4.4	rs1107651	0.268	10.06	-0.49672	295	3	lasso	0.27	1.7e-27	-0.5388	0.59	1	0.804533
C-reactive protein	No	Brain_Cortex	RAPGEFL1	17	38333263	38351908	0.2213	rs2280400	4.4	rs2715554	0.054603	-4.5	-1.2276	295	18	enet	0.17	5e-07	2.7721	0.00557	1	0.0480967
C-reactive protein	No	Brain_Cortex	RAPSN	11	47459308	47470730	0.158	rs10769253	-10.01	rs4992357	0.038202	-3.43	5.3572	285	285	blup	0.079	0.00054	-7.62097	2.52e-14	9.83556e-11	4.27633e-12
C-reactive protein	No	Whole_Blood	RARA	17	38465444	38513094	0.095	rs2280400	4.4	rs2715553	0.0454	4.72	-0.75221	339	1	top1	0.045	2.2e-05	-0.7522	0.452	1	0.712335
C-reactive protein	No	Brain_Cortex	RARRES1	3	158414681	158450485	0.2086	rs1112930	-2.71	rs9825140	0.006386	3.82	-0.34666	399	399	blup	0.062	0.002	0.8321	0.405	1	0.664725
C-reactive protein	No	Whole_Blood	RARRES3	11	63304281	63313934	0.0801	rs11605797	-3.29	rs17158378	-0.000427	-3.52	0.947	293	23	enet	0.0096	0.033	-1.5622	0.118	1	0.353149
C-reactive protein	No	Brain_Cortex	RARS	5	167913450	167946304	0.2697	rs12516671	-3.67	rs244898	-0.003435	3.81	-0.2403	610	610	blup	0.11	3.7e-05	-1.07281	0.283	1	0.544381
C-reactive protein	No	Whole_Blood	RASA1	5	86563705	86687748	0.0809	rs7714020	4.39	rs4360076	0.03298	4.67	-2.467	272	1	top1	0.033	0.00027	-2.467	0.0136	1	0.0881723
C-reactive protein	No	Brain_Cortex	RASA3	13	114747194	114898086	0.292	rs7996853	2.49	rs7986001	0.226983	-5.91	-1.009	233	10	lasso	0.26	2.2e-10	1.2837	0.19924	1	0.457163
C-reactive protein	No	Liver	RASA3	13	114747194	114898086	0.324	rs7996853	2.49	rs7986934	0.16694	5.41	1.7446	233	5	lasso	0.2	4.2e-09	1.98529	0.0471	1	0.19492
C-reactive protein	No	Whole_Blood	RASA4	7	102220093	102257204	0.2427	rs369547	6.17	rs1131383	0.029387	-4.13	-0.84711	214	33	enet	0.049	1.1e-05	0.59557	0.551	1	0.781245
C-reactive protein	No	Liver	RASA4	7	102220093	102257204	0.2393	rs369547	6.17	rs7809047	0.05181	4.33	-0.51871	214	5	lasso	0.092	8.6e-05	-0.5662	0.571	1	0.771399
C-reactive protein	No	Whole_Blood	RASA4B	7	102123590	102158228	0.1685	rs369547	6.17	rs7781557	0.033414	5	-2.6077	239	27	enet	0.056	2.6e-06	-2.81659	0.00485	1	0.0414929
C-reactive protein	No	Brain_Cortex	RASA4B	7	102123590	102158228	0.2731	rs369547	6.17	rs11764413	-0.001927	3.7	-0.18866	239	239	blup	0.013	0.099	-0.6649	0.506	1	0.73691
C-reactive protein	No	Liver	RASA4B	7	102123590	102158228	0.3523	rs369547	6.17	rs2215040	0.081565	4.54	-1.4456	239	239	blup	0.11	2.5e-05	-1.2152	0.224	1	0.477572
C-reactive protein	No	Whole_Blood	RASA4CP	7	44066550	44079121	0.4038	rs10215216	-4.05	rs4724277	0.218516	-9.43	-2.689	347	347	blup	0.23	2.1e-22	3.78416	0.000154	0.894586	0.002849
C-reactive protein	No	Brain_Cortex	RASA4CP	7	44066550	44079121	0.3764	rs10215216	-4.05	rs17551738	0.17659	-5.12	-2.4484	347	1	top1	0.18	2.3e-07	2.4484	0.0143	1	0.0917975
C-reactive protein	No	Whole_Blood	RASA4DP	7	102322283	102330916	0.4532	rs369547	6.17	rs4989124	0.038319	-5.82	-0.91704	205	10	lasso	0.13	8.5e-13	0.90446	0.366	1	0.637127
C-reactive protein	No	Brain_Cortex	RASA4DP	7	102322283	102330916	0.3238	rs369547	6.17	rs2109995	0.002446	3.89	-0.24197	205	5	lasso	0.034	0.018	0.7302	0.465	1	0.710331
C-reactive protein	No	Brain_Cortex	RASGEF1C	5	179527795	179636153	0.3276	rs6894296	-3.84	rs10079475	0.190293	-5.63	-2.7944	436	7	lasso	0.22	6.1e-09	2.7346	0.00625	1	0.0526863
C-reactive protein	No	Whole_Blood	RASL11A	13	27844464	27847827	0.1487	rs9581843	3.68	rs41485749	0.03318	5.21	1.7624	599	2	lasso	0.052	5.4e-06	1.23663	0.216	1	0.490134
C-reactive protein	No	Whole_Blood	RASSF3	12	65004293	65091347	0.0967	rs6581551	3.3	rs1147098	0.057289	4.83	-0.8333	331	1	top1	0.057	2e-06	-0.83329	0.405	1	0.671034
C-reactive protein	No	Liver	RAVER1	19	10426888	10444316	0.241	rs11666518	5.59	rs11672431	0.007198	2.81	4.2783	392	1	top1	0.0072	0.15	4.2783	1.88e-05	0.052828	0.000406369
C-reactive protein	No	Whole_Blood	RAVER2	1	65210778	65298911	0.1388	rs4916009	7.99	rs825241	-0.000381	3.51	0.56617	452	452	blup	0.048	1.3e-05	-1.82	0.0683	1	0.255806
C-reactive protein	No	Whole_Blood	RBAK	7	5085452	5109119	0.1734	rs4720530	4.05	rs11983452	0.109902	-6.52	1.5321	367	1	top1	0.11	4.1e-11	-1.5321	0.125	1	0.363972
C-reactive protein	No	Whole_Blood	RBAKDN	7	5111756	5112854	0.0866	rs4720530	4.05	rs2965031	0.021581	4.21	-1.4579	357	357	blup	0.023	0.0022	-1.40827	0.159	1	0.412704
C-reactive protein	No	Whole_Blood	RBBP8	18	20378224	20606451	0.1556	rs2337024	-4.63	rs8086515	0.112	6.73	0.32539	347	2	lasso	0.12	7.6e-12	-0.06729	0.946	1	0.981993
C-reactive protein	No	Brain_Cortex	RBBP8NL	20	60985293	61002589	0.663	rs6089930	-4.69	rs6061521	0.520847	8.49	-0.40601	479	10	lasso	0.53	4.5e-24	-0.33433	0.738	1	0.880976
C-reactive protein	No	Whole_Blood	RBFA	18	77794358	77806397	0.0558	rs8091998	4.46	rs3744872	0.0425	4.62	0.01597	282	1	top1	0.042	4e-05	0.01597	0.987	1	0.995742
C-reactive protein	No	Brain_Cortex	RBFA	18	77794358	77806397	0.287	rs8091998	4.46	rs7227096	0.074796	-4.76	-1.9474	282	282	blup	0.14	5.8e-06	2.0142	0.044	1	0.186059
C-reactive protein	No	Liver	RBFA	18	77794358	77806397	0.596	rs8091998	4.46	rs3744870	0.353707	-8.03	-0.0462	282	7	lasso	0.45	2.6e-21	0.8779	0.38	1	0.630342
C-reactive protein	No	Brain_Cortex	RBFADN	18	77806900	77853362	0.385	rs8091998	4.46	rs612913	0.312921	6.76	-2.87	280	23	enet	0.42	1e-17	-3.0285	0.00246	1	0.0253335
C-reactive protein	No	Liver	RBFADN	18	77806900	77853362	0.366	rs8091998	4.46	rs7228489	0.259285	7.08	-2.2757	280	9	lasso	0.37	4.5e-17	-2.4828	0.013	1	0.0813586
C-reactive protein	No	Whole_Blood	RBL1	20	35624752	35724187	0.107	rs6018199	3.3	rs6031843	-0.000691	-3.45	-0.9746	264	264	blup	0.0078	0.05	1.3935	0.163	1	0.418227
C-reactive protein	No	Whole_Blood	RBL2	16	53467889	53524951	0.1677	rs1421085	8.83	rs9929873	0.131042	-7.5	-0.72638	385	15	enet	0.13	4.5e-13	0.66047	0.509	1	0.75332
C-reactive protein	No	Brain_Cortex	RBL2	16	53467889	53524951	0.4941	rs1421085	8.83	rs8044091	0.451715	-7.96	-0.67132	385	24	enet	0.46	6.5e-20	0.78444	0.433	1	0.680902
C-reactive protein	No	Liver	RBL2	16	53467889	53524951	0.3025	rs1421085	8.83	rs7203132	0.205	-5.97	-0.71627	385	1	top1	0.2	3e-09	0.71627	0.474	1	0.702871
C-reactive protein	No	Brain_Cortex	RBM19	12	114254543	114404176	0.7082	rs1043811	-3.95	rs11066776	0.16	-5.35	0.36595	649	100	enet	0.31	1.9e-12	-0.819	0.413	1	0.669688
C-reactive protein	No	Brain_Cortex	RBM20	10	112404155	112599227	0.433	rs7098940	-3.48	rs1417638	0.205212	-5.89	0.78305	464	1	top1	0.21	2.1e-08	-0.78305	0.434	1	0.681103
C-reactive protein	No	Whole_Blood	RBM26-AS1	13	79980444	79998463	0.21	rs1417673	2.86	rs9574424	0.074023	5.67	0.9647	395	5	lasso	0.079	2.3e-08	0.65209	0.514	1	0.757632
C-reactive protein	No	Brain_Cortex	RBM26-AS1	13	79980444	79998463	0.634	rs1417673	2.86	rs9574424	0.407284	7.54	0.965	395	6	lasso	0.45	5.5e-19	0.9554	0.339373	1	0.602626
C-reactive protein	No	Liver	RBM26-AS1	13	79980444	79998463	0.374	rs1417673	2.86	rs1155848	0.1448	5.87	0.5155	395	7	lasso	0.22	7.4e-10	0.52785	0.598	1	0.787432
C-reactive protein	No	Whole_Blood	RBM43	2	152104454	152118393	0.2109	rs2190369	2.69	rs2218880	0.162	-8.32	1.3137	455	35	enet	0.17	1.2e-16	-1.52	0.128	1	0.368643
C-reactive protein	No	Brain_Cortex	RBM43	2	152104454	152118393	0.3609	rs2190369	2.69	rs10432476	0.125107	-4.35	0.5422	454	1	top1	0.13	1.5e-05	-0.5422	0.588	1	0.786485
C-reactive protein	No	Whole_Blood	RBM44	2	238707388	238751450	0.1766	rs6742960	3.4	rs2117363	0.188	8.41	1.7787	529	1	top1	0.19	1.6e-18	1.78	0.0753	1	0.271857
C-reactive protein	No	Liver	RBM44	2	238707388	238751450	0.3964	rs6742960	3.4	rs2117363	0.120925	4.94	1.7787	529	7	lasso	0.13	3.5e-06	1.6509	0.0988	1	0.309853
C-reactive protein	No	Whole_Blood	RBM45	2	178977182	179003738	0.0549	rs13034886	5.01	rs12613853	0.0336	-4.32	2.03	476	1	top1	0.034	0.00024	-2.03	0.0424	1	0.189172
C-reactive protein	No	Whole_Blood	RBM6	3	49977440	50114683	0.4565	rs11714957	8.93	rs4688755	0.418229	12.79	-8.0671	340	44	enet	0.43	1.7e-46	-8.28708	1.16e-16	6.73844e-13	2.40659e-14
C-reactive protein	No	Brain_Cortex	RBM6	3	49977440	50114683	0.296	rs11714957	8.93	rs4688755	0.319702	7.31	-8.0671	340	34	enet	0.34	9e-14	-8.5812	9.39e-18	3.66492e-14	2.44328e-15
C-reactive protein	No	Liver	RBM6	3	49977440	50114683	0.2799	rs11714957	8.93	rs13060128	0.281935	6.9	-8.0305	339	1	top1	0.28	1.2e-12	-8.0305	9.71e-16	2.72851e-12	2.72851e-13
C-reactive protein	No	Whole_Blood	RBMS2	12	56915713	56984745	0.4713	rs813497	-7.14	rs3782235	0.363986	-11.59	2.4272	307	1	top1	0.36	4.5e-38	-2.4272	0.0152	1	0.0960792
C-reactive protein	No	Liver	RBMXL2	11	7110165	7112379	0.298	rs2048092	-2.81	rs11041149	0.029544	4.14	0.3413	687	4	lasso	0.034	0.013	0.217738	0.828	1	0.932537
C-reactive protein	No	Brain_Cortex	RBP1	3	139236276	139258671	0.1992	rs17559081	2.88	rs9821204	-0.002078	-3.41	1.43	493	493	blup	0.034	0.018	-0.7189	0.472	1	0.713761
C-reactive protein	No	Whole_Blood	RBP7	1	10057264	10076078	0.1266	rs586223	-5.44	rs6667049	-0.00262	-3.32	-3.6572	303	303	blup	0.012	0.02	1.44	0.15	1	0.400069
C-reactive protein	No	Whole_Blood	RBPMS2	15	65032091	65067786	0.4313	rs34758599	2.62	rs4777558	0.318295	10.86	0.4359	281	18	enet	0.33	1.7e-33	0.663	0.507	1	0.753046
C-reactive protein	No	Brain_Cortex	RC3H1	1	173900352	173991435	0.1533	rs12066153	-3.83	rs16847018	0.095	-3.91	-1.8763	273	1	top1	0.095	0.00016	1.8763	0.0606	1	0.229633
C-reactive protein	No	Liver	RCAN3	1	24829387	24867530	0.5	rs4448470	6.01	rs196410	0.24205	6.45	0.6257	472	1	top1	0.24	7.3e-11	0.6256	0.532	1	0.745596
C-reactive protein	No	Whole_Blood	RCBTB1	13	50106082	50159719	0.3625	rs7336018	-4.76	rs1359541	0.144344	-8.45	1.1142	383	32	enet	0.27	1.6e-26	0.7898	0.43	1	0.69289
C-reactive protein	No	Brain_Cortex	RCBTB1	13	50106082	50159719	0.271	rs7336018	-4.76	rs3969	0.027037	-3.96	0.84	383	383	blup	0.096	0.00015	-1.0814	0.279531	1	0.541546
C-reactive protein	No	Brain_Cortex	RCBTB2	13	49063095	49107369	0.207	rs9568131	4.34	rs1998989	0.044767	-3.81	0.477	386	15	enet	0.058	0.0029	-1.0519	0.292865	1	0.556757
C-reactive protein	No	Whole_Blood	RCBTB2P1	10	90545357	90546818	0.1679	rs2246833	10.44	rs10509554	0.140381	7.39	0.58132	553	1	top1	0.14	6.3e-14	0.58132	0.561	1	0.787542
C-reactive protein	No	Whole_Blood	RCC2	1	17733501	17766220	0.1559	rs2746533	-3.67	rs12078935	0.0457	5.7	0.81935	537	537	blup	0.054	4.4e-06	0.992	0.321	1	0.599578
C-reactive protein	No	Whole_Blood	RCCD1	15	91499026	91506349	0.1188	rs2290202	-3.72	rs2290202	0.098185	6.36	-3.7246	493	1	top1	0.098	4.8e-10	-3.7246	0.000196	1	0.00341911
C-reactive protein	No	Brain_Cortex	RCCD1	15	91499026	91506349	0.454	rs2290202	-3.72	rs3826033	0.257711	6.69	-3.676	488	1	top1	0.26	2e-10	-3.676	0.000237	0.925011	0.00391954
C-reactive protein	No	Whole_Blood	RCE1	11	66610988	66614017	0.0653	rs35166611	-5.07	rs12805133	0.0193	4	-0.3955	235	235	blup	0.032	0.00033	-0.077	0.939	1	0.979806
C-reactive protein	No	Brain_Cortex	RCE1	11	66610988	66614017	0.115	rs35166611	-5.07	rs566673	0.034262	3.77	-0.12172	235	23	enet	0.065	0.0017	-0.89815	0.369	1	0.627815
C-reactive protein	No	Whole_Blood	RCHY1	4	76404247	76439427	0.0862	rs6531816	-4.3	rs11721925	0.0548	5.07	-2.2722	427	1	top1	0.055	3.4e-06	-2.2722	0.0231	1	0.126354
C-reactive protein	No	Liver	RCHY1	4	76404247	76439427	0.1873	rs6531816	-4.3	rs6857229	0.021255	-3.62	-0.88298	427	6	lasso	0.051	0.0031	-1.56685	0.11715	1	0.340778
C-reactive protein	No	Whole_Blood	RCL1	9	4792869	4885917	0.1604	rs439975	4.29	rs2210105	-0.001134	3.43	-0.52032	610	610	blup	0.0062	0.07	-1.47267	0.141	1	0.388553
C-reactive protein	No	Whole_Blood	RCN1	11	31833939	32127301	0.158	rs10742265	-3.8	rs689176	0.0579	5.42	-3.4922	382	1	top1	0.058	1.8e-06	-3.4922	0.000479	1	0.00700884
C-reactive protein	No	Whole_Blood	RCN3	19	50030875	50050219	0.1778	rs11669977	-2.91	rs8105626	0.097184	-6.47	-0.43941	369	1	top1	0.097	5.9e-10	0.43941	0.66	1	0.842995
C-reactive protein	No	Whole_Blood	RCOR1	14	103058998	103196913	0.1639	rs36045249	4.53	rs4906253	0.067215	6.21	2.7624	309	3	lasso	0.088	3.7e-09	1.8114	0.0701	1	0.260532
C-reactive protein	No	Whole_Blood	RCSD1	1	167599330	167675486	0.197	rs10918695	-4.09	rs1013057	0.106	-6.4	-0.47825	576	1	top1	0.11	9.2e-11	0.478	0.632	1	0.828172
C-reactive protein	No	Whole_Blood	RCVRN	17	9799637	9808938	0.3642	rs7220651	4.02	rs4668	0.254	9.89	1.487	635	6	lasso	0.27	6.8e-27	1.6412	0.101	1	0.326131
C-reactive protein	No	Brain_Cortex	RCVRN	17	9799637	9808938	0.9249	rs7220651	4.02	rs1047339	0.530106	8.65	1.3753	633	96	enet	0.66	9e-33	1.0984	0.272	1	0.534819
C-reactive protein	No	Whole_Blood	RDH11	14	68143518	68162531	0.1323	rs12883810	2.7	rs17782603	0.045114	-5.05	0.033412	361	4	lasso	0.046	1.9e-05	0.5174	0.605	1	0.813341
C-reactive protein	No	Whole_Blood	RDH13	19	55550476	55582659	0.5487	rs6509945	3.82	rs6509916	0.337389	11.16	1.33805	459	11	lasso	0.44	1.1e-48	1.79169	0.0732	1	0.267939
C-reactive protein	No	Liver	RDH13	19	55550476	55582659	0.619	rs6509945	3.82	rs3745913	0.228038	-6.68	-0.77591	459	459	blup	0.33	9.8e-15	0.83529	0.404	1	0.652062
C-reactive protein	No	Whole_Blood	RDH5	12	56114151	56118489	0.4765	rs1290898	5.1	rs2291615	0.098331	-6.26	0.4731	307	38	enet	0.16	1.2e-15	0.74746	0.455	1	0.714736
C-reactive protein	No	Whole_Blood	RDM1	17	34245070	34257777	0.0615	rs9916483	2.52	rs4796123	0.0475	-4.37	-1.3808	314	1	top1	0.047	1.5e-05	1.3808	0.167	1	0.424181
C-reactive protein	No	Brain_Cortex	RDM1	17	34245070	34257777	0.2967	rs9916483	2.52	rs2735475	0.094455	-4.42	-1.6561	314	1	top1	0.094	0.00017	1.6561	0.0977	1	0.303119
C-reactive protein	No	Liver	RDM1	17	34245070	34257777	0.1479	rs9916483	2.52	rs11655913	-0.006667	-3.37	0.31663	314	314	blup	0.019	0.047	0.68693	0.492	1	0.716303
C-reactive protein	No	Liver	RECQL	12	21623903	21654603	0.251	rs1871143	5.84	rs7307064	0.03388	-4.22	3.9379	550	15	enet	0.04	0.008	-3.54975	0.000386	1	0.00518976
C-reactive protein	No	Whole_Blood	RECQL5	17	73622930	73663195	0.0932	rs729405	-6.04	rs820176	-0.00253	3.36	-1.019	348	348	blup	0.016	0.0088	-2.2883	0.0221	1	0.122733
C-reactive protein	No	Whole_Blood	REEP1	2	86441116	86565206	0.0944	rs11689401	4.11	rs311563	0.0647	5.75	-1.4106	419	14	enet	0.07	1.6e-07	-2.05	0.0404	1	0.182633
C-reactive protein	No	Brain_Cortex	REEP1	2	86441116	86565206	0.1732	rs11689401	4.11	rs6718850	0.01643	-3.38	0.0259	418	418	blup	0.063	0.0019	0.3882	0.698	1	0.856158
C-reactive protein	No	Brain_Cortex	REEP3	10	65281123	65384883	0.189	rs10822129	-4.4	rs2842276	0.000986	-3.1	0.1222	367	367	blup	0.069	0.0012	-2.31634	0.0205	1	0.114959
C-reactive protein	No	Whole_Blood	REEP4	8	21995533	21999464	0.3861	rs3735893	4.16	rs12678092	0.217691	9.12	-0.1092	458	1	top1	0.22	1.6e-21	-0.10918	0.913	1	0.971892
C-reactive protein	No	Whole_Blood	REEP5	5	112212084	112258236	0.2006	rs6894219	4.67	rs1625623	0.070671	5.96	3.44546	494	5	lasso	0.082	1.3e-08	3.25494	0.00113	1	0.0134512
C-reactive protein	No	Whole_Blood	REEP6	19	1491165	1497926	0.2092	rs2041120	-5.07	rs4807144	0.022533	-4.34	0.04636	406	5	lasso	0.025	0.0015	-0.36659	0.714	1	0.880039
C-reactive protein	No	Brain_Cortex	REEP6	19	1491165	1497926	0.548	rs2041120	-5.07	rs2277748	0.043916	-5.26	0.9863	405	405	blup	0.13	9.7e-06	0.1263	0.9	1	0.958968
C-reactive protein	No	Whole_Blood	RELL2	5	141016517	141018588	0.1315	rs396682	3.47	rs11748064	0.035258	-4.33	-0.25545	526	1	top1	0.035	0.00017	0.25545	0.798	1	0.919393
C-reactive protein	No	Whole_Blood	RELT	11	73087309	73108517	0.0926	rs3862796	7.05	rs11235803	0.0363	4.74	-2.4609	308	4	lasso	0.058	1.8e-06	-2.2315	0.0257	1	0.135967
C-reactive protein	No	Whole_Blood	REPS1	6	139225208	139309398	0.2067	rs6920963	4.52	rs6902027	0.056	5.79	-0.4275	468	21	enet	0.091	2.2e-09	-0.88839	0.374	1	0.643533
C-reactive protein	No	Liver	REPS1	6	139225208	139309398	0.25	rs6920963	4.52	rs9495292	-0.00569	3.1	0.2127	468	468	blup	0.0093	0.12	-0.42582	0.67	1	0.839123
C-reactive protein	No	Whole_Blood	RERE	1	8412457	8877702	0.2458	rs172531	5.09	rs301806	0.175	-8.47	-4.224	376	1	top1	0.18	2.9e-17	4.22	2.4e-05	0.139416	0.000625184
C-reactive protein	No	Brain_Cortex	RESP18	2	220192131	220197899	0.5957	rs7589023	-2.85	rs11892648	0.397163	-7.36	-0.5118	423	1	top1	0.4	1.6e-16	0.5118	0.609	1	0.79843
C-reactive protein	No	Whole_Blood	RETN	19	7733930	7735334	0.228	NA	NA	NA	NA	NA	NA	401	0	top1	0.12	1.2e-11	NA	NA	NA	NA
C-reactive protein	No	Whole_Blood	RETSAT	2	85569211	85581516	0.2986	rs6747629	5.17	rs4247303	0.171	8.73	-1.0559	450	4	lasso	0.21	1.7e-20	-0.407	0.684	1	0.861339
C-reactive protein	No	Whole_Blood	REV1	2	100017790	100106497	0.0952	rs17763718	-3.92	rs12464785	0.0741	-5.71	1.5002	323	1	top1	0.074	6.7e-08	-1.5	0.134	1	0.377867
C-reactive protein	No	Brain_Cortex	REV3L	6	111620234	111804432	0.241	rs174402	5.05	rs6937734	0.084691	4.3	3.7864	425	1	top1	0.085	0.00036	3.7864	0.000153	0.597159	0.00270208
C-reactive protein	No	Brain_Cortex	REXO4	9	136271221	136283164	0.3377	rs495828	10.14	rs3118662	0.059	-4.45	0.237	602	10	lasso	0.09	0.00024	-1.5936	0.111	1	0.325006
C-reactive protein	No	Liver	REXO4	9	136271221	136283164	0.444	rs495828	10.14	rs1055432	0.082417	4.57	-1.1109	602	7	lasso	0.11	2.2e-05	-1.94028	0.0523	1	0.208754
C-reactive protein	No	Whole_Blood	RFC2	7	73645829	73668774	0.296	rs35005436	-5.45	rs3135698	0.106871	-6.45	0.45429	289	289	blup	0.12	8.5e-12	-1.73869	0.0821	1	0.287995
C-reactive protein	No	Whole_Blood	RFC4	3	186507690	186524847	0.0957	rs8147	-4.36	rs2066500	-0.002513	-3.41	0.24297	576	5	enet	0.01	0.031	-0.5682	0.57	1	0.793275
C-reactive protein	No	Liver	RFC4	3	186507690	186524847	0.2832	rs8147	-4.36	rs16861184	0.058337	-4.4	0.24776	576	1	top1	0.058	0.0016	-0.24776	0.804	1	0.919512
C-reactive protein	No	Whole_Blood	RFFL	17	33336763	33416338	0.2726	rs744298	-2.79	rs4796030	0.125	7.12	-1.17006	435	1	top1	0.13	1.6e-12	-1.1701	0.242	1	0.523762
C-reactive protein	No	Brain_Cortex	RFK	9	79000433	79009433	0.253	rs883830	2.81	rs785907	-0.00487	-3.25	1.0129	666	666	blup	0.017	0.069	-0.4554	0.649	1	0.826443
C-reactive protein	No	Liver	RFPL1	22	29838119	29838444	0.145	rs4055	4.71	rs2071578	0.002424	3.62	-0.354	416	416	blup	0.02	0.045	-2.0725	0.0382	1	0.168248
C-reactive protein	No	Brain_Cortex	RFPL1S	22	29832818	29874164	0.5815	rs3178915	4.3	rs2106107	0.33149	-7.27	-0.2098	411	1	top1	0.33	1.7e-13	0.20977	0.834	1	0.930029
C-reactive protein	No	Whole_Blood	RFPL3S	22	32755893	32778039	0.1676	rs130457	3.52	rs11913815	0.033976	4.8	1.32	648	8	lasso	0.087	4.6e-09	0.89366	0.372	1	0.641421
C-reactive protein	No	Brain_Cortex	RFPL3S	22	32755893	32778039	0.5769	rs130457	3.52	rs2294311	0.191682	-5.96	-0.5919	646	12	lasso	0.3	3.7e-12	0.80546	0.421	1	0.675088
C-reactive protein	No	Whole_Blood	RFT1	3	53122499	53164478	0.0573	rs2564921	-4.03	rs2564921	0.049504	4.58	-4.028	370	1	top1	0.05	9.8e-06	-4.028	5.63e-05	0.327047	0.00128113
C-reactive protein	No	Brain_Cortex	RFT1	3	53122499	53164478	0.5508	rs2564921	-4.03	rs2336725	0.412931	7.58	-3.969	370	14	lasso	0.42	1.8e-17	-3.9387	8.19e-05	0.319656	0.00155173
C-reactive protein	No	Brain_Cortex	RFWD2	1	175913967	176176629	0.2061	rs12565327	-3.74	rs10913158	0.00966	4.02	-0.8134	341	341	blup	0.025	0.036	-0.9019	0.367	1	0.626049
C-reactive protein	No	Whole_Blood	RFWD3	16	74655292	74700779	0.3692	rs8050262	-4.21	rs4072222	0.22193	9.18	-3.2321	353	6	lasso	0.29	8.1e-29	-2.12357	0.0337	1	0.162594
C-reactive protein	No	Brain_Cortex	RFWD3	16	74655292	74700779	0.4752	rs8050262	-4.21	rs4888254	0.17243	5.04	-0.84514	353	21	enet	0.22	6.2e-09	0.15688	0.875	1	0.948909
C-reactive protein	No	Liver	RFWD3	16	74655292	74700779	0.2325	rs8050262	-4.21	rs7184423	0.0241	-4.68	-4.0188	353	353	blup	0.08	0.00024	3.11749	0.00182	1	0.0183693
C-reactive protein	No	Brain_Cortex	RFX2	19	5993175	6199583	0.388	rs3760774	-4.47	rs400658	0.02341	-4.01	-0.54166	387	387	blup	0.1	8.5e-05	1.4097	0.159	1	0.402972
C-reactive protein	No	Whole_Blood	RFXANK	19	19303399	19311702	0.0894	rs10401969	8.77	rs10408395	0.059737	4.83	-3.4194	330	1	top1	0.06	1.2e-06	-3.4194	0.000628	1	0.0086039
C-reactive protein	No	Whole_Blood	RGL3	19	11495017	11530018	0.1238	rs2288843	5.74	rs317915	0.049458	4.96	-0.1582	397	1	top1	0.049	9.9e-06	-0.1582	0.874	1	0.954695
C-reactive protein	No	Liver	RGL3	19	11495017	11530018	0.353	rs2288843	5.74	rs3816865	0.177651	5.35	-0.30272	395	1	top1	0.18	3.8e-08	-0.30272	0.762	1	0.895908
C-reactive protein	No	Whole_Blood	RGL4	22	24030323	24041363	0.2035	rs2739338	-4.9	rs5751708	0.175293	8.35	1.0124	456	1	top1	0.18	2.9e-17	1.0124	0.311	1	0.588277
C-reactive protein	No	Whole_Blood	RGMB	5	98104354	98134347	0.0811	rs12654697	2.54	rs4702974	0.002243	4	0.91962	342	342	blup	0.034	0.00024	-0.37315	0.709	1	0.876107
C-reactive protein	No	Whole_Blood	RGP1	9	35749226	35758572	0.1386	rs10114937	3.4	rs3750434	0.120793	-6.95	-1.6533	418	1	top1	0.12	4.2e-12	1.6533	0.0983	1	0.321523
C-reactive protein	No	Brain_Cortex	RGP1	9	35749226	35758572	0.172	rs10114937	3.4	rs13301140	0.0832	4.49	2.2114	416	1	top1	0.083	0.00041	2.2114	0.027	1	0.1358
C-reactive protein	No	Whole_Blood	RGPD8	2	113127669	113192065	0.3264	rs12472089	-7.62	rs6542056	0.225	-10.46	1.6469	404	8	lasso	0.3	2.6e-30	-1.53	0.127	1	0.367219
C-reactive protein	No	Brain_Cortex	RGPD8	2	113127669	113192065	0.4682	rs12472089	-7.62	rs6542056	0.435139	-7.83	1.6469	404	8	lasso	0.44	1.2e-18	-1.455	0.146	1	0.382442
C-reactive protein	No	Liver	RGPD8	2	113127669	113192065	0.5005	rs12472089	-7.62	rs6542056	0.385816	-7.69	1.6469	404	12	lasso	0.46	8.9e-22	-1.1575	0.247	1	0.503314
C-reactive protein	No	Brain_Cortex	RGR	10	86004809	86019716	0.512	rs7076979	-2.58	rs10736319	0.313725	6.73	-0.07925	534	1	top1	0.31	9.8e-13	-0.079253	0.937	1	0.972123
C-reactive protein	No	Whole_Blood	RGS12	4	3310762	3441640	0.1606	rs10937927	-5.58	rs2749779	-0.00165	-3.43	-3.1884	413	413	blup	0.0088	0.04	0.2919	0.77	1	0.90539
C-reactive protein	No	Brain_Cortex	RGS14	5	176784838	176799602	0.1792	rs479270	-3.65	rs4976646	0.10194	-4.81	0.6987	294	2	lasso	0.11	5.8e-05	-0.97515	0.329	1	0.592291
C-reactive protein	No	Whole_Blood	RGS17	6	153325594	153452384	0.096	rs2295232	6.48	rs596359	0.0181	4.94	3.3551	535	4	lasso	0.032	0.00034	2.254	0.0242	1	0.130285
C-reactive protein	No	Liver	RGS19	20	62704534	62711323	0.1712	rs6062509	-9.76	rs8121509	0.166178	5.24	-5.6548	313	3	lasso	0.21	1.3e-09	-7.149	8.74e-13	2.45594e-09	1.63729e-10
C-reactive protein	No	Whole_Blood	RGS2	1	192778169	192781403	0.1168	rs1892148	-3.65	rs1890397	0.125	-6.95	-0.09005	363	1	top1	0.13	1.7e-12	0.0901	0.928	1	0.977294
C-reactive protein	No	Whole_Blood	RGS3	9	116207011	116360018	0.3052	rs13302753	-3.7	rs3810926	0.164318	-8.19	1.1631	537	1	top1	0.16	3.3e-16	-1.1631	0.245	1	0.526333
C-reactive protein	No	Whole_Blood	RHBDL1	16	725666	728268	0.1774	rs11644916	4.92	rs4984681	0.039418	5.34	-2.0532	453	453	blup	0.051	7.5e-06	-2.18007	0.0293	1	0.149433
C-reactive protein	No	Brain_Cortex	RHBDL3	17	30593195	30651583	0.187	rs9898619	3.21	rs9907164	0.082356	-4.59	-0.409	276	6	lasso	0.11	3.4e-05	0.1261	0.9	1	0.958968
C-reactive protein	No	Brain_Cortex	RHCE	1	25688853	25756683	0.3168	rs298438	-3.18	rs1053438	0.253	-6.55	2.6836	384	3	lasso	0.28	2.9e-11	-2.7223	0.00648	1	0.0540415
C-reactive protein	No	Liver	RHCE	1	25688853	25756683	0.3054	rs298438	-3.18	rs9689	0.223629	-5.93	2.7836	386	1	top1	0.22	4.6e-10	-2.7836	0.00538	1	0.042307
C-reactive protein	No	Whole_Blood	RHD	1	25598884	25656936	0.6903	rs9689	2.78	rs9689	0.233	9.82	2.7836	361	12	lasso	0.49	3.6e-56	2.19	0.0287	1	0.147148
C-reactive protein	No	Brain_Cortex	RHD	1	25598884	25656936	0.7517	rs9689	2.78	rs631133	0.261	6.49	2.7055	359	29	enet	0.47	2.8e-20	2.2781	0.0227	1	0.121534
C-reactive protein	No	Liver	RHD	1	25598884	25656936	0.5764	rs9689	2.78	rs35431118	0.123209	5.83	2.6707	361	27	enet	0.38	2.7e-17	2.1663	0.0303	1	0.145295
C-reactive protein	No	Whole_Blood	RHNO1	12	2985424	2998626	0.1288	rs3782800	-3.35	rs7134422	0.082093	-5.85	0.0951	596	1	top1	0.082	1.3e-08	-0.09512	0.924	1	0.976081
C-reactive protein	No	Whole_Blood	RHOA	3	49396578	49449635	0.0452	rs11714957	8.93	rs17080528	0.009167	-3.86	-4.4962	288	288	blup	0.034	0.00024	0.98683	0.324	1	0.602856
C-reactive protein	No	Whole_Blood	RHOBTB1	10	62629196	62761198	0.0825	rs3125326	-5.67	rs7077303	0.029481	-3.91	3.5334	404	1	top1	0.029	0.00055	-3.5334	0.00041	1	0.00620232
C-reactive protein	No	Whole_Blood	RHOF	12	122231057	122240536	0.0785	rs34395322	6.13	rs921286	0.032355	-3.89	3.3875	337	1	top1	0.032	0.00031	-3.3875	0.000705	1	0.00941459
C-reactive protein	No	Whole_Blood	RHOG	11	3848208	3862213	0.1909	rs7111312	3.38	rs1451722	0.137	7.18	-1.05	355	1	top1	0.14	1.2e-13	-1.05	0.294	1	0.572143
C-reactive protein	No	Whole_Blood	RHOT1	17	30469733	30580393	0.1072	rs2111666	3.68	rs7208838	0.101	-7.13	-0.88544	310	2	lasso	0.11	9.2e-11	0.9722	0.331	1	0.607513
C-reactive protein	No	Brain_Cortex	RHOV	15	41164412	41166487	0.206	rs2290379	4.15	rs601436	0.137281	4.83	-0.27235	285	1	top1	0.14	5.8e-06	-0.27235	0.785	1	0.904326
C-reactive protein	No	Whole_Blood	RHPN1	8	144451057	144466390	0.1741	rs12541647	-6.04	rs12676064	0.009276	-4.21	0.2912	367	1	top1	0.0093	0.036	-0.29119	0.771	1	0.90539
C-reactive protein	No	Whole_Blood	RHPN1-AS1	8	144448801	144450718	0.1252	rs12541647	-6.04	rs4874150	0.009769	-4.08	5.0227	367	367	blup	0.026	0.0011	-3.51421	0.000441	1	0.00655184
C-reactive protein	No	Brain_Cortex	RHPN2	19	33469499	33555794	0.177	rs10403561	4.58	rs12462021	-0.002299	-3.96	-1.7323	444	5	lasso	0.022	0.048	1.3626	0.173	1	0.422276
C-reactive protein	No	Liver	RHPN2	19	33469499	33555794	0.412	rs10403561	4.58	rs8103733	0.088945	-4.36	-0.15176	443	5	lasso	0.091	9.5e-05	0.97097	0.332	1	0.589622
C-reactive protein	No	Whole_Blood	RIBC2	22	45809572	45828376	0.1074	rs5766565	3.96	rs9754402	0.0201	4.18	1.8268	577	577	blup	0.028	0.00076	0.26011	0.795	1	0.917757
C-reactive protein	No	Brain_Cortex	RIBC2	22	45809572	45828376	0.312	rs5766565	3.96	rs9754402	0.231738	6.3	1.8268	577	5	lasso	0.24	8.7e-10	1.70847	0.0875	1	0.284357
C-reactive protein	No	Whole_Blood	RIC3	11	8127660	8190602	0.1133	rs10840052	3.93	rs11826236	0.0374	-4.5	-2.4565	614	6	lasso	0.04	7.2e-05	2.189	0.0286	1	0.146764
C-reactive protein	No	Whole_Blood	RIC8A	11	207511	215113	0.2819	rs7935908	-4.17	rs1045454	0.178	8.26	0.2847	280	4	lasso	0.19	7.5e-19	-0.0148	0.988	1	0.995886
C-reactive protein	No	Brain_Cortex	RIC8A	11	207511	215113	0.281	rs7935908	-4.17	rs3782115	0.144725	5.11	-0.59108	280	4	lasso	0.17	4.6e-07	-0.19943	0.842	1	0.935476
C-reactive protein	No	Liver	RIC8A	11	207511	215113	0.205	rs7935908	-4.17	rs11606393	0.003702	-3.73	1.3093	280	280	blup	0.036	0.011	-1.48682	0.137	1	0.370877
C-reactive protein	No	Whole_Blood	RICTOR	5	38938021	39074510	0.1042	rs17463165	5.39	rs6883671	-0.002592	3.51	0.01783	473	473	blup	0.038	9.1e-05	1.19174	0.233	1	0.511913
C-reactive protein	No	Whole_Blood	RIF1	2	152266397	152364518	0.0671	rs13003656	2.27	rs2342909	0.0334	-4.64	-0.25372	402	1	top1	0.033	0.00025	0.254	0.8	1	0.920785
C-reactive protein	No	Brain_Cortex	RIF1	2	152266397	152364518	0.3	rs13003656	2.27	rs4664423	0.212191	-6.15	-0.7999	402	11	enet	0.26	2.4e-10	1.1287	0.259	1	0.519998
C-reactive protein	No	Whole_Blood	RILPL2	12	123899936	123921264	0.0764	rs10083067	6.17	rs1707730	0.027775	-4.61	1.6491	367	1	top1	0.028	0.00078	-1.6491	0.0991	1	0.32323
C-reactive protein	No	Liver	RIMBP2	12	130880682	131002462	0.65	rs1258569	-3.34	rs7305915	0.09247	-4.97	-1.2131	706	29	enet	0.17	1.2e-07	0.78784	0.431	1	0.670232
C-reactive protein	No	Whole_Blood	RIN1	11	66099533	66104311	0.7205	rs2452681	6.2	rs11537930	0.355	-11.53	1.3113	306	1	top1	0.35	6.6e-37	-1.3113	0.19	1	0.456456
C-reactive protein	No	Brain_Cortex	RIN2	20	19867165	19983101	0.373	rs7265615	3.49	rs6046080	0.018394	-3.24	-0.74021	735	735	blup	0.069	0.0012	-0.10507	0.916	1	0.966256
C-reactive protein	No	Whole_Blood	RIOK1	6	7389977	7418270	0.1989	rs9505008	-6.46	rs9791270	0.147	-7.81	0.47717	604	1	top1	0.15	1.5e-14	-0.47717	0.633	1	0.828735
C-reactive protein	No	Brain_Cortex	RIOK1	6	7389977	7418270	0.297	rs9505008	-6.46	rs6597266	0.164886	-5.26	0.9018	604	1	top1	0.16	6.1e-07	-0.90175	0.367	1	0.626049
C-reactive protein	No	Whole_Blood	RIPK1	6	3064225	3115421	0.1937	rs2326175	3.12	rs2064310	0.0917	5.9	1.351	661	3	lasso	0.11	5.9e-11	1.01075	0.312	1	0.589209
C-reactive protein	No	Brain_Cortex	RIT1	1	155867599	155881195	0.24	rs2277872	5.37	rs867550	0.0421	-4.14	0.5391	282	1	top1	0.042	0.0097	-0.5391	0.59	1	0.787798
C-reactive protein	No	Liver	RIT1	1	155867599	155881195	0.178	rs2277872	5.37	rs2364403	0.128451	-4.9	-0.0915	282	1	top1	0.13	3.5e-06	0.0915	0.927	1	0.971332
C-reactive protein	No	Brain_Cortex	RLBP1	15	89753100	89764982	0.32	rs7181125	-3.46	rs10451012	0.203394	6.07	-0.86451	453	32	enet	0.25	5.7e-10	-0.38042	0.704	1	0.859611
C-reactive protein	No	Whole_Blood	RMDN1	8	87480733	87526586	0.2499	rs1982564	3.4	rs4587306	0.230658	9.57	0.8062	439	23	enet	0.26	1.1e-25	1.3322	0.183	1	0.447787
C-reactive protein	No	Brain_Cortex	RMDN1	8	87480733	87526586	0.2586	rs1982564	3.4	rs13253296	0.11146	5.58	0.8146	439	1	top1	0.11	4.5e-05	0.81456	0.415	1	0.670702
C-reactive protein	No	Liver	RMDN1	8	87480733	87526586	0.2642	rs1982564	3.4	rs10087788	0.187308	5.55	0.8299	439	1	top1	0.19	1.5e-08	0.8299	0.407	1	0.653526
C-reactive protein	No	Whole_Blood	RMDN2	2	38150330	38294285	0.094	rs6733460	2.93	rs2432671	-0.00272	-3.88	-0.60533	590	590	blup	0.014	0.014	0.463	0.644	1	0.834671
C-reactive protein	No	Liver	RMI1	9	86595626	86618985	0.202	rs7853970	-3.17	rs11140247	0.003729	-3.93	-1.5465	527	527	blup	0.059	0.0015	1.9624	0.0497	1	0.201816
C-reactive protein	No	Brain_Cortex	RMI2	16	11343506	11445619	0.8009	rs151769	4.66	rs243327	0.363636	7.37	-0.5219	513	513	blup	0.44	1.8e-18	0.53414	0.593	1	0.789117
C-reactive protein	No	Liver	RMI2	16	11343506	11445619	0.1832	rs151769	4.66	rs7191700	0.102	4.76	-0.73006	515	9	enet	0.12	9.4e-06	-0.71841	0.473	1	0.702871
C-reactive protein	No	Whole_Blood	RMND1	6	151725989	151773259	0.092	rs980280	4.73	rs6904364	0.0283	-4.04	1.1948	569	1	top1	0.028	0.0007	-1.1948	0.232	1	0.510488
C-reactive protein	No	Whole_Blood	RN7SL145P	3	45784167	45784460	0.0907	rs4683096	3.64	rs2742398	0.039861	-4.25	0.32763	470	1	top1	0.04	6.8e-05	-0.32763	0.743	1	0.895454
C-reactive protein	No	Whole_Blood	RN7SL263P	22	23603971	23604258	0.0824	rs6003402	-2.53	rs2267018	0.017674	3.78	-1.0125	427	427	blup	0.03	0.00054	-1.56236	0.118	1	0.353149
C-reactive protein	No	Brain_Cortex	RN7SL832P	2	10830470	10832225	0.3947	rs902130	3.9	rs11903785	-0.006484	-3.34	0.477	627	627	blup	0.07	0.0011	-0.3367	0.736	1	0.87928
C-reactive protein	No	Whole_Blood	RNASE2	14	21423611	21424595	0.2248	rs7147840	-5.13	rs2771324	0.097209	6.14	-1.5437	560	1	top1	0.097	5.8e-10	-1.5437	0.123	1	0.360862
C-reactive protein	No	Whole_Blood	RNASE3	14	21359558	21360507	0.233	rs7147840	-5.13	rs2771324	0.064296	6.12	-1.5437	611	4	lasso	0.1	1.3e-10	-0.0282	0.978	1	0.993565
C-reactive protein	No	Whole_Blood	RNASE4	14	21152259	21168761	0.3699	rs7143702	3.36	rs9322855	0.243627	-9.64	-2.164	686	4	lasso	0.25	1.4e-24	1.9833	0.0473	1	0.202929
C-reactive protein	No	Whole_Blood	RNASE6	14	21249210	21250626	0.2172	rs7147840	-5.13	rs11628398	0.116293	-7.08	0.067056	649	5	lasso	0.15	5.9e-15	0.0839	0.933	1	0.978821
C-reactive protein	No	Liver	RNASEH2A	19	12917394	12924451	0.176	rs4804715	-3.12	rs3859517	0.024278	3.79	2.7548	311	311	blup	0.079	0.00026	2.74648	0.00602	1	0.0464731
C-reactive protein	No	Brain_Cortex	RNASEH2B	13	51483814	51544592	0.781	rs11842214	-4.17	rs9535526	0.4719	-8.62	0.551	530	8	lasso	0.52	2.5e-23	-0.5591	0.576115	1	0.781842
C-reactive protein	No	Liver	RNASEH2B	13	51483814	51544592	0.418	rs11842214	-4.17	rs9535526	0.26107	-6.52	0.5512	531	1	top1	0.26	1.1e-11	-0.55121	0.581	1	0.775955
C-reactive protein	No	Brain_Cortex	RNASEH2B-AS1	13	51450822	51484848	0.364	rs11842214	-4.17	rs12429206	0.131384	-5.35	-1.171	530	8	lasso	0.2	2.8e-08	1.3586	0.174261	1	0.424028
C-reactive protein	No	Whole_Blood	RNASEH2C	11	65482382	65488418	0.1542	rs2452681	6.2	rs3372	0.112	-6.89	0.2466	329	2	lasso	0.11	1.6e-11	-0.44	0.66	1	0.842995
C-reactive protein	No	Brain_Cortex	RNASEH2C	11	65482382	65488418	0.371	rs2452681	6.2	rs3372	0.218728	-6.13	0.24664	328	1	top1	0.22	6.4e-09	-0.24664	0.805	1	0.913082
C-reactive protein	No	Whole_Blood	RNASEL	1	182542769	182558391	0.1067	rs12739316	3.98	rs12041623	0.0747	5.42	-0.91085	456	1	top1	0.075	6e-08	-0.911	0.362	1	0.632819
C-reactive protein	No	Brain_Cortex	RNASEL	1	182542769	182558391	0.4146	rs12739316	3.98	rs12041623	0.224	6.45	-0.9109	456	21	enet	0.26	2.1e-10	-1.2718	0.203	1	0.460645
C-reactive protein	No	Whole_Blood	RNASET2	6	167342992	167370672	0.5452	rs10484530	-2.65	rs422562	0.377	11.96	1.8396	683	8	lasso	0.4	1.9e-42	1.64735	0.0995	1	0.324132
C-reactive protein	No	Brain_Cortex	RNASET2	6	167342992	167370672	0.558	rs10484530	-2.65	rs1130033	-0.006091	3.78	1.3253	679	679	blup	0.083	0.0004	-1.2105	0.226	1	0.486798
C-reactive protein	No	Whole_Blood	RNF103	2	86830516	86850989	0.0541	rs7557796	4.05	rs12714182	0.015	-3.96	0.94467	306	1	top1	0.015	0.011	-0.945	0.345	1	0.619316
C-reactive protein	No	Whole_Blood	RNF112	17	19314438	19320589	0.2415	rs2074280	2.97	rs7502682	0.118	6.89	1.7184	272	1	top1	0.12	6.9e-12	1.7184	0.0857	1	0.295624
C-reactive protein	No	Whole_Blood	RNF114	20	48552948	48570429	0.2115	rs913678	7.1	rs1328454	0.000613	3.68	-1.9437	462	462	blup	0.012	0.019	0.6552	0.512	1	0.755642
C-reactive protein	No	Brain_Cortex	RNF123	3	49726935	49753910	0.2572	rs11714957	8.93	rs7634902	0.156748	5.84	8.6861	316	27	enet	0.2	4.1e-08	8.9827	2.64e-19	1.03039e-15	7.92609e-17
C-reactive protein	No	Whole_Blood	RNF13	3	149530495	149679926	0.1462	rs9822199	3.6	rs3915852	0.082513	6.33	1.9005	472	1	top1	0.083	1.2e-08	1.9005	0.0574	1	0.229798
C-reactive protein	No	Whole_Blood	RNF130	5	179338651	179499118	0.218	rs6894296	-3.84	rs10516141	0.11618	7.02	1.4109	413	1	top1	0.12	1.1e-11	1.4109	0.158	1	0.411026
C-reactive protein	No	Whole_Blood	RNF135	17	29295803	29326929	0.1919	NA	NA	NA	NA	NA	NA	284	0	top1	0.021	0.0033	NA	NA	NA	NA
C-reactive protein	No	Brain_Cortex	RNF135	17	29295803	29326929	0.1301	rs9894648	4.17	rs9911784	0.010827	3.58	-1.1455	283	283	blup	0.049	0.0057	0.0682	0.946	1	0.975235
C-reactive protein	No	Brain_Cortex	RNF139-AS1	8	125474726	125486817	0.2672	rs11989025	-2.86	rs4132855	0.14469	-4.57	1.7164	524	1	top1	0.14	3.2e-06	-1.7164	0.0861	1	0.281683
C-reactive protein	No	Brain_Cortex	RNF141	11	10533225	10562777	0.209	rs2923125	5.18	rs11042893	0.04256	-4.06	0.56879	525	1	top1	0.043	0.0093	-0.56879	0.569	1	0.776506
C-reactive protein	No	Whole_Blood	RNF144A	2	7057523	7208417	0.1439	rs1381145	4.15	rs1375337	0.0648	5.07	0.57622	597	3	lasso	0.069	1.9e-07	-0.165	0.869	1	0.952637
C-reactive protein	No	Brain_Cortex	RNF149	2	101887681	101925163	0.4621	rs4851487	6.33	rs6757365	0.181777	5.42	1.4859	405	1	top1	0.18	1.5e-07	1.4859	0.137	1	0.370555
C-reactive protein	No	Whole_Blood	RNF157	17	74138534	74236454	0.1466	rs11077820	-3.14	rs9893558	0.00915	4.72	-0.57112	424	27	enet	0.016	0.008	-0.5634	0.573	1	0.795164
C-reactive protein	No	Liver	RNF157	17	74138534	74236454	0.2774	rs11077820	-3.14	rs8082199	0.02938	3.73	-0.52707	423	423	blup	0.04	0.008	-0.72181	0.47	1	0.701008
C-reactive protein	No	Whole_Blood	RNF166	16	88762903	88772829	0.3196	rs4426338	7.46	rs8048125	0.096113	-6.39	-0.86191	386	12	lasso	0.13	2e-13	-0.3401	0.734	1	0.889034
C-reactive protein	No	Liver	RNF166	16	88762903	88772829	0.3399	rs4426338	7.46	rs1317756	0.0351	-4.31	-0.84952	386	386	blup	0.056	0.0019	2.34543	0.019	1	0.105514
C-reactive protein	No	Whole_Blood	RNF167	17	4843547	4848517	0.1351	rs3966782	4.78	rs2243087	0.112	6.82	-0.17426	445	22	enet	0.13	1.2e-12	0.9682	0.333	1	0.608492
C-reactive protein	No	Whole_Blood	RNF168	3	196195654	196230639	0.1606	rs1045075	5.15	rs7616415	0.02061	4.46	-1.1986	409	409	blup	0.021	0.0033	-4.48003	7.46e-06	0.0433351	0.000232985
C-reactive protein	No	Liver	RNF169	11	74459913	74551274	0.13	rs4944993	-3.23	rs4100076	0.014779	3.86	-3.1622	461	461	blup	0.039	0.0087	-0.479645	0.631	1	0.809639
C-reactive protein	No	Brain_Cortex	RNF175	4	154631277	154681387	0.2905	rs7673508	-4.94	rs7653960	0.04602	4.23	1.3671	439	439	blup	0.091	0.00023	0.15299	0.878	1	0.950578
C-reactive protein	No	Brain_Cortex	RNF180	5	63461671	63668696	0.0895	rs1503526	-3.99	rs6898951	0.039074	-3.72	-1.6481	293	11	enet	0.045	0.0078	1.98646	0.047	1	0.19515
C-reactive protein	No	Whole_Blood	RNF182	6	13924677	13980533	0.5959	rs10949243	-3.47	rs7761500	0.416	12.39	1.418	455	7	lasso	0.5	1.7e-57	1.48397	0.138	1	0.384296
C-reactive protein	No	Whole_Blood	RNF185	22	31556168	31603005	0.1475	rs5753691	-2.86	rs5753609	0.153855	7.8	2.4462	364	4	lasso	0.15	3e-15	2.39805	0.0165	1	0.101427
C-reactive protein	No	Brain_Cortex	RNF185	22	31556168	31603005	0.3497	rs5753691	-2.86	rs5753698	0.228302	5.75	1.8826	364	5	lasso	0.24	8.8e-10	2.07643	0.0379	1	0.167335
C-reactive protein	No	Whole_Blood	RNF187	1	228674762	228683467	0.1401	rs710814	2.61	rs12084511	0.0814	5.78	-0.08172	387	1	top1	0.081	1.5e-08	-0.0817	0.935	1	0.978986
C-reactive protein	No	Whole_Blood	RNF2	1	185014496	185071740	0.0801	rs6424971	-4.28	rs10911676	-0.00114	3.35	-2.8917	416	1	top1	-0.0011	0.45	-2.89	0.00383	1	0.0341758
C-reactive protein	No	Whole_Blood	RNF207	1	6266189	6281252	0.1387	rs12087088	-3.13	rs2247392	0.0735	-6.07	-0.11578	448	5	enet	0.098	4.7e-10	-0.127	0.899	1	0.964234
C-reactive protein	No	Whole_Blood	RNF212	4	1050042	1107350	0.205	rs10029928	3.24	rs2127908	0.00253	-3.38	-0.57759	382	39	enet	0.047	1.6e-05	-1.1912	0.234	1	0.512752
C-reactive protein	No	Brain_Cortex	RNF212	4	1050042	1107350	0.2167	rs10029928	3.24	rs2127908	0.11857	-4.56	-0.57759	381	1	top1	0.12	2.6e-05	0.57759	0.564	1	0.772654
C-reactive protein	No	Brain_Cortex	RNF215	22	30773863	30817760	0.2304	rs2269964	-3.31	rs2240422	0.005975	3.43	1.1046	443	443	blup	0.048	0.0063	0.74491	0.456	1	0.701525
C-reactive protein	No	Whole_Blood	RNF216P1	7	5013619	5080306	0.5444	rs4720530	4.05	rs12671224	0.335241	-11.13	1.565	355	22	enet	0.41	4.6e-44	-1.35587	0.175	1	0.435737
C-reactive protein	No	Brain_Cortex	RNF216P1	7	5013619	5080306	0.4003	rs4720530	4.05	rs12671224	0.08133	-5.17	1.565	355	7	lasso	0.19	1e-07	-1.3687	0.171	1	0.419493
C-reactive protein	No	Liver	RNF216P1	7	5013619	5080306	0.5076	rs4720530	4.05	rs11981905	0.199164	-6.3	2.276	355	20	enet	0.31	3.7e-14	-1.2332	0.217	1	0.470502
C-reactive protein	No	Brain_Cortex	RNF24	20	3907956	3996229	0.388	rs2326478	2.97	rs241623	0.171295	5.84	0.08401	610	5	lasso	0.22	6.4e-09	0.30173	0.763	1	0.892683
C-reactive protein	No	Brain_Cortex	RNF39	6	30038111	30043664	0.414	NA	NA	NA	NA	NA	NA	42	0	blup	0.08	0.00052	NA	NA	NA	NA
C-reactive protein	No	Whole_Blood	RNF40	16	30774439	30787628	0.188	rs2230434	3.42	rs8058578	0.098075	6.32	-2.426	208	18	enet	0.12	3.6e-12	-2.25037	0.0244	1	0.130756
C-reactive protein	No	Brain_Cortex	RNF40	16	30774439	30787628	0.1969	rs2230434	3.42	rs7500719	0.136926	4.67	-2.35907	206	1	top1	0.14	5.9e-06	-2.35907	0.0183	1	0.106287
C-reactive protein	No	Whole_Blood	RNF44	5	175953698	175965026	0.1987	rs479270	-3.65	rs1366240	0.055557	5.86	1.4865	368	7	enet	0.072	1.1e-07	1.49049	0.136	1	0.381286
C-reactive protein	No	Liver	RNF5	6	32146131	32151657	0.204	NA	NA	NA	NA	NA	NA	163	0	enet	0.089	0.00011	NA	NA	NA	NA
C-reactive protein	No	Whole_Blood	RNF7	3	141457046	141466402	0.1741	rs6771905	-5.68	rs16851736	0.052126	-4.57	2.2919	404	3	lasso	0.054	4.3e-06	-2.02114	0.0433	1	0.191715
C-reactive protein	No	Whole_Blood	RNFT1	17	58029601	58042122	0.1218	rs2665404	-8.01	rs9908925	0.0789	5.49	-1.9375	246	9	enet	0.085	7.5e-09	1.272	0.203	1	0.474347
C-reactive protein	No	Liver	RNFT1	17	58029601	58042122	0.1637	rs2665404	-8.01	rs345166	0.051373	-3.92	-4.55396	246	4	lasso	0.052	0.0027	6.47169	9.69e-11	2.72289e-07	1.01889e-08
C-reactive protein	No	Whole_Blood	RNH1	11	494512	507300	0.1702	rs7935908	-4.17	rs10540	0.0624	-5.52	-1.2054	418	14	enet	0.081	1.8e-08	0.1981	0.843	1	0.941185
C-reactive protein	No	Brain_Cortex	RNH1	11	494512	507300	0.287	rs7935908	-4.17	rs211526	0.074062	-4.06	-0.63785	418	1	top1	0.074	0.00082	0.63785	0.524	1	0.748325
C-reactive protein	No	Whole_Blood	RNMT	18	13726663	13764557	0.2471	rs4796995	4.66	rs7228410	0.166	8	-0.6342	471	1	top1	0.17	2.1e-16	-0.6342	0.526	1	0.765223
C-reactive protein	No	Whole_Blood	RNPEP	1	201951500	201975275	0.7606	rs2820315	4.32	rs4950806	0.484	-13.38	1.1025	457	24	enet	0.48	7.9e-55	-1.16	0.247	1	0.527897
C-reactive protein	No	Liver	RNPEP	1	201951500	201975275	0.404	rs2820315	4.32	rs4950806	0.316464	7.12	1.1025	457	6	enet	0.34	2.5e-15	1.0635	0.288	1	0.544603
C-reactive protein	No	Whole_Blood	RNPS1	16	2303117	2318413	0.1909	rs36227	-6.5	rs12386039	0.153754	-7.67	0.9076	348	1	top1	0.15	3.4e-15	-0.9076	0.364	1	0.63555
C-reactive protein	No	Brain_Cortex	RNPS1	16	2303117	2318413	0.2903	rs36227	-6.5	rs12386039	0.177442	-5.08	0.9076	348	1	top1	0.18	2.2e-07	-0.9076	0.364	1	0.623384
C-reactive protein	No	Whole_Blood	RNU1-106P	8	129011377	129011540	0.1043	rs13255672	5.15	rs16902510	-0.002344	3.7	-0.4133	600	600	blup	0.0059	0.076	-0.06855	0.945	1	0.981671
C-reactive protein	No	Whole_Blood	RNY3P8	13	95963084	95963209	0.1575	rs9524693	-3.9	rs8001940	0.00151	4	-1.3183	710	39	enet	0.021	0.0034	-1.8032	0.0714	1	0.264012
C-reactive protein	No	Whole_Blood	ROBO3	11	124735282	124751362	0.457	rs12792040	-2.84	rs11219821	0.137	7.33	0.8552	497	22	enet	0.24	8.8e-24	1.1868	0.235	1	0.514168
C-reactive protein	No	Liver	ROBO3	11	124735282	124751362	0.364	rs12792040	-2.84	rs7104934	0.096575	-4.77	0.2246	497	17	enet	0.11	1.2e-05	-0.803293	0.422	1	0.665443
C-reactive protein	No	Whole_Blood	ROCK1P1	18	109065	122219	0.1157	rs2846651	-3.25	rs4797876	0.0464	4.93	-1.85222	310	1	top1	0.046	1.8e-05	-1.85222	0.064	1	0.246046
C-reactive protein	No	Brain_Cortex	ROCK1P1	18	109065	122219	0.46	rs2846651	-3.25	rs4797876	0.265822	6.11	-1.8522	310	6	lasso	0.33	2.6e-13	-1.9936	0.0462	1	0.193061
C-reactive protein	No	Liver	ROCK1P1	18	109065	122219	0.506	rs2846651	-3.25	rs4797876	0.364319	7.43	-1.8522	310	1	top1	0.36	1.1e-16	-1.8522	0.064	1	0.238515
C-reactive protein	No	Whole_Blood	ROGDI	16	4846969	4852951	0.2887	rs12445265	-4.99	rs2290562	0.282713	10.28	3.6377	389	1	top1	0.28	1.8e-28	3.6377	0.000275	1	0.00446222
C-reactive protein	No	Brain_Cortex	ROPN1B	3	125687987	125702297	0.5611	rs9824351	3.34	rs4340655	0.251664	6.48	0.69265	439	13	lasso	0.35	3e-14	0.4636	0.643	1	0.821482
C-reactive protein	No	Liver	ROPN1B	3	125687987	125702297	0.2208	rs9824351	3.34	rs10804573	0.013827	3.78	1.65121	439	439	blup	0.018	0.054	0.5654	0.572	1	0.771637
C-reactive protein	No	Brain_Cortex	ROR2	9	94325373	94712444	0.375	rs12554669	3.25	rs12683797	0.107	-4.9	1.3181	479	11	lasso	0.12	2.5e-05	-1.6606	0.0968	1	0.301284
C-reactive protein	No	Whole_Blood	RP1-102E24.8	12	6503071	6504235	0.2788	rs1800693	-8.07	rs2364482	0.056365	5.75	2.3122	450	17	enet	0.1	1.9e-10	1.76491	0.0776	1	0.278258
C-reactive protein	No	Whole_Blood	RP1-102H19.8	6	88085178	88109155	0.1137	rs2307377	4.25	rs9353455	0.0801	6.27	1.6533	417	12	enet	0.098	4.5e-10	2.43426	0.0149	1	0.0943883
C-reactive protein	No	Liver	RP1-102H19.8	6	88085178	88109155	0.116	rs2307377	4.25	rs910563	0.0942	-4.35	-2.3098	417	1	top1	0.094	7.1e-05	2.3098	0.0209	1	0.113158
C-reactive protein	No	Brain_Cortex	RP1-111D6.3	6	149539062	149565208	0.34	rs9800736	-5.06	rs17725371	0.245082	5.82	-0.119	516	1	top1	0.25	6.2e-10	-0.11905	0.905	1	0.96038
C-reactive protein	No	Liver	RP1-120G22.11	1	6264900	6265840	0.2987	rs12087088	-3.13	rs4908874	0.023287	3.58	0.7292	448	7	lasso	0.078	0.0003	0.3842	0.701	1	0.857185
C-reactive protein	No	Whole_Blood	RP1-130H16.16	22	30770930	30773834	0.0842	rs2269964	-3.31	rs17656850	0.016598	-4.18	0.33073	440	440	blup	0.021	0.0033	-0.60164	0.547	1	0.778423
C-reactive protein	No	Brain_Cortex	RP1-137D17.1	6	169770093	169788480	0.435	rs4354124	-3.47	rs16887939	0.086756	4.9	0.549	607	607	blup	0.14	4.3e-06	1.60612	0.108	1	0.320064
C-reactive protein	No	Liver	RP1-137D17.2	6	169826515	169827164	0.193	rs6455455	-3.3	rs379469	0.014	3.8	-1.1189	579	1	top1	0.014	0.078	-1.1189	0.263	1	0.517528
C-reactive protein	No	Whole_Blood	RP1-140A9.1	1	1822910	1824097	0.1994	rs7520934	-3.84	rs9970652	0.0936	-7.14	2.3589	318	3	lasso	0.15	3.4e-15	-1.62	0.104	1	0.330852
C-reactive protein	No	Brain_Cortex	RP1-140A9.1	1	1822910	1824097	0.4979	rs7520934	-3.84	rs16824526	0.295	-6.62	2.7749	318	11	enet	0.3	2.5e-12	-2.2064	0.0274	1	0.137281
C-reactive protein	No	Liver	RP1-140A9.1	1	1822910	1824097	0.1527	rs7520934	-3.84	rs16824526	0.000452	-3.86	2.7749	318	11	enet	0.074	0.0004	-1.3133	0.189	1	0.439644
C-reactive protein	No	Brain_Cortex	RP1-140C12.2	6	170723227	170728413	0.493	rs6917521	-3.92	rs1022614	0.267319	6.64	-0.0528	321	29	enet	0.32	3.5e-13	0.00203	0.998	1	0.999024
C-reactive protein	No	Whole_Blood	RP1-153P14.5	6	37512921	37518636	0.4238	rs12211110	4.44	rs1757181	0.319	11.24	4.0849	471	15	enet	0.33	6.6e-34	3.97286	7.1e-05	0.412439	0.00152192
C-reactive protein	No	Brain_Cortex	RP1-167G20.1	5	16373470	16440190	0.4665	rs17613411	-3.68	rs26021	0.160991	5.85	-0.2469	501	8	lasso	0.24	6.5e-10	-0.48583	0.627	1	0.813287
C-reactive protein	No	Whole_Blood	RP1-178F10.3	17	18227536	18229211	0.2151	rs16960835	3.96	rs1682280	0.0454	-5.33	1.6865	279	52	enet	0.084	9.5e-09	-1.238	0.216	1	0.490134
C-reactive protein	No	Liver	RP1-178F10.3	17	18227536	18229211	0.5725	rs16960835	3.96	rs2605142	0.215788	6.22	-3.1971	279	1	top1	0.22	9.9e-10	-3.1971	0.00139	1	0.0146838
C-reactive protein	No	Liver	RP1-178F15.4	1	153603914	153606873	0.1957	rs16835630	-8.04	rs28380060	0.059609	4.47	3.5879	405	2	lasso	0.073	0.00046	3.4646	0.000531	1	0.00660226
C-reactive protein	No	Whole_Blood	RP1-179N16.6	6	36114475	36164982	0.3711	rs2766533	-6.31	rs1059227	0.154	7.74	0.72616	408	5	lasso	0.27	1.6e-26	-0.59319	0.553	1	0.7816
C-reactive protein	No	Brain_Cortex	RP1-179N16.6	6	36114475	36164982	0.608	rs2766533	-6.31	rs2859136	0.276273	6.55	0.9017	408	12	lasso	0.45	4.5e-19	-0.37822	0.705	1	0.859611
C-reactive protein	No	Liver	RP1-179N16.6	6	36114475	36164982	0.332	rs2766533	-6.31	rs9470228	0.1	5.58	-1.9204	408	3	lasso	0.19	1.5e-08	-2.31626	0.0205	1	0.111638
C-reactive protein	No	Brain_Cortex	RP1-182D15.2	6	170209414	170210198	0.237	rs6917521	-3.92	rs7761834	0.072877	-4.04	0.1754	479	3	lasso	0.11	7.3e-05	0.10137	0.919	1	0.967329
C-reactive protein	No	Liver	RP1-182D15.2	6	170209414	170210198	0.43	rs6917521	-3.92	rs1072852	0.0816	-5.08	-1.29	481	11	lasso	0.17	6.5e-08	0.86839	0.385	1	0.634675
C-reactive protein	No	Whole_Blood	RP1-193H18.2	17	67547499	67550002	0.11	rs2592208	3.39	rs2716197	0.0386	-4.05	-2.9659	353	353	blup	0.052	5.8e-06	1.5418	0.123	1	0.360862
C-reactive protein	No	Whole_Blood	RP1-197B17.3	12	48099868	48136077	0.2209	rs10747521	-3.02	rs7303895	0.125453	7	0.576	549	1	top1	0.13	1.5e-12	0.57604	0.565	1	0.789152
C-reactive protein	No	Brain_Cortex	RP1-199J3.5	6	100023588	100024332	0.228	rs2206722	-2.8	rs170710	0.189671	-5.42	0.9965	446	1	top1	0.19	7.8e-08	-0.99652	0.319	1	0.582892
C-reactive protein	No	Liver	RP1-199J3.5	6	100023588	100024332	0.261	rs2206722	-2.8	rs2057518	0.0266	-4.92	1.0701	446	446	blup	0.16	2e-07	-0.25045	0.802	1	0.917971
C-reactive protein	No	Whole_Blood	RP1-1J6.2	20	39726978	39766643	0.1121	rs6072279	4.91	rs6129786	0.012736	3.63	1.713	407	407	blup	0.029	0.00062	4.1594	3.19e-05	0.185307	0.000819943
C-reactive protein	No	Whole_Blood	RP1-20B11.2	6	524171	525581	0.1277	rs4997129	-2.96	rs6923301	0.00255	3.67	-0.43226	502	502	blup	0.026	0.001	-0.31913	0.75	1	0.898927
C-reactive protein	No	Brain_Cortex	RP1-20N2.6	6	143806116	143828373	0.236	rs722755	-3.89	rs161062	0.02324	-3.77	-0.0928	521	521	blup	0.056	0.0034	-0.93668	0.349	1	0.611102
C-reactive protein	No	Brain_Cortex	RP1-223B1.1	6	3594481	3624981	0.505	rs2326175	3.35	rs226953	0.273204	-6.18	0.4127	613	1	top1	0.27	4.7e-11	-0.41271	0.68	1	0.846434
C-reactive protein	No	Whole_Blood	RP1-225E12.2	6	139465341	139560442	0.1671	rs6920963	4.52	rs9373245	0.0165	-4.34	-1.1623	479	479	blup	0.035	0.00019	1.00956	0.313	1	0.59033
C-reactive protein	No	Whole_Blood	RP1-228P16.1	12	48448596	48449374	0.0959	rs10747521	-3.02	rs1859445	0.095698	-6.37	1.1068	521	22	enet	0.1	2.5e-10	-1.20708	0.227	1	0.505034
C-reactive protein	No	Brain_Cortex	RP1-228P16.1	12	48448596	48449374	0.1714	rs10747521	-3.02	rs12305511	0.11	-4.64	1.1816	520	8	lasso	0.11	4e-05	-1.2873	0.198	1	0.455388
C-reactive protein	No	Liver	RP1-228P16.1	12	48448596	48449374	0.208	rs10747521	-3.02	rs10875718	0.08889	5.13	-0.5634	521	8	lasso	0.13	3e-06	-0.94629	0.344	1	0.601144
C-reactive protein	No	Whole_Blood	RP1-229K20.5	6	41237613	41237977	0.1724	rs13202921	5.72	rs2803496	-0.00261	-4.13	0.33376	536	536	blup	0.047	1.5e-05	-0.7888	0.43	1	0.69289
C-reactive protein	No	Brain_Cortex	RP1-232L24.3	6	80130014	80131022	0.24	rs12191682	3.19	rs17726513	0.064655	4.23	1.3854	486	8	enet	0.085	0.00035	0.16129	0.872	1	0.948027
C-reactive protein	No	Liver	RP1-232P20.1	6	5451916	5458308	0.379	rs2472867	3.05	rs2472866	0.0228	-4.61	-0.3078	630	7	lasso	0.056	0.0019	0.28331	0.777	1	0.904087
C-reactive protein	No	Liver	RP1-234P15.4	6	75994730	76006719	0.111	rs276695	-3.59	rs9343317	0.0763	-3.8	0.7723	275	1	top1	0.076	0.00033	-0.7723	0.44	1	0.679341
C-reactive protein	No	Brain_Cortex	RP1-240B8.3	6	62340138	62388852	0.281	rs13195708	-1.93	rs1204123	0.0716	4.77	0.0419	256	4	lasso	0.16	1.2e-06	-0.55745	0.577	1	0.782499
C-reactive protein	No	Whole_Blood	RP1-249H1.4	6	114189178	114194516	0.2798	rs585899	3.5	rs2348779	0.0607	5.99	-0.988504	393	5	lasso	0.082	1.3e-08	-1.05344	0.292	1	0.571698
C-reactive protein	No	Whole_Blood	RP1-257A7.4	6	13265093	13295818	0.3072	rs1014342	3.43	rs364493	0.19	8.99	0.37178	524	8	lasso	0.27	2.6e-27	0.67644	0.499	1	0.749016
C-reactive protein	No	Whole_Blood	RP1-257A7.5	6	13290250	13290722	0.1833	rs1014342	3.42	rs12198274	0.038	-5.46	0.40348	520	19	enet	0.096	7e-10	1.03115	0.302	1	0.5809
C-reactive protein	No	Liver	RP1-257A7.5	6	13290250	13290722	0.274	rs1014342	3.42	rs9473929	0.139	-5.15	0.1096	520	1	top1	0.14	1.3e-06	-0.10962	0.913	1	0.969222
C-reactive protein	No	Whole_Blood	RP1-257I20.14	22	42485634	42486032	0.1184	rs5751129	5.25	rs2142695	0.076633	5.5	-0.73589	351	4	lasso	0.1	1.5e-10	-0.26595	0.79	1	0.915442
C-reactive protein	No	Liver	RP1-257I20.14	22	42485634	42486032	0.233	rs5751129	5.25	rs2284087	0.061718	4.42	0.6357	350	8	lasso	0.092	8.6e-05	0.7354	0.462	1	0.695351
C-reactive protein	No	Whole_Blood	RP1-283E3.4	1	1655951	1668690	0.6935	rs4074196	-4	rs4648786	0.0935	6.33	-3.20735	298	9	lasso	0.31	4e-31	-2.12	0.0339	1	0.162883
C-reactive protein	No	Brain_Cortex	RP1-283E3.4	1	1655951	1668690	0.2847	NA	NA	NA	NA	NA	NA	298	0	lasso	0.2	3.5e-08	NA	NA	NA	NA
C-reactive protein	No	Liver	RP1-283E3.4	1	1655951	1668690	0.7688	rs4074196	-4	rs4648786	0.097272	4.54	-3.2074	298	14	lasso	0.36	2.8e-16	-2.1867	0.0288	1	0.139772
C-reactive protein	No	Brain_Cortex	RP1-293L6.1	22	37099963	37117517	0.6559	rs855791	-4.38	rs715582	0.244543	-5.97	-0.2262	667	13	lasso	0.29	8.2e-12	-0.2184	0.827	1	0.926724
C-reactive protein	No	Whole_Blood	RP1-29C18.8	22	50006305	50009364	0.4123	rs136796	4.26	rs135876	0.353114	11.54	-1.2373	643	1	top1	0.35	1e-36	-1.2373	0.216	1	0.490134
C-reactive protein	No	Brain_Cortex	RP1-29C18.8	22	50006305	50009364	0.2434	rs136796	4.26	rs739236	0.137867	4.94	-1.0189	643	1	top1	0.14	5.5e-06	-1.0189	0.308	1	0.571352
C-reactive protein	No	Liver	RP1-29C18.8	22	50006305	50009364	0.432	rs136796	4.26	rs135876	0.21282	6.04	-1.2373	642	8	lasso	0.23	3.9e-10	-1.0098	0.313	1	0.567805
C-reactive protein	No	Whole_Blood	RP1-29C18.9	22	49965912	49969074	0.1446	rs136796	4.26	rs9616333	0.070201	5.48	-0.98493	654	1	top1	0.07	1.5e-07	-0.98493	0.325	1	0.603171
C-reactive protein	No	Whole_Blood	RP1-34L19.1	6	53071396	53073495	0.2436	rs2281274	3.5	rs11756086	0.159	7.79	0.13793	545	1	top1	0.16	1.1e-15	0.13793	0.89	1	0.960076
C-reactive protein	No	Brain_Cortex	RP1-39G22.7	1	40722099	40723639	0.2013	rs6682701	-5.26	rs3765483	0.137	-4.8	-1.6762	409	1	top1	0.14	5.9e-06	1.6762	0.0937	1	0.296362
C-reactive protein	No	Whole_Blood	RP1-40E16.12	6	3068279	3069128	0.1388	rs2326175	3.16	rs1040521	0.047	5.52	1.09086	658	1	top1	0.047	1.6e-05	1.09086	0.275	1	0.551805
C-reactive protein	No	Liver	RP1-40E16.12	6	3068279	3069128	0.357	rs2326175	3.16	rs12200314	0.122	4.5	0.74	658	1	top1	0.12	6e-06	0.73996	0.459	1	0.694573
C-reactive protein	No	Whole_Blood	RP1-55C23.7	6	133073889	133075090	0.3486	rs519332	-3.07	rs9493423	0.253	9.89	-2.0108	534	1	top1	0.25	3.4e-25	-2.0108	0.0443	1	0.194218
C-reactive protein	No	Liver	RP1-60O19.1	6	107165327	107235416	0.734	rs3747787	3.44	rs3117415	0.522	8.88	0.7378	547	1	top1	0.52	5e-26	0.73784	0.461	1	0.69459
C-reactive protein	No	Brain_Cortex	RP1-63G5.5	22	37735624	37781323	0.2562	rs855791	-4.38	rs968744	0.1753	-5.09	0.5699	580	1	top1	0.18	2.6e-07	-0.56987	0.569	1	0.776506
C-reactive protein	No	Whole_Blood	RP1-68D18.2	11	35234097	35235554	0.1423	rs514182	3.69	rs1467558	0.0604	-5.36	-1.2975	652	20	enet	0.073	7.9e-08	0.3621	0.717	1	0.880486
C-reactive protein	No	Whole_Blood	RP1-68D18.4	11	35231890	35236532	0.0959	rs514182	3.69	rs1467558	0.124	-6.95	-1.2975	652	1	top1	0.12	2.3e-12	1.2975	0.194	1	0.461863
C-reactive protein	No	Brain_Cortex	RP1-79C4.4	1	170636522	170638566	0.3233	rs7881379	4.5	rs531007	0.1	-5.42	1.1518	456	5	lasso	0.21	9e-09	-0.389	0.697	1	0.855469
C-reactive protein	No	Liver	RP1-81D8.4	6	161087260	161097555	0.396	rs1897108	3.21	rs1247558	0.203	-5.89	1.3644	545	26	enet	0.25	4.8e-11	-1.03554	0.3	1	0.556069
C-reactive protein	No	Whole_Blood	RP1-8B1.4	6	46064830	46097443	0.12	rs1555214	4.06	rs9349348	0.0968	-6.23	0.50664	506	1	top1	0.097	6.3e-10	-0.50664	0.612	1	0.817642
C-reactive protein	No	Brain_Cortex	RP1-8B1.4	6	46064830	46097443	0.484	rs1555214	4.06	rs9395156	0.246587	6.91	0.8589	506	11	lasso	0.29	1e-11	1.08569	0.278	1	0.539818
C-reactive protein	No	Brain_Cortex	RP1-90G24.11	22	32680670	32681118	0.2324	rs130457	3.52	rs1543320	0.034441	-4.06	-0.1665	608	4	lasso	0.06	0.0025	0.72998	0.465	1	0.710331
C-reactive protein	No	Whole_Blood	RP1-90J20.11	6	3025025	3027659	0.4908	rs2326175	3.21	rs1885298	0.233	-9.71	-0.62867	675	18	enet	0.33	1.8e-34	0.97104	0.332	1	0.608492
C-reactive protein	No	Brain_Cortex	RP1-90J20.11	6	3025025	3027659	0.842	rs2326175	3.21	rs6920375	0.140934	-6.17	-0.2477	675	675	blup	0.4	1.2e-16	0.55703	0.578	1	0.78331
C-reactive protein	No	Liver	RP1-90J20.11	6	3025025	3027659	0.572	rs2326175	3.21	rs1885298	0.34	-7.41	-0.6287	675	1	top1	0.34	2e-15	0.62867	0.53	1	0.743906
C-reactive protein	No	Whole_Blood	RP1-90J20.12	6	3020388	3022984	0.677	rs2326175	3.21	rs1040861	0.42	-12.48	1.7355	680	36	enet	0.45	2.3e-49	-1.52287	0.128	1	0.368643
C-reactive protein	No	Brain_Cortex	RP1-90J20.12	6	3020388	3022984	0.691	rs2326175	3.21	rs1040521	0.207975	-5.83	1.1059	680	70	enet	0.4	7.9e-17	0.35034	0.726	1	0.872407
C-reactive protein	No	Liver	RP1-90J20.12	6	3020388	3022984	0.444	rs2326175	3.21	rs1040861	0.33	-7.23	1.7355	680	1	top1	0.33	5.8e-15	-1.7355	0.0827	1	0.282709
C-reactive protein	No	Liver	RP1-90J4.1	12	47808791	47813962	0.263	rs4768766	-3.56	rs2040643	0.04586	4.29	-0.198	502	8	lasso	0.077	0.00032	-0.80938	0.418	1	0.662482
C-reactive protein	No	Whole_Blood	RP1-90L6.2	22	27254597	27261749	0.1565	rs134810	-3.36	rs136535	0.035213	-5.01	-1.1618	865	7	lasso	0.068	2.3e-07	-0.01522	0.988	1	0.995886
C-reactive protein	No	Whole_Blood	RP1-93H18.7	6	116765323	116766023	0.0681	rs1338668	7.78	rs2157323	0.0169	4.08	0.22411	369	5	lasso	0.031	0.00042	-0.00658	0.995	1	0.99792
C-reactive protein	No	Liver	RP1-93H18.7	6	116765323	116766023	0.117	rs1338668	7.78	rs7771650	0.0636	-3.87	4.0495	369	1	top1	0.064	0.001	-4.0495	5.13e-05	0.144153	0.00096102
C-reactive protein	No	Whole_Blood	RP11-1002K11.1	8	32623643	32625477	0.1835	rs6982890	-3.55	rs2439305	0.075192	-6.07	1.3783	385	15	enet	0.099	4.2e-10	-0.93878	0.348	1	0.622776
C-reactive protein	No	Liver	RP11-1002K11.1	8	32623643	32625477	0.184	rs6982890	-3.55	rs4733343	0.009778	-4.26	-1.3681	385	385	blup	0.079	0.00027	2.2195	0.0265	1	0.131564
C-reactive protein	No	Liver	RP11-1008C21.2	15	38361682	38365160	0.2372	rs8041665	-3.45	rs8029216	0.00356	-3.29	-2.63	416	416	blup	0.075	0.00037	1.05104	0.293	1	0.549987
C-reactive protein	No	Brain_Cortex	RP11-100G15.7	9	94894680	94900911	0.5328	rs12554669	3.25	rs7023075	0.233	5.98	-1.5123	457	23	enet	0.27	1e-10	-1.9065	0.0566	1	0.219157
C-reactive protein	No	Whole_Blood	RP11-1017G21.5	14	102414684	102415762	0.2782	rs36045249	4.53	rs2448241	0.102233	6.6	-1.2489	340	1	top1	0.1	2.1e-10	-1.2489	0.212	1	0.48561
C-reactive protein	No	Brain_Cortex	RP11-1017G21.5	14	102414684	102415762	0.263	rs36045249	4.53	rs2448241	0.193161	5.57	-1.2489	339	1	top1	0.19	5.8e-08	-1.2489	0.212	1	0.473362
C-reactive protein	No	Liver	RP11-1017G21.5	14	102414684	102415762	0.2659	rs36045249	4.53	rs2448241	0.195074	5.81	-1.2489	340	1	top1	0.2	7.4e-09	-1.2489	0.212	1	0.4665
C-reactive protein	No	Brain_Cortex	RP11-1017G21.6	14	102418753	102419400	0.23	rs36045249	4.53	rs2720220	-0.000357	4.05	-0.2966	337	14	enet	0.027	0.031	1.0509	0.293	1	0.556757
C-reactive protein	No	Brain_Cortex	RP11-1018N14.5	17	49512788	49523163	0.2857	rs8125	-3.58	rs720434	0.087462	4.38	1.4337	478	25	enet	0.12	1.8e-05	1.328	0.184	1	0.4387
C-reactive protein	No	Liver	RP11-1018N14.5	17	49512788	49523163	0.4247	rs8125	-3.58	rs720434	0.069165	5.29	1.4337	478	24	enet	0.16	1.3e-07	1.37085	0.17	1	0.413593
C-reactive protein	No	Liver	RP11-101E14.2	20	38633119	38637171	0.4405	rs6016348	-4.75	rs6028791	0.286601	-6.73	1.3709	486	1	top1	0.29	7.2e-13	-1.3709	0.17	1	0.413593
C-reactive protein	No	Liver	RP11-101E14.3	20	38660227	38672531	0.3067	rs6016348	-4.75	rs6028791	0.195246	-5.78	1.3709	481	1	top1	0.2	7.2e-09	-1.3709	0.17	1	0.413593
C-reactive protein	No	Whole_Blood	RP11-1020A11.2	3	10000401	10004220	0.0437	rs2279440	6.48	rs41520445	0.032593	-4.47	0.51335	499	1	top1	0.033	0.00029	-0.51335	0.608	1	0.815675
C-reactive protein	No	Brain_Cortex	RP11-1026M7.2	5	177209198	177221397	0.4092	rs33921462	3.53	rs6600989	0.187355	5.55	-2.5983	294	12	enet	0.22	5.6e-09	-2.6089	0.00908	1	0.0677615
C-reactive protein	No	Whole_Blood	RP11-1029J19.4	14	102095321	102098867	0.2138	rs4906088	-3.74	rs12050211	0.081851	-6.59	-3.1229	415	3	enet	0.1	1.5e-10	3.1097	0.00187	1	0.0200421
C-reactive protein	No	Brain_Cortex	RP11-102M11.2	3	136471472	136474622	0.1262	rs556788	-7.88	rs835649	0.141184	4.82	-5.4875	337	1	top1	0.14	4.2e-06	-5.4875	4.08e-08	0.000159242	2.30786e-06
C-reactive protein	No	Whole_Blood	RP11-103G8.2	3	150421830	150437933	0.1623	rs4541447	3.22	rs13074670	0.018318	-4.29	-0.77695	409	1	top1	0.018	0.0054	0.77695	0.437	1	0.699513
C-reactive protein	No	Liver	RP11-104J23.1	17	34336602	34338658	0.5338	rs8064426	-2.67	rs7217473	0.188932	6.26	-0.81598	283	10	lasso	0.31	4.5e-14	-1.35513	0.175	1	0.419582
C-reactive protein	No	Liver	RP11-104J23.2	17	34339544	34339931	0.4692	rs8064426	-2.67	rs7217473	0.022287	4.82	-0.81598	283	11	lasso	0.12	5.4e-06	-1.44448	0.149	1	0.388756
C-reactive protein	No	Whole_Blood	RP11-104N10.1	16	89558425	89570868	0.0748	rs1230	-4.11	rs463701	0.001091	3.67	1.5553	424	424	blup	0.019	0.0051	-0.67338	0.501	1	0.749645
C-reactive protein	No	Liver	RP11-104N10.1	16	89558425	89570868	0.2125	rs1230	-4.11	rs4782449	-0.00375	-3.79	0.23359	425	425	blup	0.061	0.0013	0.73879	0.46	1	0.694573
C-reactive protein	No	Whole_Blood	RP11-1055B8.4	17	79361930	79364056	0.1311	rs7210438	3.49	rs11655604	0.078	-5.62	-1.3406	362	3	lasso	0.078	3e-08	1.0162	0.31	1	0.587342
C-reactive protein	No	Liver	RP11-1055B8.4	17	79361930	79364056	0.2462	rs7210438	3.49	rs11655604	0.120989	-5.32	-1.3406	362	5	lasso	0.16	1.4e-07	1.09611	0.273	1	0.524713
C-reactive protein	No	Brain_Cortex	RP11-1060J15.3	12	27761666	27761979	0.2646	rs7133971	-3.66	rs12319361	0.000262	-3.7	-0.71643	537	537	blup	0.076	0.00068	1.4697	0.142	1	0.377024
C-reactive protein	No	Whole_Blood	RP11-1070N10.3	14	95982473	95984248	0.2213	rs17093165	-2.92	rs179145	0.222712	-9.09	-1.3408	698	1	top1	0.22	5e-22	1.3408	0.18	1	0.444
C-reactive protein	No	Liver	RP11-107F6.3	15	42062954	42064930	0.2656	rs6493005	4.5	rs2241522	0.00921	-4.75	4.229	412	17	enet	0.16	2.7e-07	-2.65692	0.00789	1	0.0569946
C-reactive protein	No	Brain_Cortex	RP11-1084I9.1	15	26147507	26298267	0.363	rs4906728	4.17	rs4906654	0.135622	4.84	0.31565	671	5	lasso	0.21	1.9e-08	0.08345	0.933	1	0.971585
C-reactive protein	No	Brain_Cortex	RP11-108K14.4	10	135267502	135337062	0.346	rs4838694	-3.53	rs10857716	0.184508	-5.86	0.54248	318	13	enet	0.22	4.5e-09	-1.12566	0.26	1	0.520667
C-reactive protein	No	Brain_Cortex	RP11-108M9.4	1	17215033	17216144	0.5732	rs681104	4.36	rs157252	0.0197	4.57	0.6522	340	340	blup	0.21	1.6e-08	0.142	0.887	1	0.955287
C-reactive protein	No	Liver	RP11-108M9.4	1	17215033	17216144	0.5178	rs681104	4.36	rs12745538	0.029291	-4.19	2.3764	340	340	blup	0.18	2.6e-08	-0.4244	0.671	1	0.839123
C-reactive protein	No	Brain_Cortex	RP11-108M9.5	1	17215590	17216042	0.4317	rs681104	4.36	rs2311528	0.0205	4.76	-0.9991	339	339	blup	0.2	2.9e-08	-0.0779	0.938	1	0.972123
C-reactive protein	No	Liver	RP11-108O10.2	11	111639392	111649074	0.235	rs4938535	-3.47	rs612345	0.122823	-4.59	-0.1633	379	1	top1	0.12	5.7e-06	0.1633	0.87	1	0.949767
C-reactive protein	No	Liver	RP11-108P20.1	18	56419380	56421709	0.313	rs6566993	-4.11	rs4940741	0.057732	-4.22	-1.353	579	579	blup	0.059	0.0015	2.0204	0.0433	1	0.18534
C-reactive protein	No	Whole_Blood	RP11-1094M14.11	17	33895139	33901811	0.0545	rs9916483	2.52	rs17638867	0.00805	3.58	-1.3763	418	418	blup	0.02	0.0038	-1.3453	0.179	1	0.443038
C-reactive protein	No	Whole_Blood	RP11-1094M14.8	17	33825237	33826194	0.1628	rs9916483	2.52	rs11867191	0.0132	4.6	0.26235	392	37	enet	0.027	0.00084	-0.4551	0.649	1	0.837787
C-reactive protein	No	Liver	RP11-109A6.2	10	131498729	131499821	0.2459	rs11598130	3.25	rs1711662	0.0742	4.21	0.7221	546	1	top1	0.074	0.0004	0.7221	0.47	1	0.701008
C-reactive protein	No	Brain_Cortex	RP11-109E12.1	2	132219394	132221188	0.5683	rs11681143	2.73	rs6731616	0.180805	5.56	-0.7263	171	171	blup	0.24	9.9e-10	-1.4059	0.16	1	0.403672
C-reactive protein	No	Whole_Blood	RP11-109L13.1	11	117006244	117009298	0.4476	rs676134	-3.48	rs4938344	0.395	12.26	1.1572	542	8	lasso	0.44	4.2e-48	1.2749	0.202	1	0.472771
C-reactive protein	No	Brain_Cortex	RP11-109L13.1	11	117006244	117009298	0.5	rs676134	-3.48	rs4938349	0.328314	7.33	1.2412	541	1	top1	0.33	2.3e-13	1.2412	0.215	1	0.477329
C-reactive protein	No	Liver	RP11-109L13.1	11	117006244	117009298	0.458	rs676134	-3.48	rs585849	0.35071	8.03	1.2339	542	6	lasso	0.39	4.6e-18	1.31132	0.19	1	0.440875
C-reactive protein	No	Whole_Blood	RP11-109N23.6	14	73427303	73428701	0.09	rs2239222	13.59	rs2535905	0.00152	-3.83	-7.1829	451	451	blup	0.0052	0.089	4.9038	9.4e-07	0.00546046	3.79199e-05
C-reactive protein	No	Liver	RP11-109N23.6	14	73427303	73428701	0.1983	rs2239222	13.59	rs740079	-0.002079	-3.95	4.3778	451	28	enet	0.053	0.0024	-1.12906	0.259	1	0.51487
C-reactive protein	No	Whole_Blood	RP11-10A14.5	8	9046521	9060364	0.6951	rs2126259	-17.43	rs435581	0.021623	5.61	6.3436	663	17	lasso	0.29	3.3e-29	5.26247	1.42e-07	0.000824878	7.56769e-06
C-reactive protein	No	Brain_Cortex	RP11-10A7.1	11	109357694	109358150	0.179	rs746592	-3.01	rs2212430	0.052295	4.27	0.84541	299	299	blup	0.068	0.0014	0.43204	0.666	1	0.837705
C-reactive protein	No	Whole_Blood	RP11-10J21.3	8	142264729	142266916	0.1491	rs7006068	4.68	rs4961257	0.010151	-3.96	0.4659	460	460	blup	0.025	0.0014	0.34933	0.727	1	0.885912
C-reactive protein	No	Liver	RP11-10K16.1	4	174053079	174090803	0.2048	rs4356895	3.28	rs17059549	-0.005953	-3.33	1.5434	313	313	blup	0.026	0.026	1.19747	0.23112	1	0.487207
C-reactive protein	No	Whole_Blood	RP11-10L12.1	4	103655515	103655772	0.0697	rs2903281	-3.91	rs7685399	0.0194	-3.9	-1.8738	341	341	blup	0.031	0.00039	1.6095	0.108	1	0.339487
C-reactive protein	No	Liver	RP11-10L12.4	4	103749317	103765232	0.0781	rs2903281	-3.91	rs6533052	0.068634	3.92	-1.7773	319	1	top1	0.069	0.00065	-1.7773	0.07552	1	0.267269
C-reactive protein	No	Brain_Cortex	RP11-10L7.1	4	89206094	89252573	0.8037	rs4148155	-5.67	rs7661312	0.49296	-8.22	-2.8605	464	12	lasso	0.54	2.2e-24	3.60546	0.000312	1	0.00491023
C-reactive protein	No	Brain_Cortex	RP11-1101H11.1	5	177109295	177140970	0.1989	rs6556306	3.96	rs7703727	0.113394	-4.19	1.6439	249	1	top1	0.11	3.9e-05	-1.6439	0.1	1	0.30516
C-reactive protein	No	Whole_Blood	RP11-1105G2.4	12	94665926	94670971	0.1267	rs2651959	3.3	rs12582795	0.05628	-5.39	-0.0112	665	13	enet	0.09	2.8e-09	-0.52159	0.602	1	0.811561
C-reactive protein	No	Brain_Cortex	RP11-110G21.1	8	52811885	52859733	0.2113	rs4873558	-3.99	rs11778849	-0.00289	-3.09	-0.7811	428	428	blup	0.066	0.0015	-1.28825	0.198	1	0.455388
C-reactive protein	No	Liver	RP11-110I1.12	11	118865534	118868714	0.255	rs480958	4.97	rs566416	0.025547	4.04	-2.3285	383	383	blup	0.059	0.0015	-2.98693	0.00282	1	0.025981
C-reactive protein	No	Whole_Blood	RP11-110I1.14	11	118935974	118936388	0.196	rs480958	4.97	rs1003081	0.0144	-4.87	0.4298	380	380	blup	0.04	6.9e-05	-0.0936	0.925	1	0.976081
C-reactive protein	No	Brain_Cortex	RP11-110I1.14	11	118935974	118936388	0.227	rs480958	4.97	rs3825061	0.099952	-4.77	1.1827	378	1	top1	0.1	0.00011	-1.1827	0.237	1	0.500006
C-reactive protein	No	Whole_Blood	RP11-111K18.2	7	42940871	42942238	0.0871	rs595541	-3.65	rs653881	0.003802	4.46	-2.9369	460	460	blup	0.029	0.00058	-0.81063	0.418	1	0.682643
C-reactive protein	No	Brain_Cortex	RP11-111M22.3	11	76152382	76155700	0.292	rs7123361	-4.71	rs4945061	0.117125	4.6	0.38136	465	7	lasso	0.17	3e-07	0.68015	0.496	1	0.7308
C-reactive protein	No	Brain_Cortex	RP11-112J3.16	9	35772160	35790429	0.2667	rs580376	3.25	rs7873145	0.0752	-4.57	2.0643	414	1	top1	0.075	0.00075	-2.0643	0.039	1	0.170647
C-reactive protein	No	Brain_Cortex	RP11-112L6.4	20	48789087	48793096	0.368	rs913678	7.1	rs6020311	0.292467	6.37	-1.3102	431	1	top1	0.29	7.7e-12	-1.3102	0.19	1	0.445923
C-reactive protein	No	Liver	RP11-112L6.4	20	48789087	48793096	0.4277	rs913678	7.1	rs6020311	0.230872	6.19	-1.3102	431	14	enet	0.28	2.4e-12	-1.0078	0.314	1	0.568885
C-reactive protein	No	Liver	RP11-1134I14.8	8	48102395	48104885	0.1529	rs4391434	-3.54	rs7822404	0.032958	4	2.0407	151	151	blup	0.078	0.00029	0.7916	0.429	1	0.668602
C-reactive protein	No	Whole_Blood	RP11-1149M10.2	8	82066514	82076834	0.1816	rs1304403	3.13	rs6986622	0.11097	6.48	1.1446	381	4	lasso	0.11	2.9e-11	1.44865	0.147	1	0.396989
C-reactive protein	No	Liver	RP11-1149O23.2	8	23046792	23047964	0.3699	rs1996148	-3.67	rs2235126	0.0401	-4.2	-0.9424	615	7	lasso	0.11	2.6e-05	0.3608	0.718	1	0.865543
C-reactive protein	No	Whole_Blood	RP11-1149O23.3	8	23082114	23088439	0.2936	rs1996148	-3.67	rs2280934	0.082652	-6.86	0.1855	625	6	lasso	0.21	3.3e-21	0.00589	0.995	1	0.99792
C-reactive protein	No	Liver	RP11-1149O23.3	8	23082114	23088439	0.4863	rs1996148	-3.67	rs4242394	0.22539	5.99	0.6632	625	9	enet	0.23	3.3e-10	0.5849	0.559	1	0.763632
C-reactive protein	No	Brain_Cortex	RP11-114H24.2	15	78206559	78219188	0.762	rs4886958	4.28	rs7175950	0.541436	8.59	2.2484	431	1	top1	0.54	1.7e-24	2.2484	0.0246	1	0.127171
C-reactive protein	No	Liver	RP11-114H24.2	15	78206559	78219188	0.6804	rs4886958	4.28	rs7175950	0.26575	6.82	2.248	431	68	enet	0.34	1.3e-15	1.54121	0.123	1	0.348066
C-reactive protein	No	Liver	RP11-114H24.5	15	78268384	78285399	0.3182	rs17483929	4.67	rs12594823	0.01124	3.88	2.948	431	431	blup	0.024	0.032	-0.05531	0.956	1	0.981857
C-reactive protein	No	Whole_Blood	RP11-115C21.2	8	6261072	6264663	0.1442	rs2916717	-3.51	rs2243755	0.10062	6.27	-0.7977	985	1	top1	0.1	2.9e-10	-0.79774	0.425	1	0.689039
C-reactive protein	No	Whole_Blood	RP11-115L11.1	4	15732585	15733250	0.148	rs9918079	-4.23	rs7672311	0.0183	3.96	0.38549	551	551	blup	0.033	0.00029	-0.0786	0.937	1	0.979479
C-reactive protein	No	Whole_Blood	RP11-115N4.1	7	90940683	91144724	0.1094	rs10953044	-4.35	rs2278303	0.003871	-3.72	2.2957	396	17	enet	0.031	0.00044	0.29356	0.769	1	0.904825
C-reactive protein	No	Liver	RP11-116D2.1	2	21222185	21223789	0.3067	rs16988099	-3.58	rs2196165	-0.004742	-3.15	-0.838	459	36	enet	0.054	0.0024	2.3461	0.019	1	0.105514
C-reactive protein	No	Liver	RP11-118B18.2	17	66789690	66793963	0.5402	rs4147996	3.03	rs8071366	0.114585	-5.02	-0.53088	478	11	lasso	0.15	4.3e-07	0.73809	0.46	1	0.694573
C-reactive protein	No	Brain_Cortex	RP11-1191J2.2	4	646639	649434	0.7219	rs7666226	3.78	rs7436737	0.54195	-8.59	2.7938	378	1	top1	0.54	1.6e-24	-2.7938	0.00521	1	0.0454913
C-reactive protein	No	Whole_Blood	RP11-1191J2.5	4	654998	655734	0.1246	rs7666226	3.78	rs7436737	0.0504	4.92	2.7938	380	1	top1	0.05	8.2e-06	2.7938	0.00521	1	0.0439897
C-reactive protein	No	Whole_Blood	RP11-119F19.2	10	81422844	81526085	0.3782	rs3740259	5.68	rs10885307	0.227685	-9.24	1.0545	308	7	lasso	0.24	2.5e-24	-0.64619	0.518	1	0.759672
C-reactive protein	No	Brain_Cortex	RP11-119F19.2	10	81422844	81526085	0.333	rs3740259	5.68	rs10885307	0.067357	-5.02	1.0545	308	308	blup	0.15	1.9e-06	-0.686617	0.492	1	0.730705
C-reactive protein	No	Liver	RP11-119F19.2	10	81422844	81526085	0.34	rs3740259	5.68	rs10885307	0.32	-7.01	1.0545	308	1	top1	0.32	1.8e-14	-1.0545	0.292	1	0.54921
C-reactive protein	No	Whole_Blood	RP11-120K18.3	16	31372599	31373016	0.1641	rs3751871	3.03	rs11150614	0.067649	-5.8	-0.11299	276	276	blup	0.07	1.6e-07	-0.57119	0.568	1	0.79163
C-reactive protein	No	Brain_Cortex	RP11-120K24.3	13	113619149	113620445	0.357	rs2287254	4.04	rs2993291	0.190642	5.49	0.147	447	1	top1	0.19	7.2e-08	0.1466	0.883448	1	0.953635
C-reactive protein	No	Whole_Blood	RP11-121A8.1	7	38365671	38369244	0.2767	rs17497544	3.41	rs2735179	0.140154	-8.16	1.953	646	7	lasso	0.21	3.3e-21	-1.76185	0.0781	1	0.279534
C-reactive protein	No	Whole_Blood	RP11-121C2.2	4	47842139	47846356	0.3981	rs10938502	-4.39	rs1984713	0.357	11.5	1.5205	424	1	top1	0.36	3e-37	1.5205	0.128	1	0.368643
C-reactive protein	No	Liver	RP11-121C2.2	4	47842139	47846356	0.1653	rs10938502	-4.39	rs9997555	0.00499	-3.68	1.6734	424	424	blup	0.039	0.0085	-0.51522	0.6064	1	0.793704
C-reactive protein	No	Whole_Blood	RP11-122G18.5	1	161337812	161341754	0.1991	rs12064957	4.16	rs10494352	0.0736	-6.06	-1.12263	405	14	lasso	0.096	6.9e-10	1.13	0.26	1	0.538446
C-reactive protein	No	Brain_Cortex	RP11-122G18.5	1	161337812	161341754	0.239	rs12064957	4.16	rs10494352	0.208	-6.08	-1.1226	405	1	top1	0.21	1.7e-08	1.1226	0.262	1	0.52333
C-reactive protein	No	Liver	RP11-122G18.5	1	161337812	161341754	0.3555	rs12064957	4.16	rs3934593	0.019824	-4.26	-1.5104	405	19	enet	0.063	0.001	1.4452	0.148	1	0.387948
C-reactive protein	No	Whole_Blood	RP11-122G18.8	1	161344552	161345130	0.1182	rs12064957	4.16	rs2307426	0.00377	-3.97	-0.872	403	12	lasso	0.011	0.025	1.02	0.306	1	0.584337
C-reactive protein	No	Brain_Cortex	RP11-122G18.8	1	161344552	161345130	0.1882	rs12064957	4.16	rs16832823	0.0695	-4.33	-1.0481	403	1	top1	0.069	0.0012	1.0481	0.295	1	0.558654
C-reactive protein	No	Brain_Cortex	RP11-1246C19.1	7	1504133	1507158	0.2386	rs10262866	-8.19	rs10807961	0.105089	-4.51	1.5258	389	1	top1	0.11	7.4e-05	-1.5258	0.127	1	0.354058
C-reactive protein	No	Brain_Cortex	RP11-1277A3.1	5	177038254	177046755	0.1829	rs33921462	3.53	rs7703727	0.083989	4.15	1.6439	236	1	top1	0.084	0.00038	1.6439	0.1	1	0.30516
C-reactive protein	No	Liver	RP11-1277A3.1	5	177038254	177046755	0.3998	rs33921462	3.53	rs7703727	0.211635	6.69	1.6439	236	8	lasso	0.24	6.7e-11	1.5558	0.12	1	0.342683
C-reactive protein	No	Whole_Blood	RP11-1277A3.2	5	177047474	177099210	0.0888	rs6556306	3.71	rs34582406	0.023464	4.15	-1.1085	242	1	top1	0.023	0.0019	-1.1085	0.268	1	0.54625
C-reactive protein	No	Liver	RP11-1277A3.3	5	176981825	176982365	0.197	rs33921462	3.53	rs335438	0.038207	4.14	-0.7034	241	4	lasso	0.11	2e-05	0.0535	0.957	1	0.982525
C-reactive protein	No	Whole_Blood	RP11-127I20.5	16	4845266	4846533	0.2171	rs12445265	-4.99	rs2075467	0.148429	8.56	0.82497	388	19	enet	0.21	4.8e-21	1.24822	0.212	1	0.48561
C-reactive protein	No	Brain_Cortex	RP11-127I20.5	16	4845266	4846533	0.6367	rs12445265	-4.99	rs7546	0.386254	7.27	0.90534	388	12	lasso	0.46	5.9e-20	-0.43598	0.663	1	0.835008
C-reactive protein	No	Whole_Blood	RP11-127L20.3	10	106083127	106086762	0.0863	rs17766570	-3.16	rs11599497	0.025529	4.27	0.94906	435	435	blup	0.029	0.00055	-0.43739	0.662	1	0.844992
C-reactive protein	No	Brain_Cortex	RP11-127L20.3	10	106083127	106086762	0.259	rs17766570	-3.16	rs10883991	0.073438	-5.07	-1.3079	435	4	lasso	0.13	8.9e-06	1.04208	0.297	1	0.560537
C-reactive protein	No	Brain_Cortex	RP11-1280N14.3	5	70398725	70424580	0.5145	rs6453406	-2.27	rs13168712	0.00562	3.06	-1.5869	72	72	blup	0.026	0.035	-0.68267	0.495	1	0.730705
C-reactive protein	No	Brain_Cortex	RP11-1293J14.1	2	3500727	3501131	0.2769	rs10171309	-2.88	rs4264589	0.014493	-4.14	0.8738	571	571	blup	0.052	0.0044	0.9054	0.365	1	0.624001
C-reactive protein	No	Whole_Blood	RP11-129K12.1	3	37014608	37015163	0.1108	rs4234259	-4.64	rs9311149	-0.00183	4.02	3.6397	385	385	blup	0.017	0.0072	3.11424	0.00184	1	0.019757
C-reactive protein	No	Brain_Cortex	RP11-1348G14.4	16	28814097	28829149	0.0624	rs28472312	-6	rs6565259	0.109607	-3.97	4.7723	185	1	top1	0.11	5.2e-05	-4.7723	1.82e-06	0.00710346	6.12367e-05
C-reactive protein	No	Liver	RP11-1348G14.4	16	28814097	28829149	0.1046	rs28472312	-6	rs34835	-0.00307	-3.52	5.446	185	185	blup	0.035	0.012	-6.2532	4.02e-10	1.12962e-06	3.22749e-08
C-reactive protein	No	Brain_Cortex	RP11-134G8.8	1	201433511	201434274	0.3432	rs2820315	4.26	rs10920212	0.0861	4.45	-0.7887	660	1	top1	0.086	0.00032	-0.7887	0.43	1	0.679745
C-reactive protein	No	Brain_Cortex	RP11-134K13.4	6	71306141	71306683	0.294	rs682015	3.07	rs12198920	0.178483	-5.16	1.1459	497	1	top1	0.18	2e-07	-1.1459	0.252	1	0.514143
C-reactive protein	No	Whole_Blood	RP11-134L10.1	7	134853155	134854299	0.1896	rs2551767	-3.66	rs3250	0.07792	6.41	2.0616	455	9	lasso	0.11	6e-11	1.02007	0.308	1	0.585845
C-reactive protein	No	Brain_Cortex	RP11-134L10.1	7	134853155	134854299	0.2154	rs2551767	-3.66	rs7794235	0.149802	5.29	1.7045	455	1	top1	0.15	2.1e-06	1.7045	0.0883	1	0.286004
C-reactive protein	No	Liver	RP11-134L10.1	7	134853155	134854299	0.4144	rs2551767	-3.66	rs3800592	0.20955	6.26	2.0798	455	1	top1	0.21	1.8e-09	2.0798	0.0375	1	0.165424
C-reactive protein	No	Brain_Cortex	RP11-1365D11.1	4	195198	198798	0.2934	rs7666226	3.78	rs7699689	0.1192	4.45	0.58944	179	1	top1	0.12	2.4e-05	0.58944	0.556	1	0.770347
C-reactive protein	No	Whole_Blood	RP11-137H2.4	10	82295336	82295698	0.3231	rs11186592	-3.43	rs11185932	0.210951	-8.84	0.41034	547	1	top1	0.21	8e-21	-0.41034	0.682	1	0.859939
C-reactive protein	No	Liver	RP11-137H2.4	10	82295336	82295698	0.1933	rs11186592	-3.43	rs873258	0.0563	-5.28	-0.071	547	9	lasso	0.082	0.00021	-0.0134	0.989	1	0.995376
C-reactive protein	No	Whole_Blood	RP11-137H2.6	10	82194765	82196869	0.1311	rs11186592	-3.43	rs10887949	0.048911	5.42	-0.65348	551	15	enet	0.082	1.4e-08	-0.79024	0.429	1	0.692432
C-reactive protein	No	Brain_Cortex	RP11-137H2.6	10	82194765	82196869	0.553	rs11186592	-3.43	rs10736365	0.341983	6.9	-0.7927	551	7	lasso	0.35	4.1e-14	-0.031674	0.975	1	0.986884
C-reactive protein	No	Whole_Blood	RP11-138I18.2	10	11721674	11722513	0.1572	rs10905959	3.19	rs11257238	0.018404	-4.25	-0.96587	482	29	enet	0.039	7.8e-05	1.20014	0.23	1	0.508398
C-reactive protein	No	Whole_Blood	RP11-1399P15.1	2	87777014	87777553	0.1575	rs4971998	1.86	rs13402825	0.0483	-5.39	-0.56205	10	10	blup	0.068	2.4e-07	0.587	0.557	1	0.785152
C-reactive protein	No	Whole_Blood	RP11-139H15.1	15	55609382	55611128	0.138	rs4774217	3.49	rs678892	0.087712	-5.82	-1.8446	446	5	lasso	0.091	1.9e-09	1.9315	0.0534	1	0.218605
C-reactive protein	No	Brain_Cortex	RP11-140A10.3	10	133994729	133999466	0.572	rs9419387	-6.57	rs902632	0.21946	5.56	1.0989	463	463	blup	0.25	2.7e-10	0.089609	0.929	1	0.971046
C-reactive protein	No	Brain_Cortex	RP11-141C7.3	3	195377017	195378343	0.3045	rs6583222	3.5	rs6773702	0.101745	-4.72	3.0457	284	11	enet	0.11	5.6e-05	-2.5583	0.0105	1	0.0737077
C-reactive protein	No	Liver	RP11-141C7.3	3	195377017	195378343	0.4214	rs6583222	3.5	rs6773702	0.245005	-6.32	3.0457	284	1	top1	0.25	5.4e-11	-3.0457	0.00232	1	0.0220243
C-reactive protein	No	Liver	RP11-143N13.1	16	20598007	20618429	0.3895	rs6497445	-2.93	rs35468793	0.192	5.78	0.61288	397	1	top1	0.19	1e-08	0.61288	0.54	1	0.750074
C-reactive protein	No	Liver	RP11-143N13.2	16	20592210	20597871	0.1925	rs6497445	-2.93	rs9926388	0.126	-4.88	-0.03926	394	1	top1	0.13	4.2e-06	0.03926	0.969	1	0.989422
C-reactive protein	No	Brain_Cortex	RP11-146G7.2	18	6873398	6875023	0.432	rs17519184	2.56	rs3865406	0.223562	5.8	-0.8373	604	1	top1	0.22	4.2e-09	-0.8373	0.402	1	0.660912
C-reactive protein	No	Brain_Cortex	RP11-147I3.1	11	74587331	74631067	0.429	rs4944993	-3.23	rs2119028	0.35529	-6.97	-0.99632	457	4	lasso	0.36	1e-14	0.76588	0.444	1	0.690411
C-reactive protein	No	Liver	RP11-147I3.1	11	74587331	74631067	0.64	rs4944993	-3.23	rs2119028	0.363902	-7.91	-0.9963	457	10	lasso	0.41	3.6e-19	0.738196	0.46	1	0.694573
C-reactive protein	No	Whole_Blood	RP11-147L13.8	17	66186025	66188943	0.2221	rs4791212	4.73	rs2010838	0.046	-5.44	0.62784	342	8	lasso	0.08	2e-08	-0.28	0.779	1	0.908859
C-reactive protein	No	Brain_Cortex	RP11-147L13.8	17	66186025	66188943	0.3024	rs4791212	4.73	rs17741957	0.027785	4.11	0.3548	342	10	lasso	0.089	0.00025	1.7978	0.0722	1	0.252959
C-reactive protein	No	Brain_Cortex	RP11-148L24.1	4	175015811	175141549	0.7247	rs12644005	-4.04	rs6838064	0.46126	7.88	-0.62379	437	8	lasso	0.52	4.6e-23	-0.78985	0.43	1	0.679745
C-reactive protein	No	Liver	RP11-148L24.1	4	175015811	175141549	0.3157	rs12644005	-4.04	rs1992021	0.055723	4.47	-1.1808	438	43	enet	0.11	1.9e-05	-0.09065	0.92777	1	0.971332
C-reactive protein	No	Whole_Blood	RP11-148O21.2	8	11415975	11417529	0.0891	rs1616534	-9.72	rs13277113	0.024578	-4.98	4.4344	603	1	top1	0.025	0.0015	-4.4344	9.23e-06	0.0536171	0.000280163
C-reactive protein	No	Brain_Cortex	RP11-148O21.6	8	11409997	11410500	0.2332	rs1616534	-9.72	rs9329238	-0.00383	-3.42	-4.4831	608	608	blup	0.042	0.0095	6.03227	1.62e-09	6.32286e-06	1.43701e-07
C-reactive protein	No	Liver	RP11-151D14.1	9	75486644	75489025	0.222	rs6560277	-2.37	rs12002855	0.03345	-4.54	-1.2353	411	411	blup	0.06	0.0014	0.74199	0.458	1	0.694573
C-reactive protein	No	Whole_Blood	RP11-152L20.3	15	92691982	92874267	0.096	rs8037164	-4.7	rs1125185	0.006154	-3.82	-0.2663	686	686	blup	0.019	0.0043	-2.5496	0.0108	1	0.0748654
C-reactive protein	No	Brain_Cortex	RP11-152N13.5	10	75012549	75014107	0.126	rs4746143	-6.04	rs4745717	0.057103	-4.03	0.59481	216	216	blup	0.1	0.0001	-0.931202	0.352	1	0.614151
C-reactive protein	No	Liver	RP11-153K11.3	10	69993008	70002136	0.3052	rs10823195	3.43	rs731063	0.284	-6.78	-1.0798	389	6	lasso	0.31	5.7e-14	0.8749	0.382	1	0.632167
C-reactive protein	No	Whole_Blood	RP11-153M7.3	4	154561320	154602332	0.0879	rs7673508	-4.94	rs17030340	0.00936	3.78	-2.5128	446	1	top1	0.0094	0.035	-2.5128	0.012	1	0.0808677
C-reactive protein	No	Whole_Blood	RP11-155O18.6	1	52819320	52819549	0.0577	rs6682749	3.49	rs6672059	-0.00248	3.28	-1.0891	254	254	blup	0.02	0.0042	-1.12	0.261	1	0.539363
C-reactive protein	No	Whole_Blood	RP11-156E8.1	1	245132652	245134390	0.1273	rs1173847	2.78	rs11590498	0.133	-7.45	0.91126	465	4	lasso	0.14	1.9e-13	-0.967	0.334	1	0.608788
C-reactive protein	No	Brain_Cortex	RP11-156E8.1	1	245132652	245134390	0.6074	rs1173847	2.78	rs2291426	0.508	-8.64	0.9858	464	8	lasso	0.54	1.9e-24	-0.9342	0.35	1	0.611755
C-reactive protein	No	Whole_Blood	RP11-156K13.3	8	17763265	17765396	0.1332	rs4646250	4.9	rs440182	0.004703	-4.28	0.5426	860	860	blup	0.034	0.00021	-0.75016	0.453	1	0.712944
C-reactive protein	No	Brain_Cortex	RP11-156L14.1	17	60776605	60815283	0.1717	rs6504151	-2.59	rs8072519	0.019689	-3.99	0.2848	235	235	blup	0.067	0.0014	-0.7584	0.448	1	0.693316
C-reactive protein	No	Whole_Blood	RP11-156P1.3	17	45061411	45177689	0.4151	rs11079750	-3.87	rs2004580	0.168	9.43	1.17465	301	4	lasso	0.29	5e-29	0.7998	0.424	1	0.687801
C-reactive protein	No	Brain_Cortex	RP11-156P1.3	17	45061411	45177689	0.7303	rs11079750	-3.87	rs10491149	0.380212	7.56	0.7327	301	9	lasso	0.44	2e-18	1.5938	0.111	1	0.325006
C-reactive protein	No	Liver	RP11-156P1.3	17	45061411	45177689	0.5041	rs11079750	-3.87	rs2004580	0.10424	5.54	1.17465	300	28	enet	0.19	1.7e-08	1.17657	0.239	1	0.49418
C-reactive protein	No	Brain_Cortex	RP11-157J24.2	6	1528599	1529146	0.71	rs12524544	-3.72	rs13209741	0.364531	7.52	0.6934	707	40	enet	0.47	2.8e-20	-0.23439	0.815	1	0.919614
C-reactive protein	No	Liver	RP11-157J24.2	6	1528599	1529146	0.642	rs12524544	-3.72	rs13209741	0.184	6.03	0.6934	707	22	lasso	0.22	6.7e-10	0.37166	0.71	1	0.862933
C-reactive protein	No	Liver	RP11-157P1.4	20	60880488	60881381	0.284	rs6089930	-4.69	rs8668	0.129552	5.37	-0.4028	468	19	enet	0.19	1.1e-08	-0.333	0.739	1	0.87768
C-reactive protein	No	Liver	RP11-157P1.5	20	60928051	60931536	0.647	rs6089930	-4.69	rs8668	0.281752	-6.65	-0.4028	480	35	enet	0.32	1.8e-14	1.625	0.104	1	0.31662
C-reactive protein	No	Whole_Blood	RP11-158M2.3	15	86287340	86293512	0.0734	rs2047351	3.65	rs4842896	0.030182	-4.75	-3.5093	560	12	enet	0.043	4e-05	2.5333	0.0113	1	0.0772255
C-reactive protein	No	Brain_Cortex	RP11-158M2.3	15	86287340	86293512	0.249	rs2047351	3.65	rs10520595	0.117241	-4.83	2.2511	559	5	lasso	0.17	2.9e-07	-2.35973	0.0183	1	0.106287
C-reactive protein	No	Brain_Cortex	RP11-158M2.4	15	86293567	86296132	0.194	rs2047351	3.65	rs10520597	0.041092	-4.47	2.4475	560	4	lasso	0.047	0.0065	-2.21143	0.027	1	0.1358
C-reactive protein	No	Brain_Cortex	RP11-158M2.5	15	86298172	86299468	0.201	rs2047351	3.65	rs17638180	0.120623	-5.05	2.388	562	4	lasso	0.13	7.3e-06	-2.5994	0.00934	1	0.0686516
C-reactive protein	No	Liver	RP11-159F24.2	5	43336266	43348818	0.1269	rs11746790	3.81	rs10512827	0.067681	-3.96	0.7273	306	1	top1	0.068	0.00071	-0.7273	0.467	1	0.699877
C-reactive protein	No	Liver	RP11-159F24.6	5	43511160	43521913	0.1405	rs6894506	-3.75	rs11949083	0.049976	4.22	0.29	258	258	blup	0.091	9.3e-05	0.3747	0.708	1	0.86162
C-reactive protein	No	Whole_Blood	RP11-159N11.4	11	113239299	113239839	0.104	rs2734849	4.07	rs6589369	0.0124	-3.71	-0.6106	517	517	blup	0.017	0.0073	2.0952	0.0361	1	0.170077
C-reactive protein	No	Brain_Cortex	RP11-159N11.4	11	113239299	113239839	0.512	rs2734849	4.07	rs600964	0.027689	-3.84	-0.7167	517	517	blup	0.14	3.8e-06	3.23852	0.0012	1	0.0143229
C-reactive protein	No	Brain_Cortex	RP11-15A1.2	19	44406153	44430697	0.308	rs2571101	-6.82	rs8104290	0.006796	4.69	3.34962	467	467	blup	0.064	0.0018	5.1486	2.62e-07	0.00102259	1.14897e-05
C-reactive protein	No	Brain_Cortex	RP11-15H20.5	19	23437855	23440741	0.29	rs1824794	-2.39	rs4932844	0.136752	5.28	-0.1325	245	15	enet	0.21	1.5e-08	-0.2756	0.783	1	0.902821
C-reactive protein	No	Liver	RP11-15H20.5	19	23437855	23440741	0.513	rs1824794	-2.39	rs9676289	0.278964	-7.41	-0.51197	245	7	lasso	0.34	1.4e-15	0.35165	0.725	1	0.869134
C-reactive protein	No	Liver	RP11-15H20.6	19	23442708	23457053	0.55	rs1824794	-2.39	rs9676289	0.372364	-7.92	-0.51197	243	18	enet	0.39	3e-18	0.29438	0.768	1	0.899575
C-reactive protein	No	Whole_Blood	RP11-160H22.5	1	174084438	174129142	0.0579	rs12066153	-3.83	rs4651008	0.0546	5.27	0.13071	278	1	top1	0.055	3.5e-06	0.131	0.896	1	0.96226
C-reactive protein	No	Brain_Cortex	RP11-160H22.5	1	174084438	174129142	0.1547	rs12066153	-3.83	rs6676161	0.0771	4.58	-0.9002	277	277	blup	0.12	2.1e-05	-0.5481	0.584	1	0.785163
C-reactive protein	No	Liver	RP11-160H22.5	1	174084438	174129142	0.1545	rs12066153	-3.83	rs7523263	0.026329	3.8	-2.6165	278	15	enet	0.039	0.0081	-1.1575	0.247	1	0.503314
C-reactive protein	No	Brain_Cortex	RP11-161H23.8	12	49836207	49836435	0.2323	rs4898538	-3.3	rs7296220	0.0177	-3.52	-2.6548	309	1	top1	0.018	0.067	2.6548	0.00794	1	0.061366
C-reactive protein	No	Whole_Blood	RP11-161M6.2	16	1025761	1031596	0.1942	rs1139897	-3.19	rs6600235	0.064109	-5.98	-0.16901	450	18	enet	0.089	3.1e-09	0.05622	0.955	1	0.983791
C-reactive protein	No	Brain_Cortex	RP11-161M6.2	16	1025761	1031596	0.6519	rs1139897	-3.19	rs5029141	0.339947	-6.88	0.48619	449	449	blup	0.35	3.8e-14	-0.08275	0.934	1	0.972123
C-reactive protein	No	Brain_Cortex	RP11-163O19.1	11	49872181	49884080	0.107	rs2201637	-7.55	rs10769599	0.034566	-3.96	-6.5341	218	17	enet	0.052	0.0046	6.29409	3.09e-10	1.20603e-06	3.17376e-08
C-reactive protein	No	Liver	RP11-165F24.3	9	454304	492112	0.31	rs11789987	3.42	rs10814888	0.000385	-4.08	0.23243	703	16	enet	0.078	0.0003	0.2861	0.775	1	0.904046
C-reactive protein	No	Whole_Blood	RP11-165J3.6	9	96197614	96199403	0.2191	rs16909493	3.78	rs16909150	0.067403	6.4	-2.7308	493	35	enet	0.11	1.1e-10	-3.40038	0.000673	1	0.00902877
C-reactive protein	No	Brain_Cortex	RP11-165J3.6	9	96197614	96199403	0.3879	rs16909493	3.78	rs7025805	0.249	5.98	-2.7452	493	8	lasso	0.26	1.9e-10	-2.8766	0.00402	1	0.0374464
C-reactive protein	No	Liver	RP11-165J3.6	9	96197614	96199403	0.279	rs16909493	3.78	rs4744243	0.07059	4.67	-2.5341	493	4	lasso	0.16	2.9e-07	-3.2674	0.00109	1	0.0120587
C-reactive protein	No	Whole_Blood	RP11-166B2.1	16	12021230	12070500	0.5912	rs4780400	-4.24	rs2869492	0.390961	12.01	1.022	454	1	top1	0.39	1.6e-41	1.022	0.307	1	0.584901
C-reactive protein	No	Brain_Cortex	RP11-166B2.1	16	12021230	12070500	0.8623	rs4780400	-4.24	rs2869492	0.546713	8.65	1.022	453	23	lasso	0.55	5.7e-25	0.91228	0.362	1	0.621869
C-reactive protein	No	Liver	RP11-166B2.1	16	12021230	12070500	0.6887	rs4780400	-4.24	rs2869492	0.294	6.95	1.022	453	1	top1	0.29	3.4e-13	1.022	0.307	1	0.562
C-reactive protein	No	Whole_Blood	RP11-166N6.2	3	150608423	150756605	0.3678	rs6787801	-4.42	rs628383	0.196172	-8.58	0.8051	454	4	lasso	0.22	5.2e-22	-1.22011	0.222	1	0.497914
C-reactive protein	No	Brain_Cortex	RP11-166O4.5	7	66800963	66805011	0.1646	rs4566929	-3.57	rs7804093	0.046347	4.03	1.7514	369	369	blup	0.058	0.0029	1.2499	0.211	1	0.472209
C-reactive protein	No	Whole_Blood	RP11-166O4.6	7	66798034	66799370	0.1552	rs4566929	-3.57	rs7804093	0.080481	6.02	1.7514	368	5	lasso	0.083	1.2e-08	2.07842	0.0377	1	0.17492
C-reactive protein	No	Brain_Cortex	RP11-166O4.6	7	66798034	66799370	0.2255	rs4566929	-3.57	rs11762397	0.133964	4.87	1.6048	368	1	top1	0.13	7.5e-06	1.6048	0.109	1	0.322049
C-reactive protein	No	Liver	RP11-166O4.6	7	66798034	66799370	0.1684	rs4566929	-3.57	rs9647886	0.022017	-3.93	-1.0962	367	12	enet	0.054	0.0024	1.4595	0.144	1	0.382457
C-reactive protein	No	Whole_Blood	RP11-166P13.3	17	55155659	55162385	0.1668	rs2525994	4.44	rs8071417	0.012	-4.42	0.03105	521	521	blup	0.035	0.00018	1.6885	0.0913	1	0.307278
C-reactive protein	No	Liver	RP11-166P13.3	17	55155659	55162385	0.4455	rs2525994	4.44	rs3826296	0.14857	-5.41	-0.00194	521	1	top1	0.15	5.6e-07	0.00194	0.998	1	0.999067
C-reactive protein	No	Liver	RP11-168A11.4	5	79315432	79315743	0.3432	rs11744364	3.52	rs2291524	0.054109	4.48	-1.2778	501	47	enet	0.085	0.00016	-1.1956	0.232	1	0.487235
C-reactive protein	No	Whole_Blood	RP11-168O16.1	1	200993077	200997920	0.1352	rs10920162	3.57	rs12140231	0.0411	-5.07	-1.7281	638	5	lasso	0.059	1.3e-06	1.74	0.082	1	0.287818
C-reactive protein	No	Brain_Cortex	RP11-169D4.1	11	72281704	72284273	0.268	rs3862796	7.05	rs10898852	0.246736	5.84	1.45484	325	1	top1	0.25	5.4e-10	1.45484	0.146	1	0.382442
C-reactive protein	No	Whole_Blood	RP11-169D4.2	11	72295773	72299023	0.074	rs3862796	7.05	rs1135029	0.0495	4.62	-0.8561	325	1	top1	0.05	9.8e-06	-0.8561	0.392	1	0.66042
C-reactive protein	No	Whole_Blood	RP11-169K16.9	1	16160560	16163401	0.0975	rs6656611	-4.04	rs16852022	0.0438	4.5	1.1816	423	1	top1	0.044	3.1e-05	1.18	0.237	1	0.516598
C-reactive protein	No	Brain_Cortex	RP11-16P6.1	2	223431624	223434438	0.3618	rs1371647	-2.53	rs1447108	0.148235	-5.11	0.6835	465	1	top1	0.15	2.4e-06	-0.6835	0.494	1	0.730705
C-reactive protein	No	Brain_Cortex	RP11-170N11.1	1	83439565	83451891	0.2922	rs10782797	3.66	rs4146730	0.13	4.78	-0.2439	410	9	lasso	0.14	6.9e-06	0.3139	0.754	1	0.887847
C-reactive protein	No	Liver	RP11-171I2.2	2	179443517	179445633	0.1515	rs13419755	-3	rs2303537	-0.004355	3.1	-0.8446	462	462	blup	0.017	0.058	0.6755	0.499	1	0.72055
C-reactive protein	No	Whole_Blood	RP11-173B14.4	13	76205407	76206271	0.0827	rs9600563	4.21	rs1326042	0.011154	3.86	-0.584	560	560	blup	0.029	0.00055	-1.73716	0.0824	1	0.288524
C-reactive protein	No	Brain_Cortex	RP11-173B14.5	13	76178964	76210130	0.488	rs9600563	4.21	rs9593109	0.334814	6.86	-2.29	562	1	top1	0.33	1.2e-13	-2.2898	0.022033	1	0.119272
C-reactive protein	No	Whole_Blood	RP11-173M1.8	17	25641669	25642952	0.4702	rs12453364	-3.37	rs7213148	0.141	7.64	-0.59438	276	22	enet	0.19	7.2e-19	-0.6457	0.518	1	0.759672
C-reactive protein	No	Brain_Cortex	RP11-173M1.8	17	25641669	25642952	0.2462	rs12453364	-3.37	rs9902474	0.08107	4.51	-0.7802	276	3	lasso	0.15	2.1e-06	-0.957	0.339	1	0.602238
C-reactive protein	No	Liver	RP11-175B9.2	1	202407524	202409085	0.2531	rs788827	-3.33	rs6427967	-0.000464	-3.2	-1.7463	412	412	blup	0.021	0.043	0.8844	0.376	1	0.628531
C-reactive protein	No	Brain_Cortex	RP11-175P19.2	3	193296601	193297254	0.2317	rs2280476	-2.51	rs13064790	0.108713	4.59	1.4927	465	465	blup	0.13	7.8e-06	1.0343	0.301	1	0.565081
C-reactive protein	No	Whole_Blood	RP11-176F3.7	9	33909607	33911120	0.0772	rs10971745	2.18	rs2486675	0.051139	-5.12	-0.63832	321	1	top1	0.051	7e-06	0.63832	0.523	1	0.763727
C-reactive protein	No	Brain_Cortex	RP11-176H8.1	14	31896713	31897394	0.175	rs12897991	-2.3	rs12893465	0.136052	4.64	0.9565	308	1	top1	0.14	6.4e-06	0.9565	0.339	1	0.602238
C-reactive protein	No	Whole_Blood	RP11-177C12.1	4	37869913	37871599	0.0907	rs907315	4.74	rs6531592	0.0519	-4.84	1.5003	660	1	top1	0.052	6e-06	-1.5003	0.134	1	0.377867
C-reactive protein	No	Liver	RP11-178C3.2	17	58042193	58074333	0.3154	rs2665404	-8.01	rs7212590	0.121116	4.64	-0.02907	246	3	lasso	0.14	1.4e-06	-2.97455	0.00293	1	0.026559
C-reactive protein	No	Brain_Cortex	RP11-178F10.3	18	22096847	22097970	0.917	rs7237312	-5.21	rs1945168	0.652935	9.39	1.4827	591	1	top1	0.65	1.4e-32	1.4827	0.138	1	0.371971
C-reactive protein	No	Liver	RP11-178L8.3	16	87430310	87433901	0.2945	rs8056235	3.39	rs4417557	-0.00575	-3.52	-0.09185	577	577	blup	0.066	0.00085	-2.25495	0.0241	1	0.124031
C-reactive protein	No	Brain_Cortex	RP11-179B2.2	10	102670860	102672325	0.324	rs3802727	3.59	rs1408344	0.137871	5.01	-0.54498	424	1	top1	0.14	5.5e-06	-0.54498	0.586	1	0.785695
C-reactive protein	No	Liver	RP11-179K3.2	10	66660894	66684276	0.2557	rs2493359	2.6	rs10822370	0.0877	-5.29	0.8712	440	4	lasso	0.13	2.3e-06	-0.4493	0.653	1	0.826173
C-reactive protein	No	Liver	RP11-17A1.3	11	22851118	22966939	0.215	rs11602297	2.78	rs16910406	0.034387	-4.08	-1.0781	437	2	lasso	0.043	0.0059	1.04777	0.295	1	0.551164
C-reactive protein	No	Whole_Blood	RP11-17E13.2	1	75164453	75165017	0.2365	rs10493546	3.87	rs1409785	0.0752	5.87	-0.65561	377	26	enet	0.12	5e-12	-0.677	0.499	1	0.749016
C-reactive protein	No	Brain_Cortex	RP11-17E13.2	1	75164453	75165017	0.4076	rs10493546	3.87	rs12145183	0.221	6.52	-0.9724	377	7	lasso	0.31	1.9e-12	-0.4688	0.639	1	0.819322
C-reactive protein	No	Liver	RP11-17E13.2	1	75164453	75165017	0.5982	rs10493546	3.87	rs6662846	0.2531	-6.51	-0.6321	377	10	lasso	0.25	2.3e-11	0.3513	0.725	1	0.869134
C-reactive protein	No	Brain_Cortex	RP11-17M24.1	17	32258151	32263225	0.3686	rs365654	-3	rs454204	0.105445	4.34	-0.2665	712	1	top1	0.11	7.2e-05	-0.2665	0.79	1	0.906503
C-reactive protein	No	Whole_Blood	RP11-181G12.2	1	2113233	2115828	0.0685	rs2281852	2.99	rs12410859	0.0306	-4.95	1.0877	382	1	top1	0.031	0.00044	-1.09	0.277	1	0.554477
C-reactive protein	No	Whole_Blood	RP11-182I10.3	1	65437908	65468159	0.141	rs1327115	-32.09	rs6696692	0.0349	-4.73	2.1573	451	30	enet	0.047	1.7e-05	-6.23	4.74e-10	2.75347e-06	3.99053e-08
C-reactive protein	No	Brain_Cortex	RP11-182J1.14	15	84944427	84950601	0.31	rs35641144	-3.24	rs950169	0.013846	3.93	-0.35344	284	22	enet	0.12	2.3e-05	0.01204	0.99	1	0.993564
C-reactive protein	No	Brain_Cortex	RP11-182J1.16	15	84841242	84850986	0.224	rs35641144	-3.24	rs150968	0.107888	-5.01	0.87791	254	1	top1	0.11	5.9e-05	-0.87791	0.38	1	0.638184
C-reactive protein	No	Liver	RP11-183M13.1	1	78695283	78835149	0.2868	rs17391694	4.99	rs627493	0.108454	5.4	-2.5257	341	8	lasso	0.12	1e-05	-2.5423	0.011	1	0.0717169
C-reactive protein	No	Whole_Blood	RP11-188C12.2	9	140682117	140683139	0.0884	NA	NA	NA	NA	NA	NA	298	0	lasso	0.042	4.3e-05	NA	NA	NA	NA
C-reactive protein	No	Whole_Blood	RP11-18H21.1	4	153021906	153025872	0.6825	rs10025575	-3.6	rs13140099	0.439	-12.86	-1.0062	385	10	lasso	0.56	6.7e-67	0.1542	0.877	1	0.955456
C-reactive protein	No	Brain_Cortex	RP11-18H21.1	4	153021906	153025872	0.2705	rs10025575	-3.6	rs2406625	0.07595	4.81	-1.8024	384	5	lasso	0.093	0.00019	-1.56547	0.117	1	0.33528
C-reactive protein	No	Liver	RP11-18H21.1	4	153021906	153025872	0.1681	rs10025575	-3.6	rs6535838	0.037665	3.98	-1.2031	384	1	top1	0.038	0.0095	-1.2031	0.22894	1	0.484556
C-reactive protein	No	Brain_Cortex	RP11-18I14.10	10	104209574	104220863	0.412	rs6584482	-4.53	rs5870	0.015321	4.77	-0.22194	337	34	enet	0.25	4.1e-10	-0.854553	0.393	1	0.652159
C-reactive protein	No	Whole_Blood	RP11-190A12.8	1	159836744	159837475	0.1325	rs7553007	-68.29	rs4133290	0.119	6.69	-2.1515	512	1	top1	0.12	6.3e-12	-2.15	0.0314	1	0.155767
C-reactive protein	No	Brain_Cortex	RP11-190A12.8	1	159836744	159837475	0.7597	rs7553007	-68.29	rs4133290	0.505	8.27	-2.1515	510	1	top1	0.5	3e-22	-2.1515	0.0314	1	0.148551
C-reactive protein	No	Brain_Cortex	RP11-191L17.1	2	48667182	48667736	0.2433	rs11690845	4.09	rs4443044	0.049549	-4.82	1.1157	428	428	blup	0.094	0.00017	-1.58	0.114	1	0.330812
C-reactive protein	No	Brain_Cortex	RP11-192H23.8	17	26928845	26929302	0.3599	rs58901	3.49	rs7221150	-0.007226	-3.35	0.8848	299	50	enet	0.048	0.0059	-0.819	0.413	1	0.669688
C-reactive protein	No	Whole_Blood	RP11-195E2.1	5	70370052	70389020	0.5169	rs6453406	-2.27	rs6453406	0.196192	8.78	-2.2716	62	3	lasso	0.2	7.7e-20	-2.17918	0.0293	1	0.149433
C-reactive protein	No	Brain_Cortex	RP11-195E2.1	5	70370052	70389020	0.5589	rs6453406	-2.27	rs6453406	0.134348	5.68	-2.2716	62	5	lasso	0.23	1.8e-09	-2.05665	0.0397	1	0.172741
C-reactive protein	No	Liver	RP11-195E2.1	5	70370052	70389020	0.6404	rs6453406	-2.27	rs6453406	0.304265	6.94	-2.2716	62	1	top1	0.3	1.1e-13	-2.2716	0.0231	1	0.120652
C-reactive protein	No	Whole_Blood	RP11-195E2.4	5	70328995	70330227	0.4876	rs6453406	-2.27	rs6453406	0.263077	9.92	-2.2716	40	5	lasso	0.3	4.9e-30	-2.09213	0.0364	1	0.171213
C-reactive protein	No	Brain_Cortex	RP11-195E2.4	5	70328995	70330227	0.6292	rs6453406	-2.27	rs6453406	0.166412	5.86	-2.2716	40	40	blup	0.22	5.1e-09	-2.07244	0.0382	1	0.168089
C-reactive protein	No	Liver	RP11-195E2.4	5	70328995	70330227	0.557	rs6453406	-2.27	rs6453406	0.33845	7.25	-2.2716	40	3	lasso	0.35	3.6e-16	-2.1283	0.0333	1	0.15365
C-reactive protein	No	Whole_Blood	RP11-195F19.9	9	34678097	34681295	0.2431	rs10972101	2.72	rs928150	0.07601	-6.75	-1.4662	365	25	enet	0.084	9.2e-09	0.63796	0.524	1	0.764611
C-reactive protein	No	Brain_Cortex	RP11-195F19.9	9	34678097	34681295	0.3064	rs10972101	2.72	rs928150	0.188	-5.51	-1.4662	365	1	top1	0.19	8.7e-08	1.4662	0.143	1	0.378393
C-reactive protein	No	Whole_Blood	RP11-196G11.2	16	31054471	31061201	0.1206	rs17790906	2.93	rs4889609	0.103532	6.74	1.6811	241	1	top1	0.1	1.6e-10	1.6811	0.0927	1	0.309836
C-reactive protein	No	Brain_Cortex	RP11-196G11.2	16	31054471	31061201	0.154	rs17790906	2.93	rs750952	0.12967	4.46	1.8028	239	1	top1	0.13	1.1e-05	1.8028	0.0714	1	0.251738
C-reactive protein	No	Liver	RP11-196G11.2	16	31054471	31061201	0.0678	rs17790906	2.93	rs6565217	0.0358	4.32	1.9031	241	1	top1	0.036	0.011	1.9031	0.057	1	0.22215
C-reactive protein	No	Liver	RP11-19D2.1	20	7237227	7238861	0.7489	rs6140190	-3.06	rs6085947	0.398392	-8.42	-0.5762	542	11	lasso	0.46	9.8e-22	0.1876	0.851	1	0.939242
C-reactive protein	No	Brain_Cortex	RP11-1C8.7	8	104493494	104493847	0.4	rs1593501	-3.38	rs2080609	0.35272	7.31	1.7268	402	3	lasso	0.37	2e-15	1.62594	0.104	1	0.310806
C-reactive protein	No	Whole_Blood	RP11-1D12.2	8	65713793	65730130	0.1066	rs4737698	-2.37	rs6472155	0.115413	6.58	-0.7331	352	2	lasso	0.13	6.3e-13	-0.75154	0.452	1	0.712335
C-reactive protein	No	Liver	RP11-200A1.1	3	134032418	134040013	0.2223	rs9851770	-3.35	rs9289466	0.073574	-5.02	-0.35456	451	1	top1	0.074	0.00043	0.35456	0.723	1	0.868676
C-reactive protein	No	Whole_Blood	RP11-203J24.8	9	130696782	130702840	0.0831	rs2245051	2.89	rs3824527	0.010957	-3.95	-0.79715	349	349	blup	0.014	0.013	1.75321	0.0796	1	0.282293
C-reactive protein	No	Liver	RP11-206L10.1	1	661611	663527	0.2753	rs12562034	3.43	rs17160698	0.039155	-4.08	0.5698	121	3	lasso	0.057	0.0017	-0.8303	0.406	1	0.653039
C-reactive protein	No	Brain_Cortex	RP11-209D14.2	17	19911364	19912547	0.4126	rs16960360	-1.99	rs2108981	0.108593	-5.62	0.9406	278	278	blup	0.29	1e-11	-0.2133	0.831	1	0.928009
C-reactive protein	No	Whole_Blood	RP11-209D14.4	17	19832685	19833050	0.0803	rs12150591	-2.06	rs3764436	0.0184	4.13	-0.06416	293	1	top1	0.018	0.0052	-0.0642	0.949	1	0.983189
C-reactive protein	No	Liver	RP11-209E8.1	15	53408562	53421895	0.4609	rs8025128	-7.65	rs17659514	0.34282	-7.33	-1.756	568	1	top1	0.34	1.4e-15	1.756	0.0791	1	0.274409
C-reactive protein	No	Liver	RP11-209K10.2	15	53093811	53097139	0.2403	rs16965171	-7.66	rs2456531	0.16003	-5.06	-3.04	494	1	top1	0.16	2e-07	3.0398	0.00237	1	0.0224232
C-reactive protein	No	Whole_Blood	RP11-20I20.4	4	1161566	1161962	0.115	rs9991613	3.21	rs17164380	0.0936	-6.39	0.25867	380	1	top1	0.094	1.2e-09	-0.2587	0.796	1	0.918547
C-reactive protein	No	Whole_Blood	RP11-20I23.13	16	2604061	2605999	0.5296	rs36227	-6.5	rs4786303	0.311661	10.76	0.33851	291	22	enet	0.34	1.4e-34	0.886	0.376	1	0.645635
C-reactive protein	No	Brain_Cortex	RP11-20I23.13	16	2604061	2605999	0.7947	rs36227	-6.5	rs11642783	0.417196	7.68	0.3393	291	10	lasso	0.5	9.8e-22	0.28373	0.777	1	0.899357
C-reactive protein	No	Liver	RP11-20I23.13	16	2604061	2605999	0.6686	rs36227	-6.5	rs11642783	0.285	6.66	0.3393	291	8	lasso	0.3	1.4e-13	0.78068	0.435	1	0.675705
C-reactive protein	No	Brain_Cortex	RP11-20I23.8	16	2611472	2615097	0.5455	rs36227	-6.5	rs11646366	0.143022	4.9	-1.5484	294	8	lasso	0.25	4.2e-10	-0.05481	0.956	1	0.978565
C-reactive protein	No	Liver	RP11-20I23.8	16	2611472	2615097	0.4241	rs36227	-6.5	rs7201584	-0.00637	3.54	-0.98898	294	294	blup	0.12	8.7e-06	-0.79241	0.428	1	0.667785
C-reactive protein	No	Brain_Cortex	RP11-20J15.3	10	44787706	44789157	0.179	rs268314	3.81	rs2624688	-0.001739	-3.26	1.3734	563	563	blup	0.038	0.013	-2.55458	0.0106	1	0.0740104
C-reactive protein	No	Whole_Blood	RP11-211G3.3	3	187433410	187451637	0.4357	rs6783007	3.63	rs1880100	0.197832	9.37	1.8372	604	10	lasso	0.23	7.4e-23	0.84954	0.396	1	0.664077
C-reactive protein	No	Brain_Cortex	RP11-211N11.5	10	115470440	115471591	0.617	rs9645582	-4.37	rs3750900	0.369394	7.36	-0.65353	601	12	lasso	0.43	2.7e-18	-0.8648	0.387	1	0.646878
C-reactive protein	No	Whole_Blood	RP11-212I21.4	16	55572112	55575749	0.0898	rs16954293	-3.4	rs13339550	0.008706	4.2	0.00734	669	4	lasso	0.014	0.014	0.10005	0.92	1	0.974878
C-reactive protein	No	Whole_Blood	RP11-212P7.2	7	128164070	128171123	0.2818	rs7808907	-5.76	rs1450874	0.21011	-9.14	0.11309	373	1	top1	0.21	9.8e-21	-0.11309	0.91	1	0.970299
C-reactive protein	No	Brain_Cortex	RP11-212P7.2	7	128164070	128171123	0.3597	rs7808907	-5.76	rs2443110	0.217972	-6.26	0.17614	373	28	enet	0.36	1.2e-14	0.7951	0.427	1	0.678023
C-reactive protein	No	Liver	RP11-212P7.2	7	128164070	128171123	0.4315	rs7808907	-5.76	rs2443110	0.306683	-6.97	0.17614	373	1	top1	0.31	8.2e-14	-0.1761	0.86	1	0.94324
C-reactive protein	No	Whole_Blood	RP11-213G2.1	9	88368221	88401490	0.1058	rs7043100	-2.72	rs10780729	-0.002075	3.27	-1.3119	358	31	enet	0.002	0.19	-1.09726	0.273	1	0.550263
C-reactive protein	No	Liver	RP11-213G2.3	9	88430881	88464426	0.313	rs10115526	-3.3	rs7026075	0.005667	2.84	-0.072332	343	343	blup	0.017	0.061	-1.16619	0.244	1	0.49966
C-reactive protein	No	Whole_Blood	RP11-214O1.2	17	14207171	14208822	0.2063	rs17669311	3.71	rs2072242	0.0903	-5.95	0.07759	637	1	top1	0.09	2.5e-09	-0.0776	0.938	1	0.979479
C-reactive protein	No	Liver	RP11-214O1.2	17	14207171	14208822	0.3232	rs17669311	3.71	rs2072242	0.045724	-4.28	0.07759	637	1	top1	0.046	0.0047	-0.07759	0.938	1	0.975131
C-reactive protein	No	Liver	RP11-216P16.2	12	121438289	121438867	0.4	rs2393791	-59.5	rs1616213	0.02295	4.01	-14.877	465	465	blup	0.11	1.8e-05	-25.6077	1.25e-144	3.5125e-141	3.5125e-141
C-reactive protein	No	Whole_Blood	RP11-217B7.2	9	107689834	107691173	0.1147	rs2740479	-6.25	rs2043664	0.083178	6.27	3.0457	584	3	lasso	0.1	2e-10	1.98169	0.0475	1	0.203336
C-reactive protein	No	Brain_Cortex	RP11-218C14.5	20	23635862	23637027	0.406	rs8122922	-2.91	rs2424590	0.267599	6.11	1.0624	546	1	top1	0.27	8e-11	1.0624	0.288	1	0.550472
C-reactive protein	No	Brain_Cortex	RP11-218F10.3	4	164450923	164451849	0.4378	rs7685984	2.55	rs3816244	0.27207	6.41	-1.2081	399	1	top1	0.27	5.3e-11	-1.2081	0.227	1	0.487338
C-reactive protein	No	Liver	RP11-218F10.3	4	164450923	164451849	0.2568	rs7685984	2.55	rs1054683	0.153699	5.46	-1.1121	399	1	top1	0.15	3.5e-07	-1.1121	0.2661	1	0.518904
C-reactive protein	No	Whole_Blood	RP11-218M22.1	12	740057	772493	0.4276	rs2369280	3.95	rs2061317	0.315053	10.88	0.6928	457	8	lasso	0.32	3e-33	0.74378	0.457	1	0.715942
C-reactive protein	No	Brain_Cortex	RP11-218M22.1	12	740057	772493	0.4984	rs2369280	3.95	rs2075032	0.269	6.81	0.71518	456	29	enet	0.37	3.9e-15	1.4407	0.15	1	0.388487
C-reactive protein	No	Liver	RP11-219D15.3	3	139067866	139068169	0.2591	rs17559081	2.88	rs7833	0.094954	4.57	1.3408	424	1	top1	0.095	6.6e-05	1.3408	0.18	1	0.427196
C-reactive protein	No	Whole_Blood	RP11-219G17.4	17	76257430	76274573	0.1815	rs4969172	10.85	rs1109279	0.0778	5.84	-0.45583	497	4	lasso	0.088	3.9e-09	-0.4013	0.688	1	0.864315
C-reactive protein	No	Whole_Blood	RP11-222K16.2	3	27754401	27755496	0.1993	rs12330312	3.68	rs2642935	0.079067	6.06	-2.6464	415	1	top1	0.079	2.4e-08	-2.6464	0.00814	1	0.0614893
C-reactive protein	No	Brain_Cortex	RP11-223I10.1	2	231916755	231917352	0.2286	rs997400	5.14	rs1472959	-0.002682	3.4	-0.3566	437	2	enet	0.018	0.064	-0.0938	0.925	1	0.969722
C-reactive protein	No	Whole_Blood	RP11-225B17.2	7	32798494	32798965	0.0974	rs186229	3.58	rs4723182	0.038295	4.61	0.48263	411	3	lasso	0.039	8.4e-05	1.07831	0.281	1	0.558443
C-reactive protein	No	Whole_Blood	RP11-226L15.5	1	159994743	159996584	0.1996	rs7553007	-68.29	rs6678846	0.149	7.52	-0.12962	513	8	enet	0.15	4.9e-15	0.508	0.611	1	0.816682
C-reactive protein	No	Whole_Blood	RP11-229P13.19	9	139869546	139871433	0.4373	NA	NA	NA	NA	NA	NA	383	0	lasso	0.36	1.1e-37	NA	NA	NA	NA
C-reactive protein	No	Brain_Cortex	RP11-229P13.20	9	139931492	139932407	0.1853	NA	NA	NA	NA	NA	NA	365	0	blup	0.0019	0.27	NA	NA	NA	NA
C-reactive protein	No	Liver	RP11-22A3.2	4	12860725	12866585	0.2264	rs16888455	3.09	rs10516262	0.086006	4.69	1.1499	488	3	lasso	0.12	7.6e-06	1.67607	0.09372	1	0.302357
C-reactive protein	No	Brain_Cortex	RP11-231C18.1	4	55199059	55222121	0.3044	rs13106834	-5.36	rs11737169	0.13434	5	0.45017	418	13	enet	0.16	1.1e-06	-1.22856	0.219	1	0.481011
C-reactive protein	No	Liver	RP11-231P20.2	1	26536232	26556331	0.1593	rs2783680	-4.97	rs17163866	0.089311	-4.13	-3.2574	429	1	top1	0.089	0.00011	3.2574	0.00112	1	0.012342
C-reactive protein	No	Liver	RP11-235E17.3	17	3481249	3482147	0.255	rs711178	3.92	rs4790151	-0.006584	-3.81	0.47864	533	533	blup	0.023	0.035	-1.04044	0.298	1	0.555292
C-reactive protein	No	Brain_Cortex	RP11-235E17.4	17	3505055	3505566	0.3831	rs8081968	4.3	rs7224485	-0.006786	-2.91	-0.3468	539	539	blup	0.086	0.00032	2.0403	0.0413	1	0.178312
C-reactive protein	No	Brain_Cortex	RP11-238K6.1	8	138821687	139095813	0.2364	rs1398292	3	rs13258290	0.0585	-4	-2.3484	608	608	blup	0.087	0.00029	1.32005	0.187	1	0.44234
C-reactive protein	No	Brain_Cortex	RP11-238K6.2	8	138864570	138941287	0.2637	rs1398292	3	rs1514211	-0.00697	-3.62	1.4205	645	645	blup	0.094	0.00018	0.50329	0.615	1	0.80306
C-reactive protein	No	Whole_Blood	RP11-23J18.1	12	47529281	47532153	0.1675	rs2250010	-7.31	rs2408718	0.038556	4.59	-2.2836	452	452	blup	0.049	1e-05	-2.91198	0.00359	1	0.0328932
C-reactive protein	No	Whole_Blood	RP11-23P13.6	15	42184991	42190773	0.1821	rs28364406	5.23	rs1704395	0.041793	5.04	2.1043	421	7	lasso	0.083	1.2e-08	0.7356	0.462	1	0.719121
C-reactive protein	No	Whole_Blood	RP11-23P13.7	15	42188142	42189031	0.1012	rs28364406	5.23	rs1209334	0.044865	-4.29	-2.3451	424	1	top1	0.045	2.5e-05	2.3451	0.019	1	0.110703
C-reactive protein	No	Liver	RP11-23P13.7	15	42188142	42189031	0.1699	rs28364406	5.23	rs1197701	0.11362	-4.8	-1.726	424	1	top1	0.11	1.3e-05	1.7257	0.0844	1	0.284369
C-reactive protein	No	Liver	RP11-240L7.4	9	99008744	99012589	0.432	rs10819754	2.32	rs4743709	0.052846	-5.02	-0.093295	417	22	enet	0.11	2.3e-05	-0.0605	0.952	1	0.981237
C-reactive protein	No	Brain_Cortex	RP11-243A14.1	16	9449445	9501950	0.4201	rs2437716	-4.02	rs4781064	0.072208	4.35	0.7669	559	8	lasso	0.12	2.1e-05	-1.24835	0.212	1	0.473362
C-reactive protein	No	Brain_Cortex	RP11-244K5.8	6	150183733	150185518	0.304	rs9800736	-5.06	rs2342764	0.003705	4.3	-4.8825	483	483	blup	0.087	0.0003	-3.33225	0.000861	1	0.0108403
C-reactive protein	No	Liver	RP11-244K5.8	6	150183733	150185518	0.412	rs9800736	-5.06	rs9371223	0.155	5.37	-2.1066	484	484	blup	0.22	1.1e-09	-2.787	0.00532	1	0.0419921
C-reactive protein	No	Brain_Cortex	RP11-244O19.1	9	124577953	124581731	0.2143	rs4503172	4.95	rs12346412	0.000457	3.67	-0.0308	468	468	blup	0.038	0.013	0.4852	0.628	1	0.814043
C-reactive protein	No	Whole_Blood	RP11-245G13.2	2	11018395	11025244	0.5945	rs902130	3.9	rs4669639	0.377	11.82	0.57526	561	1	top1	0.38	1e-39	0.575	0.565	1	0.789152
C-reactive protein	No	Brain_Cortex	RP11-245G13.2	2	11018395	11025244	0.3538	rs902130	3.9	rs1686482	0.110494	5.05	0.7804	561	5	lasso	0.16	6.6e-07	0.6381	0.523	1	0.747444
C-reactive protein	No	Brain_Cortex	RP11-245J24.1	10	120001155	120027222	0.298	rs78756	4.8	rs830763	0.042463	4.65	0.67419	542	12	enet	0.097	0.00014	-0.064931	0.948	1	0.97575
C-reactive protein	No	Whole_Blood	RP11-245J9.4	3	64001561	64001922	0.0967	rs854622	-3.07	rs7615475	0.030235	4.35	-2.3872	573	1	top1	0.03	0.00047	-2.3872	0.017	1	0.102868
C-reactive protein	No	Brain_Cortex	RP11-247A12.2	9	131963594	131972827	0.2963	rs7871824	-2.99	rs3118634	0.164	4.95	-1.0443	405	1	top1	0.16	6.7e-07	-1.0443	0.296	1	0.559733
C-reactive protein	No	Brain_Cortex	RP11-247A12.7	9	131932713	131933219	0.5023	rs7871824	-2.99	rs3118634	0.343	6.83	-1.0443	399	1	top1	0.34	5.1e-14	-1.0443	0.296	1	0.559733
C-reactive protein	No	Liver	RP11-247A12.7	9	131932713	131933219	0.454	rs7871824	-2.99	rs2480452	0.208915	5.88	-1.0856	399	1	top1	0.21	1.9e-09	-1.0856	0.278	1	0.531415
C-reactive protein	No	Liver	RP11-248E9.6	12	88210263	88211608	0.196	rs4842567	-2.14	rs1656810	0.0815	-4.62	-1.2184	296	7	lasso	0.1	2.9e-05	1.03769	0.299	1	0.555681
C-reactive protein	No	Brain_Cortex	RP11-250B2.3	6	81153061	81175644	0.221	rs3812152	-2.63	rs3805878	0.025601	-4.18	-0.2409	415	415	blup	0.11	3.6e-05	-0.49671	0.619	1	0.806663
C-reactive protein	No	Liver	RP11-250B2.3	6	81153061	81175644	0.267	rs3812152	-2.63	rs1935036	0.0102	4.34	-0.4309	415	415	blup	0.065	0.00088	0.17965	0.857	1	0.941427
C-reactive protein	No	Liver	RP11-250B2.6	6	81065141	81066576	0.148	rs3812152	-2.63	rs9352825	0.134	-4.91	-0.3748	440	1	top1	0.13	2.1e-06	0.37483	0.708	1	0.86162
C-reactive protein	No	Liver	RP11-252K23.2	16	75413716	75415158	0.414	rs36097424	3.68	rs8056345	0.194	6.12	2.9987	356	8	lasso	0.22	6.9e-10	3.16093	0.00157	1	0.0161601
C-reactive protein	No	Whole_Blood	RP11-254F7.2	2	10179219	10180790	0.2896	rs1880439	3.03	rs4444493	0.189	8.44	-0.6107	579	1	top1	0.19	1.3e-18	-0.611	0.541	1	0.774438
C-reactive protein	No	Brain_Cortex	RP11-255A11.21	9	33580693	33605289	0.6063	rs830089	-2.35	rs12005354	0.412	7.56	0.6257	362	8	lasso	0.46	1.3e-19	0.6804	0.496	1	0.7308
C-reactive protein	No	Brain_Cortex	RP11-255H23.2	19	23945746	24016116	0.258	rs11669072	2.49	rs7245872	0.029588	-3.66	0.66354	237	17	enet	0.13	1.4e-05	-1.7564	0.079	1	0.268119
C-reactive protein	No	Liver	RP11-255M6.1	15	85483735	85484364	0.1869	rs35641144	-3.24	rs4980343	0.02754	-3.99	-0.841	410	410	blup	0.052	0.0027	0.8467	0.397	1	0.645958
C-reactive protein	No	Brain_Cortex	RP11-255P5.2	13	103541208	103542184	0.261	rs7963	-5.22	rs8002276	0.033251	-4.44	0.748	721	721	blup	0.074	0.00083	-0.4684	0.639524	1	0.819725
C-reactive protein	No	Whole_Blood	RP11-256L6.2	12	96419101	96421749	0.154	rs3812813	-10.08	rs2660900	0.054127	-5.25	-0.1972	556	1	top1	0.054	3.9e-06	0.19719	0.844	1	0.941397
C-reactive protein	No	Liver	RP11-256L6.2	12	96419101	96421749	0.388	rs3812813	-10.08	rs2246973	0.19776	-6.3	-0.1158	556	3	lasso	0.21	1.6e-09	0.11252	0.91	1	0.968232
C-reactive protein	No	Whole_Blood	RP11-256L6.3	12	96390299	96405267	0.1278	rs301029	-10.59	rs2660895	0.082035	-6.26	0.0756	556	1	top1	0.082	1.3e-08	-0.0756	0.94	1	0.979806
C-reactive protein	No	Liver	RP11-256L6.3	12	96390299	96405267	0.443	rs301029	-10.59	rs2660895	0.24327	-6.67	0.0756	556	6	lasso	0.26	1e-11	-0.21589	0.829	1	0.933289
C-reactive protein	No	Brain_Cortex	RP11-258F22.1	10	38064299	38073059	0.217	rs911176	2.28	rs1208683	0.110996	-5.2	-0.18749	312	22	lasso	0.14	3.8e-06	0.065315	0.948	1	0.97575
C-reactive protein	No	Brain_Cortex	RP11-259G18.1	17	44344403	44346060	0.2555	rs17689882	1.88	rs8072451	0.357848	7.04	1.8293	66	1	top1	0.36	1.1e-14	1.8293	0.0674	1	0.245207
C-reactive protein	No	Whole_Blood	RP11-259G18.2	17	44320972	44322410	0.3122	rs17689882	1.88	rs199451	0.517	13.81	1.5478	59	23	enet	0.52	9.9e-61	1.7027	0.0886	1	0.30151
C-reactive protein	No	Brain_Cortex	RP11-259G18.2	17	44320972	44322410	0.3754	rs17689882	1.88	rs199443	0.492922	8.45	1.5421	59	7	lasso	0.51	1.2e-22	1.6711	0.0947	1	0.298557
C-reactive protein	No	Liver	RP11-259G18.2	17	44320972	44322410	0.363	rs17689882	1.88	rs199439	0.38391	8.19	1.5401	58	58	blup	0.4	1.9e-18	1.71093	0.0871	1	0.289989
C-reactive protein	No	Whole_Blood	RP11-259G18.3	17	44336917	44337972	0.3321	rs17689882	1.88	rs169201	0.579	14.6	1.5436	66	25	enet	0.6	2e-75	1.7435	0.0812	1	0.285873
C-reactive protein	No	Brain_Cortex	RP11-259G18.3	17	44336917	44337972	0.4193	rs17689882	1.88	rs169201	0.560358	9.13	1.5436	66	11	lasso	0.6	8.4e-29	1.6677	0.0954	1	0.299314
C-reactive protein	No	Liver	RP11-259G18.3	17	44336917	44337972	0.5317	rs17689882	1.88	rs17763086	0.521488	9.32	1.8686	65	30	enet	0.58	5.9e-30	1.74133	0.0816	1	0.280313
C-reactive protein	No	Brain_Cortex	RP11-25K19.1	8	60031768	60033905	0.3107	rs4305889	-3.43	rs4509306	0.04256	-3.96	1.1248	413	32	enet	0.06	0.0025	-2.12602	0.0335	1	0.154734
C-reactive protein	No	Brain_Cortex	RP11-261C10.7	1	243218163	243219696	0.127	rs7523198	4.21	rs12026068	0.0285	-4.29	0.2529	336	4	lasso	0.053	0.0041	-0.4842	0.628	1	0.814043
C-reactive protein	No	Liver	RP11-261C10.7	1	243218163	243219696	0.2365	rs7523198	4.21	rs12026408	-0.004433	-4.28	0.7584	335	335	blup	0.063	0.001	0.1346	0.893	1	0.961769
C-reactive protein	No	Liver	RP11-261N11.8	20	61991340	62001924	0.837	rs6062509	-9.66	rs755203	0.374892	7.67	2.8534	468	1	top1	0.37	3.2e-17	2.8534	0.00433	1	0.0352675
C-reactive protein	No	Whole_Blood	RP11-261P9.4	20	57285851	57286689	0.1461	rs8978	-5.22	rs6026478	0.030342	4.94	1.9246	552	6	lasso	0.062	7.3e-07	2.0428	0.0411	1	0.184791
C-reactive protein	No	Whole_Blood	RP11-263K19.4	1	155166659	155175286	0.102	rs3738028	-7.9	rs4072037	0.0681	-5.56	4.803	339	1	top1	0.068	2.3e-07	-4.8	1.56e-06	0.00906204	5.96187e-05
C-reactive protein	No	Whole_Blood	RP11-263K19.6	1	155180942	155181182	0.1327	rs3738028	-7.7	rs2990245	0.0338	-4.72	5.04	336	12	enet	0.04	6.2e-05	-4.28	1.83e-05	0.106305	0.000501437
C-reactive protein	No	Brain_Cortex	RP11-263K4.3	12	82906456	82909596	0.4407	rs17766437	-2.71	rs4370996	0.112	5.31	-0.53869	367	9	lasso	0.23	2.6e-09	-0.0642	0.949	1	0.976007
C-reactive protein	No	Liver	RP11-264M12.2	16	77775365	77776897	0.506	rs11150047	3.08	rs7187573	0.127	-5.81	0.51906	890	19	enet	0.17	9.8e-08	-1.23659	0.216	1	0.46942
C-reactive protein	No	Brain_Cortex	RP11-265E18.1	7	32885006	32885673	0.1918	rs215750	3.72	rs11983625	0.135601	5.05	0.36889	369	2	lasso	0.14	4.6e-06	0.4066	0.684	1	0.846434
C-reactive protein	No	Brain_Cortex	RP11-266A24.1	11	23186446	23224707	0.253	rs4922663	2.7	rs7948617	0.016653	-3.94	0.35674	510	20	enet	0.15	2.7e-06	-0.61999	0.535	1	0.754646
C-reactive protein	No	Brain_Cortex	RP11-266L9.3	16	25104708	25106576	0.6085	rs12930727	-3.71	rs7498466	0.282378	-6.29	1.6484	399	6	lasso	0.4	1.7e-16	-1.47544	0.14	1	0.375031
C-reactive protein	No	Whole_Blood	RP11-266L9.4	16	25043202	25069430	0.0924	rs12930727	-3.72	rs7498149	0.071112	-5.63	-0.53074	402	1	top1	0.071	1.2e-07	0.53074	0.596	1	0.80835
C-reactive protein	No	Liver	RP11-266L9.4	16	25043202	25069430	0.2792	rs12930727	-3.72	rs10852276	-0.000625	-3.49	-0.60901	402	402	blup	0.071	0.00052	-0.77068	0.441	1	0.680511
C-reactive protein	No	Liver	RP11-267N12.3	1	163214295	163291679	0.3432	rs2842003	3.93	rs10494390	0.222601	-5.93	0.5278	614	1	top1	0.22	5.1e-10	-0.5278	0.598	1	0.787432
C-reactive protein	No	Whole_Blood	RP11-268J15.5	1	36789335	36794822	0.1539	rs4653207	-2.68	rs12116935	0.0917	6.18	1.2884	360	1	top1	0.092	1.8e-09	1.29	0.198	1	0.466984
C-reactive protein	No	Brain_Cortex	RP11-268J15.5	1	36789335	36794822	0.3734	rs4653207	-2.68	rs12116935	0.281	6.2	1.2884	360	1	top1	0.28	2.4e-11	1.2884	0.198	1	0.455388
C-reactive protein	No	Liver	RP11-268J15.5	1	36789335	36794822	0.2842	rs4653207	-2.68	rs12116935	0.16522	5.19	1.2884	360	1	top1	0.17	1.2e-07	1.2884	0.198	1	0.451607
C-reactive protein	No	Whole_Blood	RP11-273G15.2	8	144063155	144099854	0.1391	rs380904	5.04	rs4270940	0.08282	6.17	-0.9131	410	1	top1	0.083	1.1e-08	-0.9131	0.361	1	0.631832
C-reactive protein	No	Brain_Cortex	RP11-273G15.2	8	144063155	144099854	0.2524	rs380904	5.04	rs4596631	0.05678	4.15	-0.4227	409	409	blup	0.067	0.0014	-0.45939	0.646	1	0.823967
C-reactive protein	No	Whole_Blood	RP11-274B18.2	9	71158457	71161505	0.406	rs10868852	4.89	rs12375820	0.08839	6.97	-0.1499	345	345	blup	0.13	7.2e-13	-0.1491	0.881	1	0.957122
C-reactive protein	No	Whole_Blood	RP11-274B18.4	9	71155952	71259358	0.2405	rs10868852	4.89	rs424970	0.052302	5.29	-0.96646	343	343	blup	0.057	2e-06	-0.92921	0.353	1	0.627472
C-reactive protein	No	Whole_Blood	RP11-274B21.1	7	128171752	128269512	0.2739	rs7808907	-5.76	rs2402923	0.201443	8.65	1.1818	373	6	lasso	0.2	4.9e-20	1.08105	0.28	1	0.5576
C-reactive protein	No	Brain_Cortex	RP11-274B21.1	7	128171752	128269512	0.38	rs7808907	-5.76	rs2402923	0.102562	5.15	1.1818	373	9	lasso	0.13	7.5e-06	0.5964	0.551	1	0.765594
C-reactive protein	No	Liver	RP11-274B21.1	7	128171752	128269512	0.6375	rs7808907	-5.76	rs2402923	0.409043	7.94	1.1818	373	1	top1	0.41	4.5e-19	1.1818	0.237	1	0.491491
C-reactive protein	No	Whole_Blood	RP11-274B21.10	7	128307097	128308210	0.1885	rs7808907	-5.76	rs10215566	0.065378	-6.32	0.16591	366	20	enet	0.15	1.4e-14	1.01771	0.309	1	0.586403
C-reactive protein	No	Brain_Cortex	RP11-274B21.10	7	128307097	128308210	0.4127	rs7808907	-5.76	rs7794447	0.158772	5.58	1.5649	366	7	lasso	0.27	9.7e-11	2.0545	0.0399	1	0.173418
C-reactive protein	No	Liver	RP11-274B21.10	7	128307097	128308210	0.4118	rs7808907	-5.76	rs6961754	0.059805	5.08	1.4789	366	12	lasso	0.16	2e-07	1.3238	0.186	1	0.435913
C-reactive protein	No	Whole_Blood	RP11-274B21.2	7	128291239	128292388	0.1772	rs7808907	-5.76	rs2402923	0.104636	6.38	1.1818	368	1	top1	0.1	1.2e-10	1.1818	0.237	1	0.516598
C-reactive protein	No	Brain_Cortex	RP11-274B21.2	7	128291239	128292388	0.2992	rs7808907	-5.76	rs2402923	0.039179	4.19	1.1818	368	2	lasso	0.081	0.00047	0.0155	0.988	1	0.992322
C-reactive protein	No	Liver	RP11-274B21.2	7	128291239	128292388	0.4979	rs7808907	-5.76	rs2402923	0.377783	7.64	1.1818	368	1	top1	0.38	2.2e-17	1.1818	0.237	1	0.491491
C-reactive protein	No	Whole_Blood	RP11-274B21.3	7	128294023	128294776	0.3759	rs7808907	-5.76	rs2402923	0.247068	9.69	1.1818	367	25	enet	0.25	1.3e-24	1.57064	0.116	1	0.350049
C-reactive protein	No	Brain_Cortex	RP11-274B21.3	7	128294023	128294776	0.3351	rs7808907	-5.76	rs2402923	0.211061	5.61	1.1818	367	1	top1	0.21	1.3e-08	1.1818	0.237	1	0.500006
C-reactive protein	No	Liver	RP11-274B21.3	7	128294023	128294776	0.6265	rs7808907	-5.76	rs2402923	0.426346	8.14	1.1818	367	1	top1	0.43	4.7e-20	1.1818	0.237	1	0.491491
C-reactive protein	No	Whole_Blood	RP11-274B21.4	7	128292895	128293719	0.4475	rs7808907	-5.76	rs2402923	0.343258	11.25	1.1818	368	1	top1	0.34	1.6e-35	1.1818	0.237	1	0.516598
C-reactive protein	No	Brain_Cortex	RP11-274B21.4	7	128292895	128293719	0.4678	rs7808907	-5.76	rs6467202	0.292582	6.46	1.1761	368	1	top1	0.29	7.6e-12	1.1761	0.24	1	0.504155
C-reactive protein	No	Liver	RP11-274B21.4	7	128292895	128293719	0.6032	rs7808907	-5.76	rs2402923	0.446954	8.3	1.1818	368	1	top1	0.45	3e-21	1.1818	0.237	1	0.491491
C-reactive protein	No	Whole_Blood	RP11-274B21.8	7	128327342	128327926	0.1066	rs7808907	-5.76	rs10230965	0.060339	5.28	-1.3475	369	1	top1	0.06	1.1e-06	-1.3475	0.178	1	0.441315
C-reactive protein	No	Whole_Blood	RP11-274B21.9	7	128330505	128331771	0.0972	rs7808907	-5.76	rs1970827	-0.00209	4.12	0.13634	367	367	blup	0.0071	0.057	0.31198	0.755	1	0.899281
C-reactive protein	No	Brain_Cortex	RP11-274B21.9	7	128330505	128331771	0.4424	rs7808907	-5.76	rs339072	0.104088	5.3	-1.556	367	46	enet	0.23	3.1e-09	-1.1976	0.231	1	0.493213
C-reactive protein	No	Liver	RP11-274H2.3	3	145784157	145786972	0.1707	rs2695775	-2.75	rs3804664	0.043001	4	-0.4753	428	1	top1	0.043	0.006	-0.4753	0.635	1	0.811068
C-reactive protein	No	Brain_Cortex	RP11-275H4.1	3	181138846	181160274	0.5437	rs35589824	3.2	rs9860472	0.377872	-7.74	-0.15925	268	268	blup	0.4	7.3e-17	0.65	0.516	1	0.741786
C-reactive protein	No	Brain_Cortex	RP11-276E15.4	9	115511182	115512736	0.2724	rs10981693	3.09	rs7853980	0.0136	4	0.8635	488	488	blup	0.087	0.00031	1.6712	0.0947	1	0.298557
C-reactive protein	No	Liver	RP11-278L15.2	3	149101966	149103587	0.2578	rs9822199	3.6	rs6787602	-0.006446	-3.58	0.07568	480	480	blup	0.032	0.015	-0.62053	0.535	1	0.747935
C-reactive protein	No	Liver	RP11-278L15.6	3	149212447	149213782	0.2442	rs9822199	3.6	rs11710532	0.069147	4.15	2.2078	461	2	lasso	0.1	3.7e-05	2.33599	0.0195	1	0.107652
C-reactive protein	No	Brain_Cortex	RP11-27N21.3	8	80680377	80715077	0.2242	rs2947533	2.33	rs2247008	0.03275	3.79	1.2997	390	390	blup	0.051	0.0047	0.17477	0.861	1	0.943426
C-reactive protein	No	Whole_Blood	RP11-281A20.2	9	120545726	120630349	0.1394	rs1927906	-4.03	rs2149364	0.04325	-4.62	2.3358	564	27	enet	0.051	7e-06	-2.96687	0.00301	1	0.028901
C-reactive protein	No	Brain_Cortex	RP11-281O15.5	5	178424970	178425816	0.3478	rs11249632	2.9	rs1046726	0.070159	4.03	-1.3541	567	1	top1	0.07	0.0011	-1.3541	0.176	1	0.42587
C-reactive protein	No	Whole_Blood	RP11-282O18.3	12	123736577	123745527	0.1149	rs10083067	6.25	rs10773005	0.021736	4.54	4.9896	348	348	blup	0.045	2.6e-05	2.23936	0.0251	1	0.133644
C-reactive protein	No	Brain_Cortex	RP11-283I3.2	12	312808	314189	0.2329	rs2369280	3.95	rs495360	0.155	-5.31	0.57127	324	18	enet	0.21	1.9e-08	-0.2453	0.806	1	0.913951
C-reactive protein	No	Whole_Blood	RP11-283I3.6	12	383120	386289	0.1201	rs2369280	3.95	rs579526	0.058817	-5.44	2.9258	343	343	blup	0.062	8.2e-07	-3.40518	0.000661	1	0.00890893
C-reactive protein	No	Brain_Cortex	RP11-284M14.1	4	143854348	144106014	0.1452	rs28925904	3.59	rs6844866	0.13975	-4.64	1.86	294	1	top1	0.14	4.7e-06	-1.86	0.0629	1	0.236284
C-reactive protein	No	Brain_Cortex	RP11-286B14.1	1	95975672	96247898	0.2525	rs11165468	2.86	rs10783011	0.12	-4.19	-1.4762	437	1	top1	0.12	2.3e-05	1.4762	0.14	1	0.375031
C-reactive protein	No	Whole_Blood	RP11-286H15.1	2	128383572	128384423	0.0684	rs17701375	3.72	rs6430955	0.00935	4.38	-3.2476	405	18	enet	0.038	0.00011	-1.19	0.232	1	0.510488
C-reactive protein	No	Whole_Blood	RP11-288H12.3	6	160514114	160517244	0.256	rs9457732	-3.14	rs1130861	0.134	-7.78	-1.1883	548	18	enet	0.16	1.8e-15	1.57134	0.116	1	0.350049
C-reactive protein	No	Whole_Blood	RP11-290F20.1	20	48909257	48931459	0.4529	rs913678	7.1	rs11905919	0.245337	9.53	-0.9328	431	19	enet	0.31	2.2e-31	-0.9026	0.367	1	0.638485
C-reactive protein	No	Brain_Cortex	RP11-290F20.1	20	48909257	48931459	0.219	rs913678	7.1	rs4811023	0.024886	4.1	-0.28323	431	10	enet	0.062	0.002	-0.52604	0.599	1	0.791971
C-reactive protein	No	Whole_Blood	RP11-290F20.2	20	48927248	48937879	0.1033	rs913678	7.1	rs2904263	0.011399	5.02	-0.182	423	3	lasso	0.015	0.0096	-0.3749	0.708	1	0.876107
C-reactive protein	No	Whole_Blood	RP11-290F20.3	20	48884023	48896332	0.202	rs913678	7.1	rs6020414	0.003505	4.17	-1.7299	439	29	enet	0.074	6.8e-08	-3.8165	0.000135	0.784215	0.00260537
C-reactive protein	No	Whole_Blood	RP11-290F24.6	11	6223131	6224483	0.1017	rs2682093	3.01	rs11602274	0.0354	4.63	-0.24	599	1	top1	0.035	0.00017	-0.24	0.81	1	0.925692
C-reactive protein	No	Whole_Blood	RP11-290F5.1	4	185286336	185303460	0.2857	rs12650935	-4.23	rs17624012	0.133	7.06	-0.06274	548	7	lasso	0.17	4.6e-17	-1.0119	0.312	1	0.589209
C-reactive protein	No	Liver	RP11-290F5.1	4	185286336	185303460	0.5686	rs12650935	-4.23	rs17624012	0.228431	7.01	-0.06274	548	13	lasso	0.46	3.2e-22	-0.8813	0.37815	1	0.629131
C-reactive protein	No	Whole_Blood	RP11-290F5.2	4	185261909	185275130	0.2751	rs12650935	-4.23	rs1217973	0.0431	6	0.35699	548	38	enet	0.096	7.1e-10	0.2741	0.784	1	0.912128
C-reactive protein	No	Whole_Blood	RP11-291B21.2	12	10705962	10710648	0.2185	rs4237965	-3.01	rs7978850	0.032907	-4.45	-0.168	473	38	enet	0.084	9.7e-09	-0.41191	0.68	1	0.858722
C-reactive protein	No	Whole_Blood	RP11-292F22.7	10	47656084	47657233	0.2851	NA	NA	NA	NA	NA	NA	56	0	enet	0.15	2.1e-14	NA	NA	NA	NA
C-reactive protein	No	Brain_Cortex	RP11-292F22.7	10	47656084	47657233	0.387	NA	NA	NA	NA	NA	NA	57	0	blup	0.023	0.045	NA	NA	NA	NA
C-reactive protein	No	Whole_Blood	RP11-293A21.1	4	26861428	26862221	0.2232	rs901832	2.96	rs9790789	0.2	8.7	0.66072	371	1	top1	0.2	1e-19	0.6607	0.509	1	0.75332
C-reactive protein	No	Brain_Cortex	RP11-293A21.1	4	26861428	26862221	0.3089	rs901832	2.96	rs4505809	0.32039	6.82	0.6453	371	1	top1	0.32	5.1e-13	0.6453	0.519	1	0.744727
C-reactive protein	No	Liver	RP11-293A21.1	4	26861428	26862221	0.4953	rs901832	2.96	rs9790789	0.32398	7.13	0.66072	372	1	top1	0.32	1.2e-14	0.66072	0.50879	1	0.726474
C-reactive protein	No	Brain_Cortex	RP11-293M10.6	14	75890386	75894418	0.312	rs760250	4.14	rs4899563	0.234871	-5.72	-1.9235	421	1	top1	0.23	1.6e-09	1.9235	0.0544	1	0.213997
C-reactive protein	No	Whole_Blood	RP11-295G20.2	1	231658134	231664302	0.0542	rs928099	3.92	rs7533573	0.0218	4.18	0.61895	478	1	top1	0.022	0.0026	0.619	0.536	1	0.771845
C-reactive protein	No	Liver	RP11-295H24.3	15	49657321	49658882	0.2332	rs17383671	-2.96	rs17396612	0.25167	6.33	0.413	336	1	top1	0.25	2.8e-11	0.41344	0.679	1	0.845848
C-reactive protein	No	Whole_Blood	RP11-295M18.2	1	221002597	221005771	0.1118	rs7546886	-7.83	rs11118622	0.0852	5.92	2.54	402	1	top1	0.085	7e-09	2.54	0.0111	1	0.0763076
C-reactive protein	No	Brain_Cortex	RP11-295M18.2	1	221002597	221005771	0.3569	rs7546886	-7.83	rs11118622	0.212	5.51	2.54	402	23	enet	0.26	1.7e-10	2.3407	0.0192	1	0.109718
C-reactive protein	No	Whole_Blood	RP11-295M18.6	1	221002018	221002553	0.2013	rs7546886	-7.83	rs11118622	0.105	6.48	2.54	402	12	enet	0.11	4.4e-11	2.37	0.0177	1	0.10589
C-reactive protein	No	Brain_Cortex	RP11-295M18.6	1	221002018	221002553	0.3146	rs7546886	-7.83	rs2131887	0.123	5.2	3.4876	402	6	lasso	0.14	5.4e-06	3.7008	0.000215	0.839145	0.003617
C-reactive protein	No	Whole_Blood	RP11-295P9.3	10	13673143	13710299	0.0779	rs7922134	4.21	rs7089579	-0.002568	-3.68	1.4689	717	717	blup	0.012	0.018	-3.92961	8.51e-05	0.494346	0.00177185
C-reactive protein	No	Whole_Blood	RP11-296I10.6	16	70253477	70279519	0.299	rs3790085	7.16	rs4985407	0.207912	9.51	-3.9756	199	22	enet	0.24	4.4e-24	-5.39864	6.71e-08	0.000389784	3.78431e-06
C-reactive protein	No	Brain_Cortex	RP11-296I10.6	16	70253477	70279519	0.3248	rs3790085	7.16	rs2070203	0.334633	6.94	-3.9526	198	1	top1	0.33	1.2e-13	-3.9526	7.73e-05	0.301702	0.00148622
C-reactive protein	No	Brain_Cortex	RP11-298D21.1	16	83754724	83806541	0.4715	rs4782865	-4.23	rs17699108	0.161141	4.98	-0.3733	933	71	enet	0.17	5.1e-07	-0.29861	0.765	1	0.893416
C-reactive protein	No	Brain_Cortex	RP11-298D21.2	16	83759281	83759982	0.3379	rs4782865	-4.23	rs1622321	-0.004432	-3.77	-0.86676	947	947	blup	0.059	0.0026	2.33578	0.0195	1	0.110784
C-reactive protein	No	Brain_Cortex	RP11-298E9.6	10	3282563	3299402	0.384	rs10904037	3.76	rs10175	0.025981	-3.41	0.99487	714	714	blup	0.085	0.00034	-0.815759	0.415	1	0.670702
C-reactive protein	No	Whole_Blood	RP11-298I3.1	14	23398818	23424771	0.2217	rs10144278	4.72	rs2180834	0.088226	-6.23	0.86583	577	10	enet	0.11	3.8e-11	-0.9779	0.328	1	0.604298
C-reactive protein	No	Brain_Cortex	RP11-298I3.1	14	23398818	23424771	0.343	rs10144278	4.72	rs1951119	0.139342	-5.34	0.7961	576	9	enet	0.19	9.6e-08	-0.9407	0.347	1	0.608146
C-reactive protein	No	Liver	RP11-299J3.8	3	122135054	122162027	0.3234	rs1801725	-3.96	rs7629285	-0.00421	-3.29	-1.4519	462	462	blup	0.028	0.022	-0.35367	0.724	1	0.868676
C-reactive protein	No	Brain_Cortex	RP11-2E17.1	15	80487826	80544555	0.27	rs4778745	3.28	rs11637194	0.089363	-4.47	1.4712	505	4	lasso	0.14	3.6e-06	-0.6034	0.546	1	0.761901
C-reactive protein	No	Whole_Blood	RP11-301O19.1	2	86422894	86423172	0.0985	rs11689401	4.11	rs4569473	0.0873	-6.37	0.88181	455	1	top1	0.087	4.5e-09	-0.882	0.378	1	0.647729
C-reactive protein	No	Brain_Cortex	RP11-301O19.1	2	86422894	86423172	0.3001	rs11689401	4.11	rs9309633	0.212868	6.02	-0.4092	454	10	enet	0.26	1.1e-10	-0.1366	0.891	1	0.956691
C-reactive protein	No	Liver	RP11-301O19.1	2	86422894	86423172	0.2361	rs11689401	4.11	rs876242	0.055379	4.93	-0.4353	455	455	blup	0.097	5.4e-05	-2.7332	0.00627	1	0.0478769
C-reactive protein	No	Whole_Blood	RP11-302B13.1	12	49297201	49297596	0.1401	rs2446990	3.42	rs11168790	0.089456	6.36	0.793	338	7	lasso	0.093	1.3e-09	0.69195	0.489	1	0.741478
C-reactive protein	No	Brain_Cortex	RP11-302B13.1	12	49297201	49297596	0.2424	rs2446990	3.42	rs10875902	0.241	6.01	0.79837	338	1	top1	0.24	9.3e-10	0.7984	0.425	1	0.677327
C-reactive protein	No	Brain_Cortex	RP11-302L19.3	6	170493905	170494884	0.277	rs6917521	-3.92	rs2935105	0.216368	5.52	-0.9751	435	1	top1	0.22	7.9e-09	-0.97515	0.329	1	0.592291
C-reactive protein	No	Whole_Blood	RP11-303E16.2	16	81064375	81065090	0.1228	rs2925979	4.65	rs4324141	0.014468	-4.79	1.425	682	38	enet	0.029	0.00063	-0.75924	0.448	1	0.70969
C-reactive protein	No	Liver	RP11-303E16.2	16	81064375	81065090	0.4096	rs2925979	4.65	rs3743503	-0.00652	-3.45	2.1872	682	682	blup	0.076	0.00035	-3.01512	0.00257	1	0.0239924
C-reactive protein	No	Brain_Cortex	RP11-303E16.3	16	81050397	81069364	0.3607	rs2925979	4.65	rs1549288	0.084781	-4.91	1.5842	685	1	top1	0.085	0.00036	-1.5842	0.113	1	0.328888
C-reactive protein	No	Whole_Blood	RP11-304F15.3	17	47923272	47926199	0.5105	rs11651666	-4.25	rs16948388	0.296	10.53	0.80679	424	51	enet	0.32	3.1e-32	0.694	0.488	1	0.740735
C-reactive protein	No	Liver	RP11-304F15.3	17	47923272	47926199	0.4039	rs11651666	-4.25	rs16948388	0.266928	6.55	0.80679	424	1	top1	0.27	5.7e-12	0.80679	0.42	1	0.664153
C-reactive protein	No	Brain_Cortex	RP11-305E6.4	10	30591755	30594995	0.465	rs2265189	6.58	rs2489857	0.081949	-4.87	-0.43347	586	12	lasso	0.095	0.00016	-0.018205	0.985	1	0.991079
C-reactive protein	No	Whole_Blood	RP11-305L7.1	9	93867239	93869586	0.1419	rs4743820	-3.41	rs7046632	0.14082	-7.52	-2.9614	560	1	top1	0.14	5.7e-14	2.9614	0.00306	1	0.0291402
C-reactive protein	No	Brain_Cortex	RP11-305L7.7	9	93968457	93972581	0.3495	rs4743820	-3.41	rs10512210	0.169	5.27	-3.1519	552	6	lasso	0.18	2.2e-07	-2.9752	0.00293	1	0.0293979
C-reactive protein	No	Liver	RP11-305L7.7	9	93968457	93972581	0.426	rs4743820	-3.41	rs10761109	0.022706	4.32	-0.53058	553	8	lasso	0.13	2.7e-06	-0.45728	0.647	1	0.822284
C-reactive protein	No	Whole_Blood	RP11-307C18.1	7	97952165	97952742	0.3222	rs13239107	3.64	rs10953259	0.225495	-9.18	-1.8213	347	3	lasso	0.25	1.5e-24	1.93239	0.0533	1	0.218605
C-reactive protein	No	Brain_Cortex	RP11-307C18.1	7	97952165	97952742	0.4151	rs13239107	3.64	rs2291745	0.171367	-6.53	-0.89844	347	11	lasso	0.28	2e-11	1.6418	0.101	1	0.306296
C-reactive protein	No	Liver	RP11-307C18.1	7	97952165	97952742	0.2084	rs13239107	3.64	rs2291750	0.071325	-4.6	-0.81036	347	5	lasso	0.092	8.9e-05	1.377	0.169	1	0.413593
C-reactive protein	No	Brain_Cortex	RP11-307C19.1	15	77817882	77826452	0.285	rs4886958	4.28	rs12904384	0.218681	5.55	2.0808	302	1	top1	0.22	6.5e-09	2.0808	0.0375	1	0.16651
C-reactive protein	No	Whole_Blood	RP11-307E17.8	9	97094758	97123230	0.2077	rs12341814	4.22	rs7036474	0.078319	-6.68	0.23681	417	15	enet	0.12	7.5e-12	0.18759	0.851	1	0.945574
C-reactive protein	No	Brain_Cortex	RP11-307E17.8	9	97094758	97123230	0.1956	rs12341814	4.22	rs12346584	0.0873	-4.42	0.0822	417	1	top1	0.087	0.0003	-0.0822	0.935	1	0.972123
C-reactive protein	No	Liver	RP11-309G3.3	1	181060245	181062035	0.2209	rs11584360	2.89	rs10910875	-0.006463	3.34	0.4506	475	475	blup	0.058	0.0017	1.1181	0.264	1	0.518769
C-reactive protein	No	Brain_Cortex	RP11-309L24.9	7	128510821	128512098	0.3012	rs7808907	-5.76	rs13227216	0.054692	4.61	0.13846	341	7	enet	0.072	0.00099	-0.0262	0.979	1	0.988114
C-reactive protein	No	Liver	RP11-30P6.6	6	86096937	86099904	0.835	rs17440806	-3.41	rs597623	0.491	8.74	-0.3487	446	25	enet	0.53	1.2e-26	-0.83121	0.406	1	0.653039
C-reactive protein	No	Brain_Cortex	RP11-311F12.1	17	19622372	19625741	0.2092	rs959071	2.76	rs962800	0.010779	3.45	0.3186	296	296	blup	0.025	0.038	-0.8198	0.412	1	0.669688
C-reactive protein	No	Brain_Cortex	RP11-313J2.1	10	42827314	42863422	0.596	rs10899776	1.73	rs2505822	0.520968	8.64	-0.8034	193	17	enet	0.58	4.1e-27	-1.05683	0.291	1	0.555119
C-reactive protein	No	Brain_Cortex	RP11-313P13.3	7	72476064	72555749	0.2984	rs714052	-8.7	rs799217	0.021837	-3.8	-1.53561	94	3	lasso	0.1	9.1e-05	1.858	0.0632	1	0.2365
C-reactive protein	No	Brain_Cortex	RP11-314C16.1	6	8784411	8785678	0.282	rs1100632	-2.7	rs9393057	0.035362	-4.2	1.0158	400	400	blup	0.12	1.9e-05	-1.31791	0.188	1	0.443362
C-reactive protein	No	Liver	RP11-314C16.1	6	8784411	8785678	0.126	rs1100632	-2.7	rs1360054	0.0208	3.99	-0.4501	400	400	blup	0.03	0.018	-0.2783	0.781	1	0.905367
C-reactive protein	No	Whole_Blood	RP11-314C9.2	2	38420490	38420771	0.0942	rs7558738	-2.64	rs2084420	0.0611	5.31	-0.07267	556	1	top1	0.061	9.4e-07	-0.0727	0.942	1	0.980835
C-reactive protein	No	Whole_Blood	RP11-315I20.1	1	145475982	145508474	0.0478	rs11799942	4.05	rs4636400	0.0288	4.17	-0.57712	109	1	top1	0.029	0.00064	-0.577	0.564	1	0.789084
C-reactive protein	No	Brain_Cortex	RP11-315I20.1	1	145475982	145508474	0.256	rs11799942	4.05	rs4970851	0.0253	4.06	-0.8945	109	4	lasso	0.087	0.00029	-0.7307	0.465	1	0.710331
C-reactive protein	No	Whole_Blood	RP11-317J10.2	8	86354080	86377144	0.2307	rs34032395	2.93	rs20571	0.124862	-6.91	0.9928	170	2	lasso	0.14	6.2e-14	-0.70201	0.483	1	0.737384
C-reactive protein	No	Brain_Cortex	RP11-317J10.2	8	86354080	86377144	0.2147	rs34032395	2.93	rs7841178	0.15967	-5.21	0.9475	166	1	top1	0.16	9.4e-07	-0.94752	0.343	1	0.60576
C-reactive protein	No	Whole_Blood	RP11-318C24.2	1	175873898	175889649	0.1026	rs2455730	2.62	rs10913128	0.0671	5.35	-1.5338	395	1	top1	0.067	2.8e-07	-1.53	0.125	1	0.363972
C-reactive protein	No	Liver	RP11-31F15.2	1	113554309	113615727	0.1836	rs773573	2.87	rs1216781	0.100266	-4.58	-0.8183	337	1	top1	0.1	4.2e-05	0.8183	0.413	1	0.657897
C-reactive protein	No	Brain_Cortex	RP11-31I22.2	17	31954046	31962076	0.2581	rs11656076	-2.73	rs11657037	0.030055	-4.15	1.4047	708	708	blup	0.046	0.0069	-0.9591	0.338	1	0.601283
C-reactive protein	No	Brain_Cortex	RP11-320P7.2	12	70574118	70595784	0.3927	rs41329849	-3.63	rs6581921	0.204	5.67	-0.29223	580	1	top1	0.2	2.3e-08	-0.2922	0.77	1	0.896305
C-reactive protein	No	Liver	RP11-321F6.1	15	66874528	66978132	0.3569	rs266332	4.22	rs8027997	0.0894	-4.5	0.943	589	1	top1	0.089	0.00011	-0.94266	0.346	1	0.601895
C-reactive protein	No	Whole_Blood	RP11-322D14.1	16	57046983	57048012	0.3118	rs12444489	3.39	rs821470	0.122252	7.32	-0.59882	544	6	lasso	0.15	1e-14	-0.60393	0.546	1	0.778423
C-reactive protein	No	Whole_Blood	RP11-324E6.6	12	123171672	123199302	0.1192	rs12578815	5.57	rs10847570	0.036018	4.77	0.9244	306	4	lasso	0.055	3.1e-06	0.67419	0.5	1	0.749355
C-reactive protein	No	Brain_Cortex	RP11-324I22.2	10	35508822	35519526	0.32	rs11010256	-2.67	rs6481952	0.247188	6.25	0.10358	311	5	lasso	0.26	1.4e-10	-0.033621	0.973	1	0.986651
C-reactive protein	No	Whole_Blood	RP11-324I22.3	10	35499344	35499678	0.0688	rs11010256	-2.67	rs1363000	0.005227	-3.3	-0.6404	315	315	blup	0.015	0.01	0.26767	0.789	1	0.914465
C-reactive protein	No	Whole_Blood	RP11-324I22.4	10	35603480	35625329	0.1603	rs752431	-4.73	rs11010152	0.081179	6.88	-0.23863	332	4	lasso	0.085	7.5e-09	0.01624	0.987	1	0.995742
C-reactive protein	No	Brain_Cortex	RP11-324I22.4	10	35603480	35625329	0.146	rs752431	-4.73	rs2086153	0.058564	4.01	-0.61287	331	331	blup	0.059	0.0027	-0.287247	0.774	1	0.897481
C-reactive protein	No	Liver	RP11-324I22.4	10	35603480	35625329	0.4357	rs752431	-4.73	rs7904462	0.354	7.64	-0.2921	331	1	top1	0.35	4e-16	-0.2921	0.77	1	0.900791
C-reactive protein	No	Brain_Cortex	RP11-324L17.1	2	177476165	177476977	0.4533	rs16864468	-3.12	rs13033097	0.04574	4.2	-0.4226	510	63	enet	0.087	0.00031	-0.46	0.645	1	0.823229
C-reactive protein	No	Whole_Blood	RP11-324O2.6	10	114172053	114179765	0.1411	rs2148493	3.35	rs11195938	0.08881	6.17	-0.0936	456	1	top1	0.089	3.3e-09	-0.0936	0.925	1	0.976081
C-reactive protein	No	Whole_Blood	RP11-325F22.2	7	104581510	104602781	0.1074	rs10280365	3.1	rs2428161	0.075826	6.06	-1.001	408	5	lasso	0.086	6.3e-09	-1.2247	0.221	1	0.496438
C-reactive protein	No	Brain_Cortex	RP11-325I22.2	5	1363697	1380182	0.3655	rs4580814	2.66	rs2963259	0.064597	-4.37	-1.224	492	1	top1	0.065	0.0017	1.224	0.221	1	0.484369
C-reactive protein	No	Brain_Cortex	RP11-325K4.2	16	56975255	56975638	0.3742	rs12444489	3.39	rs5805	-0.002086	-3.5	-0.02971	529	529	blup	0.09	0.00024	1.54333	0.123	1	0.344877
C-reactive protein	No	Liver	RP11-325P15.1	1	146522379	146524043	0.125	rs10900376	-2.26	rs1837984	0.018771	-4.01	-0.0292	309	309	blup	0.054	0.0024	-0.0928	0.926	1	0.971332
C-reactive protein	No	Whole_Blood	RP11-326C3.11	11	318640	325631	0.3715	rs7935908	-4.17	rs3809112	0.112	6.54	-2.304	328	4	lasso	0.19	4.2e-19	-2.5526	0.0107	1	0.0743496
C-reactive protein	No	Brain_Cortex	RP11-326C3.11	11	318640	325631	0.267	rs7935908	-4.17	rs6598040	0.01264	-4.68	1.8681	328	4	lasso	0.1	8e-05	-2.71307	0.00667	1	0.0548552
C-reactive protein	No	Whole_Blood	RP11-326C3.12	11	327171	330122	0.7784	rs7935908	-4.17	rs11246068	0.188	8.4	-1.6018	331	17	lasso	0.43	8.8e-47	-1.0014	0.317	1	0.595747
C-reactive protein	No	Brain_Cortex	RP11-326C3.12	11	327171	330122	0.55	rs7935908	-4.17	rs6598040	0.321042	6.76	1.8681	331	17	enet	0.39	2.2e-16	1.40948	0.159	1	0.402972
C-reactive protein	No	Liver	RP11-326C3.12	11	327171	330122	0.359	rs7935908	-4.17	rs7944394	0.107544	4.45	1.6316	331	1	top1	0.11	2.2e-05	1.6316	0.103	1	0.31494
C-reactive protein	No	Whole_Blood	RP11-326C3.13	11	325703	326294	0.6613	rs7935908	-4.17	rs9704354	0.37	11.7	1.3835	331	15	enet	0.38	1.8e-39	1.1496	0.25	1	0.530405
C-reactive protein	No	Whole_Blood	RP11-326C3.15	11	333192	333688	0.6871	rs7935908	-4.17	rs11246068	0.0934	6.96	-1.6018	335	15	lasso	0.39	1.3e-41	-0.5755	0.565	1	0.789152
C-reactive protein	No	Brain_Cortex	RP11-326L17.1	15	76242805	76243485	0.167	rs2291449	-5.12	rs2955753	0.05904	3.72	0.66103	298	10	enet	0.075	0.00076	0.68524	0.493	1	0.730705
C-reactive protein	No	Whole_Blood	RP11-327F22.6	16	50746755	50747500	0.2587	rs10521222	-17.75	rs1981760	0.227819	9.24	1.0582	433	1	top1	0.23	1.5e-22	1.0582	0.29	1	0.569895
C-reactive protein	No	Brain_Cortex	RP11-329B9.4	3	184451863	184456737	0.4086	rs2272473	-3.15	rs9875166	0.114468	4.66	-0.34146	449	9	lasso	0.12	2.6e-05	0.171	0.864	1	0.944592
C-reactive protein	No	Brain_Cortex	RP11-329B9.5	3	184460606	184461072	0.4137	rs2272473	-3.15	rs9850765	0.132942	-5.33	0.50715	447	24	enet	0.2	3.5e-08	0.9694	0.332	1	0.596042
C-reactive protein	No	Whole_Blood	RP11-330O11.3	10	31120757	31122316	0.1075	rs2265189	6.58	rs793094	0.027985	-4.73	-0.05921	499	5	lasso	0.061	1e-06	0.61071	0.541	1	0.774438
C-reactive protein	No	Whole_Blood	RP11-332H14.2	2	105950484	105953815	0.149	rs4851752	4	rs10460493	-0.00268	-3.84	-0.38322	574	574	blup	0.017	0.0077	-0.265	0.791	1	0.915687
C-reactive protein	No	Brain_Cortex	RP11-332H18.4	17	59470817	59488916	0.1997	rs1010269	4.15	rs2109019	0.131017	5.02	2.4804	318	1	top1	0.13	9.5e-06	2.4804	0.0131	1	0.0869546
C-reactive protein	No	Brain_Cortex	RP11-332J15.2	5	6868672	6886900	0.3688	rs12716180	-3.8	rs1074437	0.287771	-6.27	1.3298	603	1	top1	0.29	1.2e-11	-1.3298	0.184	1	0.4387
C-reactive protein	No	Whole_Blood	RP11-333A23.4	8	71383380	71397922	0.1119	rs1473522	-2.92	rs4077921	0.012642	4.56	-0.1515	278	6	enet	0.033	0.00027	-0.71054	0.477	1	0.732653
C-reactive protein	No	Brain_Cortex	RP11-333E1.1	17	5095379	5151364	0.2476	rs3966782	4.78	rs2439945	0.182968	5.17	2.1569	451	1	top1	0.18	1.4e-07	2.1569	0.031	1	0.147552
C-reactive protein	No	Whole_Blood	RP11-333E1.2	17	5143803	5144838	0.0738	rs1053754	4.8	rs9914449	0.0535	4.77	0.89152	462	1	top1	0.053	4.4e-06	0.8915	0.373	1	0.642383
C-reactive protein	No	Liver	RP11-333E13.4	4	40044537	40058819	0.1988	rs6833494	-4.47	rs1397934	0.083433	4.2	1.2024	418	1	top1	0.083	0.00018	1.2024	0.22921	1	0.484635
C-reactive protein	No	Whole_Blood	RP11-333I13.1	2	47004922	47007384	0.1358	rs7577004	-3.88	rs6726941	-0.0025	-3.67	-0.19508	608	608	blup	0.018	0.0057	1.41	0.157	1	0.409342
C-reactive protein	No	Whole_Blood	RP11-334C17.5	17	78174472	78179748	0.4196	rs4889782	3.72	rs7503034	0.274	10.07	0.31849	484	16	enet	0.32	1.3e-32	0.4728	0.636	1	0.831162
C-reactive protein	No	Brain_Cortex	RP11-334C17.5	17	78174472	78179748	0.5779	rs4889782	3.72	rs7503034	0.383306	7.28	0.3185	484	1	top1	0.38	7.3e-16	0.3185	0.75	1	0.887847
C-reactive protein	No	Liver	RP11-334C17.5	17	78174472	78179748	0.4713	rs4889782	3.72	rs7503034	0.38672	7.7	0.31849	484	13	enet	0.44	5.8e-21	0.00788	0.994	1	0.998263
C-reactive protein	No	Brain_Cortex	RP11-337C18.8	1	146644350	146683136	0.2037	rs604983	-2.44	rs718369	0.125	4.89	0.4606	380	380	blup	0.15	3.1e-06	0.5442	0.586	1	0.785695
C-reactive protein	No	Brain_Cortex	RP11-338N10.1	1	7753184	7754904	0.4694	rs17027053	-3.62	rs12756299	0.336	-6.81	2.2525	464	1	top1	0.34	1.1e-13	-2.2525	0.0243	1	0.126121
C-reactive protein	No	Whole_Blood	RP11-339B21.14	9	131068269	131068629	0.0682	rs743537	2.74	rs16930354	-0.001689	-3.25	1.0826	286	286	blup	0.022	0.0026	-2.16641	0.0303	1	0.152656
C-reactive protein	No	Liver	RP11-339B21.15	9	131067440	131067794	0.355	rs743537	2.74	rs4734	0.014565	-4.16	2.5284	285	32	enet	0.11	2.6e-05	-0.55542	0.579	1	0.775866
C-reactive protein	No	Brain_Cortex	RP11-339B21.8	9	131206866	131208907	0.2635	rs2502728	2.72	rs4837271	0.0984	-4.88	1.3013	286	286	blup	0.18	1.2e-07	-1.3162	0.188	1	0.443362
C-reactive protein	No	Whole_Blood	RP11-33B1.1	4	120375946	120473180	0.2565	rs11734863	-3.26	rs7654587	0.395	-12.21	1.8515	419	14	enet	0.4	4.1e-42	-1.8534	0.0638	1	0.246046
C-reactive protein	No	Brain_Cortex	RP11-33B1.1	4	120375946	120473180	0.4341	rs11734863	-3.26	rs7678238	0.38624	-7.98	1.71877	418	8	lasso	0.48	5.7e-21	-1.64404	0.1	1	0.30516
C-reactive protein	No	Liver	RP11-33B1.1	4	120375946	120473180	0.3443	rs11734863	-3.26	rs28535956	0.306748	-7.26	1.74	418	16	lasso	0.32	1.7e-14	-1.2727	0.20312	1	0.456249
C-reactive protein	No	Whole_Blood	RP11-33B1.4	4	120330488	120331388	0.1816	rs11734863	-3.26	rs10518328	0.211	9.39	1.8334	440	1	top1	0.21	7.7e-21	1.8334	0.0667	1	0.251761
C-reactive protein	No	Brain_Cortex	RP11-33B1.4	4	120330488	120331388	0.2674	rs11734863	-3.26	rs12502919	0.06238	-4.12	2.1549	439	439	blup	0.096	0.00015	-2.59978	0.00933	1	0.0686516
C-reactive protein	No	Liver	RP11-33B1.4	4	120330488	120331388	0.3202	rs11734863	-3.26	rs6846442	0.300359	-7.16	1.8573	439	1	top1	0.3	1.6e-13	-1.8573	0.06327	1	0.237052
C-reactive protein	No	Whole_Blood	RP11-340F14.5	12	121625359	121625835	0.1225	rs2393791	-59.5	rs2303998	0.014616	3.67	-5.6297	427	427	blup	0.022	0.0023	-19.8638	8.38e-88	4.86794e-84	1.62265e-84
C-reactive protein	No	Whole_Blood	RP11-341G23.4	12	104140093	104162636	0.3349	rs2374061	-2.8	rs10861110	0.102395	6.24	1.2561	619	15	lasso	0.13	1.3e-12	1.28787	0.198	1	0.466984
C-reactive protein	No	Brain_Cortex	RP11-341G23.4	12	104140093	104162636	0.5139	rs2374061	-2.8	rs751448	0.389	7.47	-1.2316	619	1	top1	0.39	3.7e-16	-1.2316	0.218	1	0.480166
C-reactive protein	No	Liver	RP11-341G23.4	12	104140093	104162636	0.425	rs2374061	-2.8	rs11111751	0.07076	4.87	0.1887	619	619	blup	0.16	3.1e-07	0.02245	0.982	1	0.991884
C-reactive protein	No	Whole_Blood	RP11-341N2.1	2	243029505	243030608	0.2176	NA	NA	NA	NA	NA	NA	90	0	enet	0.13	2.5e-13	NA	NA	NA	NA
C-reactive protein	No	Brain_Cortex	RP11-341N2.1	2	243029505	243030608	0.6525	NA	NA	NA	NA	NA	NA	90	0	top1	0.39	3.1e-16	NA	NA	NA	NA
C-reactive protein	No	Liver	RP11-341N2.1	2	243029505	243030608	0.293	NA	NA	NA	NA	NA	NA	90	0	lasso	0.16	1.6e-07	NA	NA	NA	NA
C-reactive protein	No	Whole_Blood	RP11-342K6.1	2	75887588	75889334	0.1736	rs17011455	3.26	rs4853169	0.0965	6.26	-1.1986	535	1	top1	0.097	6.7e-10	-1.2	0.231	1	0.509252
C-reactive protein	No	Liver	RP11-342K6.1	2	75887588	75889334	0.4614	rs17011455	3.26	rs17689863	0.271502	6.59	-1.1965	535	1	top1	0.27	3.6e-12	-1.1965	0.232	1	0.487235
C-reactive protein	No	Whole_Blood	RP11-343N15.5	1	121133256	121134581	0.0292	NA	NA	NA	NA	NA	NA	22	0	top1	0.026	0.0011	NA	NA	NA	NA
C-reactive protein	No	Liver	RP11-343N15.5	1	121133256	121134581	0.0861	NA	NA	NA	NA	NA	NA	22	0	lasso	0.099	4.8e-05	NA	NA	NA	NA
C-reactive protein	No	Brain_Cortex	RP11-344E13.4	17	20759259	20760630	0.2072	rs4986004	-3.7	rs11653586	0.187496	5.25	1.4688	191	1	top1	0.19	9.3e-08	1.4688	0.142	1	0.377024
C-reactive protein	No	Brain_Cortex	RP11-344N10.5	10	74857802	74861055	0.445	rs11000413	-4.41	rs4745717	-0.006114	3.21	0.59481	220	8	lasso	0.0061	0.18	0.454341	0.65	1	0.826831
C-reactive protein	No	Liver	RP11-344P13.4	1	121236177	121252181	0.067	NA	NA	NA	NA	NA	NA	21	0	blup	0.025	0.028	NA	NA	NA	NA
C-reactive protein	No	Brain_Cortex	RP11-344P13.6	1	121260164	121260627	0.0934	NA	NA	NA	NA	NA	NA	21	0	blup	0.078	0.00059	NA	NA	NA	NA
C-reactive protein	No	Liver	RP11-344P13.6	1	121260164	121260627	0.1037	NA	NA	NA	NA	NA	NA	21	0	blup	0.051	0.003	NA	NA	NA	NA
C-reactive protein	No	Brain_Cortex	RP11-345J13.1	2	11242268	11243123	0.3646	rs902130	3.9	rs4669694	0.10694	4.79	-0.9654	506	5	lasso	0.14	4.5e-06	-0.3325	0.74	1	0.88163
C-reactive protein	No	Liver	RP11-345L23.1	6	53493178	53496192	0.189	rs10948798	3.67	rs6902510	0.0246	-4.54	0.4133	552	552	blup	0.055	0.0021	0.23324	0.816	1	0.9257
C-reactive protein	No	Brain_Cortex	RP11-345M22.2	16	79750622	79804460	0.3135	rs11150189	6.55	rs17767281	0.16561	-5.46	5.3062	788	21	enet	0.2	3.2e-08	-5.88082	4.08e-09	1.59242e-05	3.1224e-07
C-reactive protein	No	Liver	RP11-345M22.2	16	79750622	79804460	0.2379	rs11150189	6.55	rs4404082	0.231	-6.21	5.2929	790	1	top1	0.23	2.2e-10	-5.2929	1.2e-07	0.0003372	5.43871e-06
C-reactive protein	No	Whole_Blood	RP11-345P4.7	1	1603429	1604850	0.4498	rs7520934	-3.81	rs6604981	0.224	9.19	1.23362	309	22	enet	0.22	2.9e-22	1.24	0.214	1	0.487118
C-reactive protein	No	Liver	RP11-345P4.7	1	1603429	1604850	0.5493	rs7520934	-3.81	rs28464684	0.267408	6.44	1.2464	309	9	lasso	0.28	2.4e-12	1.1477	0.251	1	0.506688
C-reactive protein	No	Whole_Blood	RP11-347C12.2	16	30234230	30346695	0.1452	rs4609871	-6.66	rs7201780	0.066736	6.12	-5.2234	211	3	lasso	0.075	5.7e-08	-5.17038	2.34e-07	0.00135931	1.15195e-05
C-reactive protein	No	Brain_Cortex	RP11-347C12.2	16	30234230	30346695	0.2016	rs4609871	-6.66	rs8050812	0.079341	4.96	2.5617	210	210	blup	0.13	7.7e-06	3.94053	8.13e-05	0.317314	0.00154787
C-reactive protein	No	Brain_Cortex	RP11-347I19.8	12	122235417	122235778	0.2887	rs34395322	6.12	rs895951	0.193	-5.66	3.3241	338	7	enet	0.2	4.3e-08	-3.3567	0.000789	1	0.0101633
C-reactive protein	No	Whole_Blood	RP11-349A22.5	14	58732083	58762529	0.0674	rs10151525	3.56	rs8012185	0.003617	3.75	1.0833	460	460	blup	0.01	0.029	1.5761	0.115	1	0.349391
C-reactive protein	No	Whole_Blood	RP11-34F13.2	15	68126900	68131217	0.0396	rs10518759	3.32	rs7170841	0.004835	4	-0.4613	378	378	blup	0.017	0.0069	-0.7463	0.456	1	0.71592
C-reactive protein	No	Whole_Blood	RP11-350F4.2	12	44112796	44117803	0.0763	rs17093327	-2.68	rs277246	0.01223	-3.91	-0.6534	367	1	top1	0.012	0.019	0.65341	0.513	1	0.756734
C-reactive protein	No	Brain_Cortex	RP11-350F4.2	12	44112796	44117803	0.3142	rs17093327	-2.68	rs11182232	0.151	-5.24	0.08054	367	1	top1	0.15	1.9e-06	-0.0805	0.936	1	0.972123
C-reactive protein	No	Liver	RP11-350J20.4	6	150115899	150116882	0.137	rs9800736	-5.06	rs6570963	0.04	4.09	-0.9318	466	466	blup	0.074	0.0004	-3.09971	0.00194	1	0.0190608
C-reactive protein	No	Brain_Cortex	RP11-350J20.5	6	150117711	150119308	0.141	rs9800736	-5.06	rs1108889	0.051459	4.56	-4.4491	467	467	blup	0.11	6e-05	-4.62717	3.71e-06	0.0144801	0.000112249
C-reactive protein	No	Liver	RP11-350J20.5	6	150117711	150119308	0.22	rs9800736	-5.06	rs2185352	0.141	5.37	-4.9967	468	468	blup	0.16	1.3e-07	-4.29634	1.74e-05	0.048894	0.000379023
C-reactive protein	No	Liver	RP11-350J20.9	6	150225379	150227554	0.216	rs9800736	-5.06	rs6557133	0.111	5.19	-2.2671	515	1	top1	0.11	1.6e-05	-2.2671	0.0234	1	0.121317
C-reactive protein	No	Whole_Blood	RP11-350N15.5	8	38239882	38240979	0.1272	rs10958704	5.02	rs2898674	0.029085	-4.09	-1.9447	274	274	blup	0.03	0.0005	0.53751	0.591	1	0.804574
C-reactive protein	No	Whole_Blood	RP11-351D16.3	10	43632272	43633782	0.0858	rs9422541	-3.8	rs1864395	0.022766	4.51	-1.0442	391	391	blup	0.023	0.0019	-1.29306	0.196	1	0.46453
C-reactive protein	No	Brain_Cortex	RP11-351I21.6	8	12236188	12237774	0.2924	rs4840599	-8.11	rs11250186	0.14944	-5.6	-4.8926	178	11	enet	0.2	4.9e-08	7.77711	7.42e-15	2.89603e-11	1.37906e-12
C-reactive protein	No	Brain_Cortex	RP11-351I21.7	8	12231875	12233055	0.1168	rs4840599	-8.11	rs4128298	0.01866	-4.18	-5.1791	178	3	lasso	0.042	0.0094	5.61237	2e-08	7.806e-05	1.23905e-06
C-reactive protein	No	Whole_Blood	RP11-351I24.1	11	10324204	10325251	0.1523	rs2923125	5.18	rs4323860	0.0799	-6.41	-2.9186	493	18	enet	0.15	4e-15	3.5355	0.000407	1	0.00618818
C-reactive protein	No	Whole_Blood	RP11-352G18.2	15	66607252	66624041	0.1017	rs1440371	4.17	rs7164231	0.010691	3.55	0.7283	506	506	blup	0.02	0.0035	1.1825	0.237	1	0.516598
C-reactive protein	No	Whole_Blood	RP11-353N4.6	1	149576149	149616786	0.2791	NA	NA	NA	NA	NA	NA	54	0	enet	0.1	1.8e-10	NA	NA	NA	NA
C-reactive protein	No	Whole_Blood	RP11-355B11.2	2	61698323	61711265	0.1227	rs6737373	-5.58	rs2421203	0.0509	-6.05	-2.342	298	298	blup	0.096	7.3e-10	2.24	0.0249	1	0.132701
C-reactive protein	No	Whole_Blood	RP11-356C4.5	16	90176982	90234633	0.4533	rs1230	-4.11	rs12925933	0.081153	-6.48	0.61143	210	10	lasso	0.095	8.5e-10	-0.36188	0.717	1	0.880486
C-reactive protein	No	Whole_Blood	RP11-356I2.4	6	138144810	138189370	0.103	rs6920220	7.45	rs6924473	0.00481	3.42	0.95398	520	520	blup	0.0067	0.063	4.3737	1.22e-05	0.0708698	0.000352586
C-reactive protein	No	Liver	RP11-356J5.5	11	112051496	112053914	0.178	rs3867465	2.55	rs10891337	0.089667	-4.37	1.5158	389	1	top1	0.09	0.00011	-1.5158	0.13	1	0.358137
C-reactive protein	No	Whole_Blood	RP11-356N1.2	1	108614104	108617141	0.3081	rs1547794	-3.5	rs1618973	0.193	9.22	1.385	413	19	enet	0.31	7.5e-32	1.3	0.192	1	0.458605
C-reactive protein	No	Liver	RP11-35N6.6	9	104121214	104122644	0.347	rs11793528	7.02	rs16920222	0.315392	7.01	7.0156	533	1	top1	0.32	3.1e-14	7.0156	2.29e-12	6.4349e-09	3.57494e-10
C-reactive protein	No	Whole_Blood	RP11-360F5.3	4	39135533	39137228	0.1408	rs7658893	4.76	rs1046655	0.0496	-5	1.4331	455	1	top1	0.05	9.6e-06	-1.4331	0.152	1	0.402998
C-reactive protein	No	Brain_Cortex	RP11-360F5.3	4	39135533	39137228	0.2637	rs7658893	4.76	rs12499266	0.18159	-5.43	1.4332	455	1	top1	0.18	1.5e-07	-1.4332	0.152	1	0.39133
C-reactive protein	No	Whole_Blood	RP11-362F19.1	4	142240604	142253772	0.4333	rs7691866	-4.07	rs6818727	0.25	-9.75	-2.363	395	10	lasso	0.29	3.7e-29	3.5281	0.000419	1	0.00628933
C-reactive protein	No	Whole_Blood	RP11-362F19.3	4	142351985	142352438	0.2528	rs7691866	-4.07	rs1435135	0.0941	-6.08	-2.6359	374	1	top1	0.094	1.1e-09	2.6359	0.00839	1	0.0628871
C-reactive protein	No	Brain_Cortex	RP11-362J17.1	4	20768431	20768995	0.2751	rs10032561	3.6	rs7690492	0.03522	3.93	0.35887	473	17	enet	0.064	0.0018	-0.18848	0.851	1	0.938794
C-reactive protein	No	Brain_Cortex	RP11-368I7.4	16	89749028	89752977	0.3754	rs1230	-4.11	rs1045814	0.042466	-4.6	-3.4597	421	421	blup	0.049	0.0059	3.78367	0.000155	0.604965	0.00272507
C-reactive protein	No	Brain_Cortex	RP11-368P15.3	14	53503473	53504969	0.185	rs8004624	3.79	rs944453	0.106243	-4.16	0.0871	377	1	top1	0.11	6.8e-05	-0.0871	0.931	1	0.97158
C-reactive protein	No	Liver	RP11-369E15.1	8	20798939	20807686	0.4936	rs12546633	-3.67	rs970294	0.296456	-6.78	0.2783	631	1	top1	0.3	2.5e-13	-0.2783	0.781	1	0.905367
C-reactive protein	No	Liver	RP11-369E15.3	8	20810156	20831307	0.3852	rs12546633	-3.67	rs970294	0.275548	-6.63	0.2783	635	1	top1	0.28	2.3e-12	-0.2783	0.781	1	0.905367
C-reactive protein	No	Liver	RP11-369E15.4	8	20810638	20813345	0.519	rs12546633	-3.67	rs970294	0.292691	-6.91	0.2783	636	14	enet	0.29	2.9e-13	-0.3684	0.713	1	0.863313
C-reactive protein	No	Liver	RP11-369K16.1	8	12815896	12819709	0.2725	rs13272425	-3.01	rs1401471	0.258045	6.4	2.3011	548	1	top1	0.26	1.4e-11	2.3011	0.0214	1	0.114323
C-reactive protein	No	Liver	RP11-372E1.6	3	142682900	142713659	0.2399	rs1916638	-3.43	rs7642357	0.136372	5.33	-0.6583	496	1	top1	0.14	1.7e-06	-0.6583	0.51	1	0.727462
C-reactive protein	No	Whole_Blood	RP11-372K14.2	4	152061143	152062255	0.0684	rs9996742	3.85	rs4696652	0.00808	-3.68	-1.2867	268	268	blup	0.011	0.025	0.3694	0.712	1	0.878693
C-reactive protein	No	Brain_Cortex	RP11-372K14.2	4	152061143	152062255	0.2603	rs9996742	3.85	rs7656771	0.05365	-3.81	0.86989	268	1	top1	0.054	0.004	-0.86989	0.384	1	0.643517
C-reactive protein	No	Liver	RP11-375H19.2	1	166050420	166056720	0.3842	rs16852868	-2.43	rs475558	0.108501	4.67	-1.7381	484	1	top1	0.11	2e-05	-1.7381	0.0822	1	0.281342
C-reactive protein	No	Brain_Cortex	RP11-375I20.6	3	134066130	134068075	0.4746	rs9851770	-3.35	rs2400279	0.222698	5.99	-0.83748	442	13	lasso	0.23	2.2e-09	-0.8904	0.373	1	0.631044
C-reactive protein	No	Liver	RP11-375I20.6	3	134066130	134068075	0.1845	rs9851770	-3.35	rs3732852	0.124715	5.06	-0.76628	442	1	top1	0.12	4.8e-06	-0.76628	0.444	1	0.683638
C-reactive protein	No	Brain_Cortex	RP11-377D9.3	12	13161029	13193613	0.3986	rs11055034	6.12	rs850942	0.105	-4.93	1.1007	603	8	lasso	0.15	2.9e-06	-1.9164	0.0553	1	0.216268
C-reactive protein	No	Whole_Blood	RP11-378A13.1	2	219120042	219122087	0.2877	rs2252235	3.61	rs2014615	0.191	-9.52	0.9287	449	33	enet	0.26	6.8e-26	-1.01	0.311	1	0.588277
C-reactive protein	No	Brain_Cortex	RP11-378A13.1	2	219120042	219122087	0.7071	rs2252235	3.61	rs736730	0.731478	-9.95	0.4745	449	16	lasso	0.74	3.4e-41	-0.5777	0.563	1	0.77264
C-reactive protein	No	Liver	RP11-378A13.1	2	219120042	219122087	0.1966	rs2252235	3.61	rs10932775	0.106265	-4.98	0.9372	449	7	lasso	0.11	2.4e-05	-0.9852	0.325	1	0.579841
C-reactive protein	No	Brain_Cortex	RP11-378I6.1	9	19926092	19929935	0.589	rs7867635	3.13	rs2051134	0.326	6.69	-0.6236	578	1	top1	0.33	3e-13	-0.6236	0.533	1	0.753186
C-reactive protein	No	Brain_Cortex	RP11-378J18.8	1	222832209	222834854	0.323	rs5744106	2.23	rs2133189	0.242	6.19	0.6401	326	6	lasso	0.24	7.2e-10	0.6575	0.511	1	0.738679
C-reactive protein	No	Brain_Cortex	RP11-379F4.4	3	158452350	158501859	0.4582	rs1112930	-2.71	rs12489730	0.34489	7.01	-0.56392	399	8	lasso	0.37	2.6e-15	-0.8062	0.42	1	0.674593
C-reactive protein	No	Whole_Blood	RP11-379H18.1	7	35734824	35739023	0.1487	rs2718016	7.06	rs10264379	0.103206	6.38	-1.2588	543	1	top1	0.1	1.7e-10	-1.2588	0.208	1	0.480044
C-reactive protein	No	Brain_Cortex	RP11-379H18.1	7	35734824	35739023	0.3095	rs2718016	7.06	rs10264379	0.174496	5.4	-1.2588	543	9	enet	0.18	1.3e-07	-1.3449	0.179	1	0.430991
C-reactive protein	No	Liver	RP11-379H18.1	7	35734824	35739023	0.3709	rs2718016	7.06	rs4483064	0.221532	-6.74	1.3292	543	2	lasso	0.25	2.4e-11	-1.3383	0.181	1	0.428484
C-reactive protein	No	Brain_Cortex	RP11-379K17.4	3	169657141	169684422	0.3549	rs1705603	2.7	rs9836316	0.175986	5.8	1.6508	393	5	lasso	0.19	9.4e-08	1.7248	0.0846	1	0.278598
C-reactive protein	No	Whole_Blood	RP11-37B2.1	8	90621638	90769955	0.0705	rs218921	3.65	rs10094579	0.041708	-5.01	-0.8768	378	3	lasso	0.049	1e-05	0.85092	0.395	1	0.662783
C-reactive protein	No	Whole_Blood	RP11-37E23.5	13	32872291	32872849	0.0496	rs2032495	-3.75	rs207634	0.005057	4.04	2.2911	444	444	blup	0.025	0.0015	2.05309	0.0401	1	0.181701
C-reactive protein	No	Liver	RP11-382J12.1	8	71520812	71575514	0.1684	rs1473522	-2.92	rs2732087	0.091968	-4.9	0.6838	281	3	lasso	0.12	9.9e-06	-1.615	0.106	1	0.319936
C-reactive protein	No	Liver	RP11-383B4.4	10	18820778	18822265	0.206	rs10828662	-3.91	rs10764566	0.114	4.77	2.4538	602	1	top1	0.11	1.2e-05	2.4538	0.0141	1	0.086698
C-reactive protein	No	Whole_Blood	RP11-383F6.1	7	138734202	138734752	0.09	rs10500130	2.86	rs6945033	0.014729	-3.62	1.8502	415	1	top1	0.015	0.011	-1.8502	0.0643	1	0.246873
C-reactive protein	No	Whole_Blood	RP11-383J24.6	8	125318430	125320617	0.156	rs7845483	-2.59	rs4131904	0.004112	4.55	-0.2386	540	31	enet	0.066	3.6e-07	-0.34174	0.733	1	0.888749
C-reactive protein	No	Liver	RP11-383J24.6	8	125318430	125320617	0.1855	rs7845483	-2.59	rs4464954	0.047194	4.15	-0.2663	540	1	top1	0.047	0.0041	-0.2663	0.79	1	0.910541
C-reactive protein	No	Whole_Blood	RP11-384K6.2	4	119554885	119555914	0.3245	rs1403846	-3.22	rs7689541	0.305	-10.63	-1.2705	349	1	top1	0.31	5.3e-31	1.2705	0.204	1	0.474774
C-reactive protein	No	Brain_Cortex	RP11-384K6.2	4	119554885	119555914	0.2252	rs1403846	-3.22	rs7689541	0.22269	-5.89	-1.2705	349	4	lasso	0.23	2.3e-09	1.42713	0.154	1	0.394139
C-reactive protein	No	Whole_Blood	RP11-384K6.6	4	119512928	119553428	0.2639	rs1403846	-3.22	rs7689541	0.195	-8.56	-1.2705	339	1	top1	0.2	3e-19	1.2705	0.204	1	0.474774
C-reactive protein	No	Brain_Cortex	RP11-384K6.6	4	119512928	119553428	0.3963	rs1403846	-3.22	rs6811780	0.29412	-6.5	-1.2714	339	6	lasso	0.3	4.3e-12	0.95964	0.337	1	0.600599
C-reactive protein	No	Liver	RP11-384K6.6	4	119512928	119553428	0.3407	rs1403846	-3.22	rs6823449	0.198533	-5.83	-1.2283	339	1	top1	0.2	5.3e-09	1.2283	0.21933	1	0.471908
C-reactive protein	No	Brain_Cortex	RP11-384P7.7	9	33697457	33700984	0.4927	rs10971745	2.18	rs16933401	0.0956	5.32	-1.5916	327	10	lasso	0.16	6.1e-07	-1.16	0.246	1	0.51044
C-reactive protein	No	Liver	RP11-385F5.4	1	236703394	236703746	0.3393	rs7543562	5.79	rs819415	0.163569	5.67	-1.8718	639	639	blup	0.17	1.2e-07	-2.0801	0.0375	1	0.165424
C-reactive protein	No	Brain_Cortex	RP11-386G11.10	12	49524954	49541652	0.1522	rs2446990	3.42	rs7132792	-0.00143	-3.08	-1.7883	309	309	blup	0.0078	0.15	1.5954	0.111	1	0.325006
C-reactive protein	No	Brain_Cortex	RP11-386G11.5	12	49392450	49412306	0.1982	rs2446990	3.42	rs2731089	0.0488	3.73	-0.24715	324	324	blup	0.098	0.00012	0.4813	0.63	1	0.814742
C-reactive protein	No	Brain_Cortex	RP11-388C12.1	17	80671784	80674131	0.1866	rs8072110	-2.62	rs11869249	0.035032	4.05	-0.3141	366	1	top1	0.035	0.017	-0.3141	0.753	1	0.887847
C-reactive protein	No	Whole_Blood	RP11-38G5.2	15	80124808	80125896	0.2693	rs4778745	3.28	rs8923	0.109278	7.38	0.9178	573	20	enet	0.19	7.8e-19	0.8241	0.41	1	0.676232
C-reactive protein	No	Brain_Cortex	RP11-38M8.1	7	134101042	134117205	0.2227	rs4732067	2.4	rs2734649	0.049386	3.75	0.73332	549	549	blup	0.065	0.0017	-0.0426	0.966	1	0.985441
C-reactive protein	No	Whole_Blood	RP11-390E23.6	7	123389122	123391220	0.0789	rs6945841	-3.48	rs17146312	0.010499	-4.2	0.10752	350	350	blup	0.023	0.0022	0.74463	0.456	1	0.71592
C-reactive protein	No	Brain_Cortex	RP11-390E23.6	7	123389122	123391220	0.2144	rs6945841	-3.48	rs12706544	0.085652	4.29	1.2971	350	5	lasso	0.11	4.9e-05	1.963	0.0496	1	0.201027
C-reactive protein	No	Whole_Blood	RP11-390F4.3	9	6716548	6727438	0.1243	rs41526646	4.79	rs10975742	0.000692	3.74	2.11871	612	612	blup	0.029	0.00059	0.10411	0.917	1	0.973297
C-reactive protein	No	Liver	RP11-390F4.3	9	6716548	6727438	0.81	rs41526646	4.79	rs10975789	0.454783	8.55	1.71601	612	1	top1	0.45	1e-21	1.71601	0.0862	1	0.2878
C-reactive protein	No	Liver	RP11-390F4.6	9	6645956	6670635	0.211	rs41526646	4.51	rs10975728	0.103288	4.1	-0.746322	558	1	top1	0.1	3.2e-05	-0.74632	0.455	1	0.694487
C-reactive protein	No	Brain_Cortex	RP11-390P2.4	6	139013709	139018425	0.483	rs6927344	-2.91	rs6901919	0.290391	6.58	-2.0205	446	1	top1	0.29	9.4e-12	-2.0205	0.0433	1	0.184096
C-reactive protein	No	Liver	RP11-395B7.2	7	100606878	100611410	0.4698	rs2898568	4.22	rs3847063	0.401872	7.97	-0.74212	342	1	top1	0.4	1.1e-18	-0.7421	0.458	1	0.694573
C-reactive protein	No	Brain_Cortex	RP11-395B7.4	7	100657601	100660855	0.2117	rs2898568	4.22	rs11772963	-0.007465	-3.18	-0.4793	358	358	blup	0.0071	0.16	-0.3013	0.763	1	0.892683
C-reactive protein	No	Brain_Cortex	RP11-395I6.3	4	40168295	40169451	0.3034	rs2732072	3.68	rs11732002	-0.00528	3.44	-1.0231	430	430	blup	0.007	0.16	-0.13866	0.89	1	0.956144
C-reactive protein	No	Brain_Cortex	RP11-395L14.5	2	114299514	114320875	0.3635	rs6734238	17.8	rs4849261	0.229295	6.1	-2.3682	408	1	top1	0.23	2.5e-09	-2.3682	0.0179	1	0.105216
C-reactive protein	No	Whole_Blood	RP11-395P17.3	9	130873450	130881013	0.1054	rs538066	2.82	rs9695803	0.023505	4.63	1.42775	321	3	lasso	0.025	0.0014	1.35968	0.174	1	0.434738
C-reactive protein	No	Whole_Blood	RP11-396K3.1	7	72569033	72619657	0.2939	rs714052	-8.7	rs17764236	-0.002539	-3.16	-1.467	121	121	blup	0.049	1.1e-05	-0.00916	0.993	1	0.997464
C-reactive protein	No	Liver	RP11-397G17.1	6	50061424	50066995	0.431	rs970877	3.89	rs1555679	0.0326	-4.39	1.2091	351	6	lasso	0.072	0.00051	-1.4634	0.143	1	0.380882
C-reactive protein	No	Whole_Blood	RP11-398K22.12	6	73972938	74011124	0.0567	rs10943075	3.04	rs6917933	0.0214	-3.94	0.50254	390	1	top1	0.021	0.0028	-0.50254	0.615	1	0.819765
C-reactive protein	No	Liver	RP11-399D6.2	9	22646199	22824212	0.288	rs1333052	3.21	rs505061	0.134878	-5.17	0.37455	424	1	top1	0.13	1.9e-06	-0.37455	0.708	1	0.86162
C-reactive protein	No	Liver	RP11-399E6.1	1	41708045	41750533	0.3864	rs710242	-3.88	rs12022978	0.334483	7.19	-3.6551	430	1	top1	0.33	3.7e-15	-3.6551	0.000257	0.72217	0.00370344
C-reactive protein	No	Whole_Blood	RP11-3K24.1	17	58322649	58323008	0.1907	rs2665404	-8.01	rs345166	0.0288	5.52	-4.53513	175	1	top1	0.029	0.00064	-4.5351	5.76e-06	0.0334598	0.000183793
C-reactive protein	No	Brain_Cortex	RP11-3L8.3	9	12700100	12814344	0.2694	rs2031454	-3.74	rs10960779	0.188	-5.31	-0.586	515	1	top1	0.19	9.3e-08	0.5861	0.558	1	0.771202
C-reactive protein	No	Liver	RP11-3M1.1	16	48198863	48199737	0.2063	rs9933187	-3.73	rs11076565	0.122	5.3	-0.26462	227	9	lasso	0.17	1e-07	-0.37969	0.704	1	0.858984
C-reactive protein	No	Brain_Cortex	RP11-402L6.1	3	132964950	132976032	0.2901	rs11714566	3.24	rs4854576	-0.001201	3.88	0.53637	471	471	blup	0.046	0.0071	-0.7579	0.449	1	0.694313
C-reactive protein	No	Whole_Blood	RP11-403A21.2	18	21574177	21595303	0.1112	rs891386	-4.77	rs1487433	0.076	-5.55	1.5868	432	1	top1	0.076	4.6e-08	-1.5868	0.113	1	0.345483
C-reactive protein	No	Liver	RP11-403A21.2	18	21574177	21595303	0.166	rs891386	-4.77	rs9962076	0.095251	-4.89	0.3436	432	20	enet	0.099	4.8e-05	-0.1298	0.897	1	0.963092
C-reactive protein	No	Liver	RP11-405L18.4	9	37490418	37490890	0.268	rs999511	2.63	rs3758223	0.033005	4.57	0.24217	437	437	blup	0.11	1.4e-05	-0.40514	0.685	1	0.846832
C-reactive protein	No	Brain_Cortex	RP11-407A16.1	12	126995456	126996257	0.2855	rs2191187	3.47	rs10492044	0.168	5.38	-1.3907	581	2	lasso	0.17	4.2e-07	-1.8368	0.0662	1	0.243524
C-reactive protein	No	Brain_Cortex	RP11-407B7.1	3	193723226	193788759	0.4977	rs4613405	2.5	rs4687494	0.216676	-5.54	0.02175	493	1	top1	0.22	7.7e-09	-0.0218	0.983	1	0.990359
C-reactive protein	No	Liver	RP11-407G23.4	16	57281262	57282404	0.2241	rs1545614	3.05	rs4784827	0.0762	4.31	0.50723	556	1	top1	0.076	0.00034	0.50723	0.612	1	0.796167
C-reactive protein	No	Whole_Blood	RP11-408A13.4	9	14588795	14590063	0.1245	rs303727	4.86	rs1143025	0.067781	5.45	1.9065	708	1	top1	0.068	2.4e-07	1.9065	0.0566	1	0.227693
C-reactive protein	No	Brain_Cortex	RP11-408A13.4	9	14588795	14590063	0.258	rs303727	4.86	rs17289082	0.0338	4.26	1.571	708	7	lasso	0.081	0.00047	2.3273	0.0199	1	0.112402
C-reactive protein	No	Liver	RP11-408A13.4	9	14588795	14590063	0.323	rs303727	4.86	rs2382489	0.031099	3.83	1.3877	708	708	blup	0.052	0.0028	3.86845	0.00011	0.3091	0.0018076
C-reactive protein	No	Liver	RP11-408H1.3	3	172278678	172313397	0.6563	rs572169	-4.93	rs234041	0.243315	6.56	-0.7237	479	12	lasso	0.27	3.1e-12	-0.03994	0.968	1	0.98912
C-reactive protein	No	Brain_Cortex	RP11-410E4.1	2	187219299	187221500	0.1368	rs3114921	-3.36	rs10432501	0.159032	5.17	0.053	293	3	lasso	0.17	5.7e-07	-0.2643	0.792	1	0.906503
C-reactive protein	No	Liver	RP11-410E4.1	2	187219299	187221500	0.1879	rs3114921	-3.36	rs1020235	0.095931	-4.03	-0.3662	293	1	top1	0.096	6.1e-05	0.3662	0.714	1	0.863313
C-reactive protein	No	Liver	RP11-411B10.2	18	14089934	14091018	0.512	rs4796995	4.66	rs1785122	0.03215	4.03	1.5229	292	36	enet	0.16	2e-07	0.2255	0.822	1	0.930254
C-reactive protein	No	Whole_Blood	RP11-411G7.2	17	519242	519835	0.0991	rs333635	-3.53	rs12232517	0.0324	4.68	1.4153	430	1	top1	0.032	0.0003	1.4153	0.157	1	0.409342
C-reactive protein	No	Whole_Blood	RP11-412D9.4	12	107347807	107349275	0.1194	rs6539320	-3.89	rs10128899	0.016537	3.84	-0.3085	411	15	enet	0.021	0.0033	0.47961	0.632	1	0.828172
C-reactive protein	No	Liver	RP11-415F23.2	3	16355946	16356494	0.2404	rs14576	3.59	rs842244	0.128288	4.67	1.9862	553	1	top1	0.13	3.5e-06	1.9862	0.047	1	0.19492
C-reactive protein	No	Brain_Cortex	RP11-416N2.4	10	105368376	105369807	0.372	rs2986037	-5.2	rs4918029	0.046157	-4.32	0.75435	371	371	blup	0.11	5.7e-05	1.54173	0.123	1	0.344877
C-reactive protein	No	Whole_Blood	RP11-418J17.1	1	119683082	119818596	0.1486	rs3753264	2.59	rs10923754	0.111	-6.69	-1.5009	416	1	top1	0.11	3.3e-11	1.5	0.133	1	0.376143
C-reactive protein	No	Brain_Cortex	RP11-418J17.1	1	119683082	119818596	0.4169	rs3753264	2.59	rs10923759	0.257	-6	-1.4639	416	1	top1	0.26	2.2e-10	1.4639	0.143	1	0.378393
C-reactive protein	No	Liver	RP11-418J17.1	1	119683082	119818596	0.2128	rs3753264	2.59	rs10923767	0.141865	-5.14	-1.5571	416	1	top1	0.14	1e-06	1.5571	0.119	1	0.342262
C-reactive protein	No	Whole_Blood	RP11-419C5.2	16	70010291	70016448	0.6209	rs244420	-7.85	rs4985488	0.313681	10.78	-4.74378	199	14	lasso	0.39	4.6e-42	-4.11111	3.94e-05	0.228875	0.000969808
C-reactive protein	No	Brain_Cortex	RP11-419C5.2	16	70010291	70016448	0.8711	rs244420	-7.85	rs929843	0.336139	7.54	-4.7362	198	11	lasso	0.65	4e-32	-2.43241	0.015	1	0.09458
C-reactive protein	No	Liver	RP11-419C5.2	16	70010291	70016448	0.6683	rs244420	-7.85	rs929843	0.352	7.66	-4.746	199	13	lasso	0.44	1.1e-20	-4.09632	4.2e-05	0.11802	0.000831127
C-reactive protein	No	Liver	RP11-420A23.1	4	129213906	129440549	0.2202	rs1870422	-3.21	rs17013315	0.019544	4.23	0.54972	292	292	blup	0.085	0.00016	2.03791	0.04156	1	0.179391
C-reactive protein	No	Whole_Blood	RP11-420K14.1	19	21820776	21839102	0.1473	rs7253490	-2.74	rs7254018	0.126066	-6.93	-0.57551	314	1	top1	0.13	1.4e-12	0.57551	0.565	1	0.789152
C-reactive protein	No	Brain_Cortex	RP11-420K14.1	19	21820776	21839102	0.252	rs7253490	-2.74	rs7254018	0.175532	-5.27	-0.57551	314	1	top1	0.18	2.5e-07	0.5755	0.565	1	0.773481
C-reactive protein	No	Whole_Blood	RP11-420K14.2	19	21860352	21861023	0.6189	rs7253490	-2.74	rs7254018	0.450809	-13.03	-0.57551	307	1	top1	0.45	8.8e-50	0.57551	0.565	1	0.789152
C-reactive protein	No	Liver	RP11-420K14.2	19	21860352	21861023	0.309	rs7253490	-2.74	rs8112960	0.218087	-6.11	-0.56355	307	5	lasso	0.23	1.7e-10	0.61155	0.541	1	0.751092
C-reactive protein	No	Whole_Blood	RP11-420K14.3	19	21892324	21892993	0.6319	rs7253490	-2.74	rs6511286	0.201908	9.45	-2.5578	303	12	lasso	0.35	6.3e-36	-2.93296	0.00336	1	0.0312792
C-reactive protein	No	Whole_Blood	RP11-420K14.6	19	21933586	21935994	0.087	rs7253490	-2.75	rs7257857	-0.001951	4.12	-0.03671	293	293	blup	0.024	0.0018	0.05483	0.956	1	0.983948
C-reactive protein	No	Whole_Blood	RP11-421F16.3	12	27124519	27132515	0.3522	rs708161	4.69	rs6487582	0.171569	-8.79	1.7464	515	26	enet	0.22	8.2e-22	-0.36221	0.717	1	0.880486
C-reactive protein	No	Brain_Cortex	RP11-421F16.3	12	27124519	27132515	0.6905	rs708161	4.69	rs6487582	0.249	-6.3	1.7464	515	9	lasso	0.41	4.8e-17	-0.5544	0.579	1	0.783577
C-reactive protein	No	Brain_Cortex	RP11-421L21.3	1	101529167	101552821	0.2315	rs2647327	-4.05	rs4617425	0.0902	4.59	0.3967	495	1	top1	0.09	0.00024	0.3967	0.692	1	0.851206
C-reactive protein	No	Liver	RP11-421P23.1	8	20831389	20852630	0.5123	rs12546633	-3.67	rs6992397	0.329121	-7.26	0.2369	635	11	lasso	0.34	1.5e-15	-0.1099	0.912	1	0.969222
C-reactive protein	No	Whole_Blood	RP11-422J8.1	1	37920480	37940012	0.3187	rs6685425	3.38	rs2492301	0.225	-9.35	-2.0566	437	6	lasso	0.24	5.7e-24	2	0.0452	1	0.196679
C-reactive protein	No	Brain_Cortex	RP11-422J8.1	1	37920480	37940012	0.5554	rs6685425	3.38	rs2492301	0.306	-7.01	-2.0566	437	7	lasso	0.39	5e-16	2.4833	0.013	1	0.0867333
C-reactive protein	No	Liver	RP11-422J8.1	1	37920480	37940012	0.2205	rs6685425	3.38	rs2492301	0.132188	-5.51	-2.0566	437	4	lasso	0.15	6.6e-07	2.1295	0.0332	1	0.15365
C-reactive protein	No	Brain_Cortex	RP11-423G4.7	12	109301517	109303778	0.6529	rs10861944	-3.37	rs2070586	0.0387	-5.16	-2.0782	431	10	lasso	0.3	5.6e-12	0.7089	0.478	1	0.719489
C-reactive protein	No	Whole_Blood	RP11-423H2.1	5	177236408	177377733	0.2092	NA	NA	NA	NA	NA	NA	303	0	top1	0.12	3.6e-12	NA	NA	NA	NA
C-reactive protein	No	Liver	RP11-423H2.1	5	177236408	177377733	0.3842	NA	NA	NA	NA	NA	NA	303	0	top1	0.35	3.6e-16	NA	NA	NA	NA
C-reactive protein	No	Liver	RP11-425D10.10	6	109703998	109704869	0.18	rs9784763	-4.89	rs7748669	0.0142	4.13	0.2287	385	7	lasso	0.043	0.0061	0.10044	0.92	1	0.97042
C-reactive protein	No	Whole_Blood	RP11-426C22.4	16	29228491	29231352	0.0944	rs28472312	-6	rs153209	0.02857	-4.58	0.02466	162	10	enet	0.037	0.00013	1.29225	0.196	1	0.46453
C-reactive protein	No	Liver	RP11-426C22.4	16	29228491	29231352	0.134	rs28472312	-6	rs252308	0.0998	4.35	0.51495	162	1	top1	0.1	4.4e-05	0.51495	0.607	1	0.793704
C-reactive protein	No	Brain_Cortex	RP11-426C22.6	16	29273594	29275800	0.4722	rs28472312	-6	rs9929469	0.369159	-7.29	0.27208	164	4	lasso	0.38	1.1e-15	-0.21389	0.831	1	0.928009
C-reactive protein	No	Liver	RP11-426C22.6	16	29273594	29275800	0.4661	rs28472312	-6	rs7188661	0.295	-6.83	0.35902	164	1	top1	0.29	3e-13	-0.35902	0.72	1	0.866096
C-reactive protein	No	Whole_Blood	RP11-428G5.5	12	32030013	32040137	0.0998	rs1150975	-6.3	rs1666224	0.025115	-4.87	3.8084	529	16	enet	0.046	2.1e-05	-2.41164	0.0159	1	0.0986785
C-reactive protein	No	Brain_Cortex	RP11-429B14.4	15	90052192	90053647	0.542	rs7181125	-3.46	rs8031036	0.415042	7.52	-1.1554	401	1	top1	0.42	2.1e-17	-1.1554	0.248	1	0.511058
C-reactive protein	No	Whole_Blood	RP11-429E11.3	20	60292562	60294804	0.2572	rs3787421	-4.49	rs4925304	0.007154	-4.24	-1.018	612	31	enet	0.054	4.1e-06	0.6341	0.526	1	0.765223
C-reactive protein	No	Whole_Blood	RP11-429J17.2	8	144778324	144780583	0.2525	rs12541647	-6.04	rs3204171	0.125382	-6.89	0.501	337	12	enet	0.13	8.7e-13	-0.47944	0.632	1	0.828172
C-reactive protein	No	Brain_Cortex	RP11-429J17.2	8	144778324	144780583	0.2344	rs12541647	-6.04	rs3204171	0.11514	-4.73	0.5009	336	14	enet	0.19	5.8e-08	-0.68949	0.491	1	0.730604
C-reactive protein	No	Brain_Cortex	RP11-429J17.8	8	144871090	144872629	0.2615	rs12541647	-6.04	rs4471056	0.04831	3.98	3.1479	298	298	blup	0.062	0.002	-0.30034	0.764	1	0.892782
C-reactive protein	No	Brain_Cortex	RP11-42I10.1	16	48657347	48778553	0.1003	rs9936285	-4.34	rs11076583	0.039501	3.72	-4.1728	341	1	top1	0.04	0.012	-4.1728	3.01e-05	0.11748	0.000675174
C-reactive protein	No	Brain_Cortex	RP11-430B1.2	15	52472290	52498012	0.56	rs2303443	-5.24	rs12593936	0.227017	-6.31	-0.49223	399	9	lasso	0.32	7.3e-13	-0.46424	0.642	1	0.82128
C-reactive protein	No	Whole_Blood	RP11-430C7.4	1	204572163	204585693	0.0841	rs3747634	-4.8	rs4951087	0.012	3.85	0.36191	649	1	top1	0.012	0.02	0.362	0.717	1	0.880486
C-reactive protein	No	Brain_Cortex	RP11-430G17.3	1	62207670	62208096	0.4141	rs2243874	3.95	rs17123054	0.000393	-3.24	2.3872	485	485	blup	0.047	0.0068	0.0451	0.964	1	0.984688
C-reactive protein	No	Brain_Cortex	RP11-430H10.1	11	45376922	45387672	0.421	rs11038415	4.19	rs1017615	0.192935	-5.58	-1.84964	518	17	enet	0.31	1.1e-12	2.32201	0.0202	1	0.113767
C-reactive protein	No	Whole_Blood	RP11-430K21.2	9	114565260	114565715	0.0799	rs10817190	3.79	rs12376643	0.003256	-3.73	0.5357	503	503	blup	0.03	0.00054	-1.75879	0.0786	1	0.280287
C-reactive protein	No	Brain_Cortex	RP11-431K24.1	1	8086798	8182762	0.2356	rs172531	5.09	rs161801	0.182	5.36	-1.0709	368	1	top1	0.18	1.5e-07	-1.0709	0.284	1	0.545498
C-reactive protein	No	Whole_Blood	RP11-432J22.2	9	138799658	138805359	0.1702	rs10781510	7.58	rs7856921	0.117425	7.13	-1.7781	429	4	lasso	0.12	7.2e-12	-1.57334	0.116	1	0.350049
C-reactive protein	No	Liver	RP11-432J22.2	9	138799658	138805359	0.465	rs10781510	7.58	rs7856921	0.244021	6.36	-1.7781	429	11	lasso	0.26	1.7e-11	-1.82563	0.0679	1	0.24747
C-reactive protein	No	Brain_Cortex	RP11-432J24.6	10	134334331	134335953	0.383	rs7096307	5.41	rs7914354	0.207035	5.79	-1.2522	485	5	lasso	0.31	1.9e-12	-1.63096	0.103	1	0.309476
C-reactive protein	No	Brain_Cortex	RP11-433J8.1	14	97059070	97062099	0.455	rs11850396	-6.52	rs8019325	0.304851	6.49	-1.1587	561	6	lasso	0.39	4e-16	-1.4415	0.149	1	0.387182
C-reactive protein	No	Whole_Blood	RP11-434C1.1	12	11700964	11743303	0.3793	rs7959807	-5.32	rs7132674	0.211386	9.06	1.763	446	6	lasso	0.21	5.3e-21	1.73438	0.0829	1	0.289403
C-reactive protein	No	Brain_Cortex	RP11-434C1.1	12	11700964	11743303	0.5542	rs7959807	-5.32	rs7132854	0.101	4.56	-1.0892	445	445	blup	0.15	2.1e-06	-0.5589	0.576	1	0.781842
C-reactive protein	No	Liver	RP11-434C1.1	12	11700964	11743303	0.711	rs7959807	-5.32	rs7132674	0.3935	7.82	1.763	446	1	top1	0.39	3.2e-18	1.763	0.0779	1	0.27125
C-reactive protein	No	Whole_Blood	RP11-434P11.2	2	73977383	73977913	0.0558	rs7569066	2.39	rs4852976	0.0367	4.9	0.6165	351	5	lasso	0.037	0.00012	0.651	0.515	1	0.757952
C-reactive protein	No	Whole_Blood	RP11-435F17.3	3	113604145	113604878	0.1268	rs7631540	2.52	rs10934256	0.014352	-4.13	-1.3842	387	8	lasso	0.027	0.00087	0.15989	0.873	1	0.9545
C-reactive protein	No	Brain_Cortex	RP11-436F9.1	7	54398390	54417542	0.1806	rs2870646	3.41	rs2204134	0.015317	3.63	-0.92215	465	465	blup	0.02	0.057	-2.0827	0.0373	1	0.166189
C-reactive protein	No	Brain_Cortex	RP11-438D14.2	12	33557810	33558831	0.243	rs11052833	3.95	rs12299895	0.0425	4.53	2.5157	391	391	blup	0.15	1.4e-06	2.4971	0.0125	1	0.0838273
C-reactive protein	No	Brain_Cortex	RP11-438H8.8	1	248099363	248100815	0.3838	rs12239046	-16.09	rs6664332	0.168	5.56	1.0823	445	7	lasso	0.23	2.7e-09	1.1474	0.251	1	0.512639
C-reactive protein	No	Brain_Cortex	RP11-439E19.10	1	246935603	246939074	0.2996	rs2380115	3.35	rs3007316	0.0686	5.1	1.4958	435	13	enet	0.22	7.4e-09	0.4103	0.682	1	0.846434
C-reactive protein	No	Brain_Cortex	RP11-439E19.3	1	246939315	246955687	0.2601	rs2380115	3.44	rs6693529	0.000882	3.86	0.0792	438	438	blup	0.067	0.0014	-2.3142	0.0207	1	0.115417
C-reactive protein	No	Whole_Blood	RP11-439E19.8	1	246935139	246993361	0.0851	rs2153631	3.74	rs10802434	0.00201	-4.07	-1.06513	432	432	blup	0.028	0.00077	1.27	0.204	1	0.474774
C-reactive protein	No	Whole_Blood	RP11-43F13.1	5	1599035	1634120	0.4734	rs4406174	-2.58	rs7734561	0.196987	-9.36	0.91076	577	7	lasso	0.35	2e-36	-0.16708	0.867	1	0.952637
C-reactive protein	No	Brain_Cortex	RP11-43F13.1	5	1599035	1634120	0.6119	rs4406174	-2.58	rs7734561	0.470145	-8	0.9108	576	8	lasso	0.58	8.2e-27	-1.15773	0.247	1	0.511058
C-reactive protein	No	Liver	RP11-43F13.1	5	1599035	1634120	0.5705	rs4406174	-2.58	rs7734561	0.277858	-6.93	0.9108	576	5	lasso	0.4	1.6e-18	-1.0005	0.317	1	0.572107
C-reactive protein	No	Whole_Blood	RP11-440I14.3	4	175457791	175461935	0.2957	rs12644005	-4.04	rs4315752	0.156	-7.72	1.5746	458	1	top1	0.16	2.2e-15	-1.5746	0.115	1	0.349391
C-reactive protein	No	Brain_Cortex	RP11-440L14.4	4	750810	751528	0.2823	rs7666226	3.78	rs1250090	0.01549	-3.46	0.74629	387	387	blup	0.036	0.015	1.82533	0.068	1	0.245744
C-reactive protein	No	Whole_Blood	RP11-443B7.1	1	235093108	235105809	0.2927	rs2803851	-3.15	rs16844292	0.172	8.07	1.5616	436	1	top1	0.17	6.6e-17	1.56	0.118	1	0.353149
C-reactive protein	No	Liver	RP11-443B7.1	1	235093108	235105809	0.3793	rs2803851	-3.15	rs2138290	0.237107	6.21	1.622	436	6	lasso	0.26	1.6e-11	1.1139	0.265	1	0.518904
C-reactive protein	No	Whole_Blood	RP11-443P15.2	3	185677732	185698658	0.2441	rs4615068	-3.27	rs6444089	0.126516	7.13	1.9395	417	1	top1	0.13	1.2e-12	1.9395	0.0524	1	0.216958
C-reactive protein	No	Brain_Cortex	RP11-445H22.3	20	43285092	43324737	0.316	rs1800961	-15.37	rs8121830	0.122568	4.85	-2.6911	422	4	lasso	0.15	2.3e-06	-3.64944	0.000263	1	0.00424169
C-reactive protein	No	Liver	RP11-445P17.6	10	5249132	5249705	0.3494	rs4077511	-3.55	rs11253066	0.0995	5.25	1.2389	684	1	top1	0.1	4.4e-05	1.2389	0.215	1	0.469061
C-reactive protein	No	Whole_Blood	RP11-445P17.8	10	5307996	5313199	0.2915	rs4077511	-3.55	rs2398236	0.191494	8.61	-1.3425	674	1	top1	0.19	7.3e-19	-1.3425	0.179	1	0.443038
C-reactive protein	No	Brain_Cortex	RP11-446E9.1	8	56962597	56963766	0.0968	rs36112366	2.94	rs2953921	0.0358	-3.95	1.1422	374	1	top1	0.036	0.016	-1.1422	0.253	1	0.515106
C-reactive protein	No	Whole_Blood	RP11-448G15.3	4	10069713	10074643	0.184	rs12506004	-3.1	rs2241469	0.104	-6.33	2.3894	572	1	top1	0.1	1.4e-10	-2.3894	0.0169	1	0.102583
C-reactive protein	No	Whole_Blood	RP11-449P15.2	7	919427	926184	0.16	rs10262866	-8.19	rs4719460	0.070012	-6.15	-1.5811	333	333	blup	0.087	4.3e-09	1.78851	0.0737	1	0.268922
C-reactive protein	No	Liver	RP11-44D5.1	3	15773759	15774977	0.202	rs7651039	-4.16	rs12494204	0.000665	-3.65	-0.20685	448	448	blup	0.061	0.0013	1.68417	0.0921	1	0.299538
C-reactive protein	No	Whole_Blood	RP11-44F14.2	16	53407405	53418657	0.3998	rs1421085	8.83	rs2041794	0.252007	9.87	0.1796	385	6	lasso	0.28	9.6e-28	0.27834	0.781	1	0.910096
C-reactive protein	No	Whole_Blood	RP11-44F14.4	16	53395931	53397590	0.1211	rs1421085	8.83	rs1833206	0.016463	4.13	-0.05379	384	384	blup	0.025	0.0012	0.45448	0.649	1	0.837787
C-reactive protein	No	Whole_Blood	RP11-44F14.8	16	53420856	53422997	0.4181	rs1421085	8.83	rs2041794	0.311524	10.97	0.19849	381	18	enet	0.33	5.7e-34	0.06861	0.945	1	0.981671
C-reactive protein	No	Brain_Cortex	RP11-454P21.1	5	17684693	17955966	0.3947	rs298520	-3.34	rs10079374	0.300736	-6.38	-0.4925	350	3	lasso	0.41	2.7e-17	0.47033	0.638	1	0.819116
C-reactive protein	No	Whole_Blood	RP11-455F5.3	16	30107751	30115437	0.0594	rs4609871	-6.66	rs7205802	0.036537	4.12	1.4028	226	1	top1	0.037	0.00013	1.4028	0.161	1	0.416036
C-reactive protein	No	Whole_Blood	RP11-455F5.4	16	30118996	30121862	0.1526	rs4609871	-6.66	rs8061772	0.107047	6.45	2.0868	227	1	top1	0.11	7.5e-11	2.0868	0.0369	1	0.172865
C-reactive protein	No	Brain_Cortex	RP11-455J20.3	2	190628585	190629182	0.3798	rs13029721	3.41	rs1233288	0.234146	-5.94	-1.361	317	1	top1	0.23	1.7e-09	1.361	0.174	1	0.423657
C-reactive protein	No	Liver	RP11-455J20.3	2	190628585	190629182	0.1641	rs13029721	3.41	rs3791767	0.105634	-4.67	0.3933	316	13	enet	0.17	9.8e-08	0.8222	0.411	1	0.656199
C-reactive protein	No	Brain_Cortex	RP11-458D21.1	1	145373054	145382434	0.2153	rs11799942	4.05	rs6424377	0.0334	-3.9	1.3462	112	9	enet	0.067	0.0014	-1.8228	0.0683	1	0.2466
C-reactive protein	No	Brain_Cortex	RP11-458D21.6	1	145200338	145200891	0.3644	rs11799942	4.05	rs9245	0.0831	4.28	-0.5142	98	1	top1	0.083	0.00041	-0.5142	0.607	1	0.798221
C-reactive protein	No	Liver	RP11-458D21.6	1	145200338	145200891	0.3302	rs11799942	4.05	rs16827043	0.132544	5.08	-0.9443	98	1	lasso	0.15	5.9e-07	-0.9443	0.345	1	0.601769
C-reactive protein	No	Liver	RP11-458F8.1	7	66313483	66323123	0.2029	rs778736	2.81	rs1267818	0.025039	-3.7	1.2931	213	213	blup	0.027	0.023	-0.966	0.334	1	0.589906
C-reactive protein	No	Liver	RP11-458F8.2	7	66345695	66347968	0.2559	rs778697	2.75	rs13232193	0.034738	-4.68	1.2518	216	10	enet	0.075	0.00039	-0.8692	0.385	1	0.634675
C-reactive protein	No	Whole_Blood	RP11-458F8.4	7	66367844	66371284	0.3667	rs778697	2.75	rs4718424	0.240715	-9.56	0.57927	230	30	enet	0.27	1.6e-27	-0.48348	0.629	1	0.827227
C-reactive protein	No	Brain_Cortex	RP11-458F8.4	7	66367844	66371284	0.2556	rs778697	2.75	rs2901311	0.196011	-5.35	0.62333	230	1	top1	0.2	4.5e-08	-0.6233	0.533	1	0.753186
C-reactive protein	No	Liver	RP11-458F8.4	7	66367844	66371284	0.4581	rs778697	2.75	rs4717328	0.250703	-6.43	0.59251	229	10	lasso	0.28	1.2e-12	-0.6769	0.498	1	0.719846
C-reactive protein	No	Liver	RP11-459D22.1	12	18577597	18578074	0.212	rs10840939	3.4	rs935469	0.13364	4.85	1.4238	419	1	top1	0.13	2.2e-06	1.4238	0.155	1	0.395955
C-reactive protein	No	Whole_Blood	RP11-459I19.1	2	219683413	219683867	0.1007	rs2252235	3.61	rs933994	0.07	6.21	1.8035	378	9	enet	0.09	2.4e-09	1.1	0.271	1	0.548133
C-reactive protein	No	Brain_Cortex	RP11-459I19.1	2	219683413	219683867	0.1081	rs2252235	3.61	rs10189479	0.055848	3.76	1.1335	377	1	top1	0.056	0.0033	1.1335	0.257	1	0.518651
C-reactive protein	No	Liver	RP11-459I19.1	2	219683413	219683867	0.1641	rs2252235	3.61	rs13386793	-0.005188	3.05	-0.1427	378	378	blup	0.013	0.084	-1.8535	0.0638	1	0.238402
C-reactive protein	No	Whole_Blood	RP11-459O1.2	6	89008669	89130752	0.6628	rs9444589	3.31	rs1870832	0.622	15.14	1.9411	427	15	enet	0.63	1.1e-80	1.78755	0.0738	1	0.269118
C-reactive protein	No	Brain_Cortex	RP11-45P15.4	14	103798011	103798704	0.539	rs11627664	-2.74	rs11850831	0.135192	5.54	-0.0645	356	4	lasso	0.27	6.3e-11	-0.0164	0.987	1	0.991828
C-reactive protein	No	Liver	RP11-45P15.4	14	103798011	103798704	0.2675	rs11627664	-2.74	rs11850831	0.02876	4.11	-0.0645	356	32	enet	0.031	0.017	0.91861	0.358	1	0.613029
C-reactive protein	No	Brain_Cortex	RP11-460N20.4	7	64535401	64539158	0.2436	rs7805047	-3.47	rs3899200	0.149441	5.52	1.1179	233	4	lasso	0.16	1.3e-06	1.5724	0.116	1	0.334873
C-reactive protein	No	Whole_Blood	RP11-460N20.5	7	64544481	64560610	0.4526	rs7805047	-3.47	rs6460216	0.296452	11.74	1.65933	233	233	blup	0.39	7.3e-41	1.60376	0.109	1	0.340786
C-reactive protein	No	Brain_Cortex	RP11-460N20.5	7	64544481	64560610	0.3925	rs7805047	-3.47	rs3899200	0.32003	7.63	1.1179	233	7	lasso	0.38	7e-16	1.3387	0.181	1	0.433401
C-reactive protein	No	Liver	RP11-460N20.5	7	64544481	64560610	0.7147	rs7805047	-3.47	rs1812771	0.266708	7.63	1.3368	233	12	enet	0.33	7.1e-15	1.7873	0.0739	1	0.262527
C-reactive protein	No	Whole_Blood	RP11-460N20.7	7	64402521	64403304	0.0445	rs7805047	-3.47	rs10231956	0.015423	-4.12	1.479	250	1	top1	0.015	0.0098	-1.479	0.139	1	0.385418
C-reactive protein	No	Brain_Cortex	RP11-460N20.7	7	64402521	64403304	0.2126	rs7805047	-3.47	rs6965753	0.017575	-3.94	1.1633	250	13	enet	0.056	0.0032	-1.0194	0.308	1	0.571352
C-reactive protein	No	Brain_Cortex	RP11-463M16.4	17	46952222	46986345	0.2744	rs4643373	-5.26	rs1058018	0.071326	-4.69	-1.9332	396	396	blup	0.13	8.8e-06	1.4501	0.147	1	0.38403
C-reactive protein	No	Whole_Blood	RP11-463O9.9	16	86553989	86557503	0.1899	rs6540293	3.54	rs8059599	0.085743	6.08	1.0035	931	1	top1	0.086	6.2e-09	1.0035	0.316	1	0.594252
C-reactive protein	No	Brain_Cortex	RP11-463O9.9	16	86553989	86557503	0.7945	rs6540293	3.54	rs9935567	0.443912	7.73	1.0177	931	23	lasso	0.46	8.6e-20	0.88572	0.376	1	0.634195
C-reactive protein	No	Whole_Blood	RP11-465B22.3	1	995114	1004735	0.1015	rs12562034	3.43	rs3737728	0.0712	5.73	2.1154	209	1	top1	0.071	1.2e-07	2.12	0.0344	1	0.164334
C-reactive protein	No	Whole_Blood	RP11-465N4.4	1	201969222	201970388	0.2765	rs2820315	4.35	rs7529387	0.122	-7.03	1.2519	435	1	top1	0.12	3e-12	-1.25	0.211	1	0.484466
C-reactive protein	No	Whole_Blood	RP11-465N4.5	1	201964824	201965274	0.4292	rs2820315	4.34	rs4950806	0.317	-10.87	1.1025	439	7	lasso	0.32	4.7e-33	-1.1	0.27	1	0.547636
C-reactive protein	No	Brain_Cortex	RP11-466A19.1	17	30822554	30826351	0.3038	rs321158	-2.25	rs12162135	0.099092	-5.22	0.3553	295	9	enet	0.14	6.9e-06	-0.2	0.841	1	0.934897
C-reactive protein	No	Liver	RP11-466A19.1	17	30822554	30826351	0.5465	rs321158	-2.25	rs3025293	-0.006469	-3.26	-0.2895	295	295	blup	0.015	0.072	0.09193	0.927	1	0.971332
C-reactive protein	No	Whole_Blood	RP11-467H10.1	7	76744716	76745509	0.0997	rs11761707	3.86	rs2190097	0.013198	-4.07	0.58166	280	280	blup	0.037	0.00011	-1.89631	0.0579	1	0.231004
C-reactive protein	No	Whole_Blood	RP11-467L13.5	12	31907651	31908055	0.1212	rs1150975	-6.38	rs11051565	0.000685	4.3	3.7732	493	11	enet	0.0098	0.032	5.8865	3.94e-09	2.28875e-05	2.75753e-07
C-reactive protein	No	Liver	RP11-467L20.10	11	61514474	61525127	0.643	rs198421	5.69	rs198462	0.286087	6.81	3.5402	413	1	top1	0.29	7.6e-13	3.5402	0.0004	1	0.00530189
C-reactive protein	No	Brain_Cortex	RP11-469N6.1	11	134605490	134633704	0.6	rs7936592	-3.47	rs10894863	0.170354	-5.33	-0.26224	568	12	lasso	0.38	6.1e-16	-0.60205	0.547	1	0.762751
C-reactive protein	No	Liver	RP11-469N6.1	11	134605490	134633704	0.354	rs7936592	-3.47	rs1944887	0.078577	4.84	0.1848	569	1	top1	0.079	0.00028	0.1848	0.853	1	0.939973
C-reactive protein	No	Whole_Blood	RP11-46A10.4	1	180923804	180924023	0.0796	rs10737345	-2.94	rs10429833	0.0702	5.26	-1.0713	455	1	top1	0.07	1.5e-07	-1.07	0.284	1	0.561523
C-reactive protein	No	Whole_Blood	RP11-46C24.7	16	89281638	89284061	0.126	rs445537	-4.1	rs12596323	0.00827	-3.06	-0.28735	397	397	blup	0.017	0.0065	-0.9493	0.342	1	0.616789
C-reactive protein	No	Brain_Cortex	RP11-46C24.7	16	89281638	89284061	0.1965	rs445537	-4.1	rs9933428	0.168481	-4.92	-0.00976	398	1	top1	0.17	4.6e-07	0.00976	0.992	1	0.994293
C-reactive protein	No	Whole_Blood	RP11-46D6.1	16	46656773	46658363	0.769	rs10518838	2.05	rs16952129	0.003917	-3.06	-1.269	93	13	lasso	0.033	0.00029	1.70668	0.0879	1	0.300536
C-reactive protein	No	Brain_Cortex	RP11-472M19.2	6	56708800	56728876	0.242	rs11398	3.76	rs13218913	0.039484	5.15	3.3282	337	19	enet	0.21	1.6e-08	2.53719	0.0112	1	0.0769606
C-reactive protein	No	Whole_Blood	RP11-473D24.1	4	42563474	42564442	0.1076	rs7695138	2.99	rs16854624	0.00904	-3.93	-0.6191	500	29	enet	0.015	0.01	-0.2341	0.815	1	0.925941
C-reactive protein	No	Whole_Blood	RP11-473I1.9	16	9198705	9200367	0.2074	rs2437716	-4.02	rs12931763	0.060418	-5.25	0.83244	559	1	top1	0.06	1.1e-06	-0.83244	0.405	1	0.671034
C-reactive protein	No	Whole_Blood	RP11-473M20.14	16	3166043	3184883	0.1259	rs2074524	-3.47	rs11649450	0.124203	6.91	1.5104	390	9	enet	0.13	4.5e-13	1.57022	0.116	1	0.350049
C-reactive protein	No	Brain_Cortex	RP11-473M20.14	16	3166043	3184883	0.4273	rs2074524	-3.47	rs11649450	0.389305	7.44	1.5104	390	1	top1	0.39	3.8e-16	1.5104	0.131	1	0.359559
C-reactive protein	No	Liver	RP11-473M20.14	16	3166043	3184883	0.168	rs2074524	-3.47	rs2280950	0.103	4.9	1.6943	389	1	top1	0.1	3.2e-05	1.6943	0.0902	1	0.295393
C-reactive protein	No	Whole_Blood	RP11-473M20.5	16	3084899	3089134	0.1996	rs2074524	-3.47	rs2360165	0.154193	7.83	1.77269	366	1	top1	0.15	3.1e-15	1.77269	0.0763	1	0.274784
C-reactive protein	No	Whole_Blood	RP11-474N24.6	18	9912313	9912846	0.1655	rs403093	-4.07	rs7237794	0.0711	5.5	-0.29633	682	1	top1	0.071	1.2e-07	-0.29633	0.767	1	0.903753
C-reactive protein	No	Liver	RP11-475O23.2	3	58558471	58560046	0.6381	rs12630504	3.96	rs6776877	0.40952	-7.92	1.9453	413	1	top1	0.41	4.2e-19	-1.9453	0.0517	1	0.207243
C-reactive protein	No	Whole_Blood	RP11-476D10.1	12	40534728	40536678	0.3556	rs555740	-2.88	rs726330	0.280943	10.22	-1.7389	517	6	lasso	0.3	9.9e-31	-1.74366	0.0812	1	0.285873
C-reactive protein	No	Whole_Blood	RP11-477D19.2	6	155574273	155577593	0.2099	rs12199778	-3.6	rs6907595	0.106	6.83	-0.56819	512	4	lasso	0.13	2.4e-13	-0.38677	0.699	1	0.870603
C-reactive protein	No	Brain_Cortex	RP11-477D19.2	6	155574273	155577593	0.474	rs12199778	-3.6	rs3011895	0.191821	5.96	-0.5965	509	13	enet	0.25	2.6e-10	-1.13589	0.256	1	0.517704
C-reactive protein	No	Liver	RP11-477D19.2	6	155574273	155577593	0.38	rs12199778	-3.6	rs3734322	0.0279	3.89	-0.6803	510	510	blup	0.093	8e-05	0.17968	0.857	1	0.941427
C-reactive protein	No	Liver	RP11-477N3.1	2	54309691	54312203	0.4242	rs6705484	4.16	rs11890838	0.049606	-4.83	3.1144	452	11	lasso	0.13	3.1e-06	-1.8986	0.0576	1	0.223558
C-reactive protein	No	Liver	RP11-478K15.6	13	44808254	44817328	0.323	rs7335530	2.89	rs9567377	0.08043	4.73	0.0613	453	8	enet	0.083	0.00019	0.39592	0.692	1	0.852596
C-reactive protein	No	Whole_Blood	RP11-479G22.8	10	33176189	33178239	0.1572	rs10827252	-3.59	rs2505389	0.095957	-6.73	-0.41224	449	449	blup	0.12	1.2e-11	0.01956	0.984	1	0.995308
C-reactive protein	No	Brain_Cortex	RP11-479G22.8	10	33176189	33178239	0.124	rs10827252	-3.59	rs1187056	0.069656	4.38	-0.66105	446	1	top1	0.07	0.0012	-0.66105	0.509	1	0.738523
C-reactive protein	No	Liver	RP11-479G22.8	10	33176189	33178239	0.3177	rs10827252	-3.59	rs1414549	0.129	-5.24	-0.6746	449	1	top1	0.13	3.3e-06	0.6747	0.5	1	0.721214
C-reactive protein	No	Liver	RP11-479O17.10	10	81727969	81732969	0.2248	rs10749550	2.95	rs2256703	0.0757	4.49	-0.7083	309	11	enet	0.13	3.7e-06	-0.5497	0.583	1	0.776272
C-reactive protein	No	Liver	RP11-479O9.2	7	65238607	65267054	0.0665	rs736270	-3.31	rs4433015	-0.003426	-3.47	-2.4705	201	201	blup	0.0083	0.13	2.6529	0.00798	1	0.0573382
C-reactive protein	No	Brain_Cortex	RP11-47A8.5	10	104402549	104403897	0.102	rs4919613	-4.37	rs7077678	0.034724	-3.82	-1.2127	360	360	blup	0.056	0.0034	0.655393	0.512	1	0.739303
C-reactive protein	No	Whole_Blood	RP11-47I22.3	14	62037372	62125414	0.1093	rs217677	-3.76	rs710046	-0.00225	3.41	0.036117	492	1	enet	0.018	0.0062	0.0361	0.971	1	0.990959
C-reactive protein	No	Whole_Blood	RP11-47L3.1	17	33640521	33651919	0.0841	rs744298	-2.79	rs11867191	0.000205	4.16	0.26235	368	3	lasso	0.0079	0.048	0.0799	0.936	1	0.979151
C-reactive protein	No	Liver	RP11-480A16.1	3	195676059	195679566	0.189	rs1045075	5.15	rs4927848	0.005898	-3.43	-1.5593	280	280	blup	0.024	0.032	-0.92992	0.352	1	0.607568
C-reactive protein	No	Brain_Cortex	RP11-480D4.6	5	8445062	8445648	0.3599	NA	NA	NA	NA	NA	NA	565	0	top1	0.047	0.0068	NA	NA	NA	NA
C-reactive protein	No	Brain_Cortex	RP11-480I12.5	1	202820956	202830748	0.295	rs11582098	4.2	rs10920513	0.188	-5.58	-0.9326	453	1	top1	0.19	9.2e-08	0.9326	0.351	1	0.612954
C-reactive protein	No	Brain_Cortex	RP11-481A20.10	8	11860909	11861591	0.3332	rs1616534	-9.72	rs6601649	0.36794	-7.1	-4.8059	317	1	top1	0.37	3.8e-15	4.8059	1.54e-06	0.00601062	5.35367e-05
C-reactive protein	No	Brain_Cortex	RP11-481A20.11	8	11870545	11873043	0.2454	rs1616534	-9.72	rs11250186	0.07387	-5.24	-4.8926	306	1	top1	0.074	0.00084	4.8926	9.95e-07	0.00388348	3.77037e-05
C-reactive protein	No	Liver	RP11-483P21.6	16	83963401	83964828	0.3777	rs4782865	-4.23	rs4782863	0.149	5.51	-3.3947	942	1	top1	0.15	5.5e-07	-3.3947	0.000687	1	0.00811122
C-reactive protein	No	Whole_Blood	RP11-485G4.2	3	141876369	141880820	0.0935	rs6771905	-5.68	rs6781598	0.009159	3.77	-4.1896	351	12	enet	0.025	0.0015	-2.34765	0.0189	1	0.110703
C-reactive protein	No	Whole_Blood	RP11-486A14.2	12	93710911	93771512	0.1596	rs7310512	4.81	rs11107001	0.082548	-6.04	-2.3288	410	15	enet	0.11	8.2e-11	2.63763	0.00835	1	0.0627492
C-reactive protein	No	Liver	RP11-486A14.2	12	93710911	93771512	0.318	rs7310512	4.81	rs7487813	0.09828	-4.18	-1.6337	410	1	top1	0.098	5e-05	1.6337	0.102	1	0.313246
C-reactive protein	No	Whole_Blood	RP11-486M23.2	8	29405688	29421858	0.1188	rs11136061	2.54	rs11136083	0.032085	-4.29	0.8193	436	436	blup	0.042	4.6e-05	-1.68076	0.0928	1	0.309991
C-reactive protein	No	Brain_Cortex	RP11-486O12.2	12	124066767	124069662	0.5642	rs10083067	6.15	rs7971779	0.404	7.69	-2.936	380	7	lasso	0.43	4.9e-18	-2.9015	0.00371	1	0.0354905
C-reactive protein	No	Liver	RP11-486O12.2	12	124066767	124069662	0.541	rs10083067	6.15	rs7971779	0.37563	7.65	-2.936	380	1	top1	0.38	2.9e-17	-2.936	0.00332	1	0.0292451
C-reactive protein	No	Whole_Blood	RP11-488C13.1	14	77352720	77353093	0.1161	rs17105232	4.93	rs17811461	0.003387	-3.86	3.4381	565	565	blup	0.021	0.0031	-2.8107	0.00494	1	0.0419539
C-reactive protein	No	Whole_Blood	RP11-488C13.5	14	77250036	77253067	0.1072	rs17105232	4.93	rs1861421	-0.001804	3.67	-0.36051	573	573	blup	-4.9e-06	0.32	0.7083	0.479	1	0.733591
C-reactive protein	No	Whole_Blood	RP11-488C13.6	14	77240627	77241256	0.0972	rs17105232	4.93	rs10483877	0.049461	5.01	-0.51098	568	1	top1	0.049	9.9e-06	-0.511	0.609	1	0.816074
C-reactive protein	No	Brain_Cortex	RP11-488C13.6	14	77240627	77241256	0.288	rs17105232	4.93	rs2242621	0.047103	4.73	0.4378	568	1	top1	0.047	0.0066	0.4378	0.662	1	0.834556
C-reactive protein	No	Whole_Blood	RP11-488L18.10	1	247350583	247351828	0.139	rs12239046	-16.09	rs3738443	0.0974	6.61	0.32374	466	6	lasso	0.1	1.4e-10	0.124	0.901	1	0.965844
C-reactive protein	No	Brain_Cortex	RP11-488L18.10	1	247350583	247351828	0.3038	rs12239046	-16.09	rs10754539	0.0715	4.95	-0.1864	465	19	enet	0.13	1.1e-05	-1.2086	0.227	1	0.487338
C-reactive protein	No	Brain_Cortex	RP11-488P3.1	1	94218480	94241000	0.4325	rs12138486	-6.47	rs10782967	0.155	5.44	1.7932	435	435	blup	0.26	1.7e-10	1.0063	0.314	1	0.577269
C-reactive protein	No	Liver	RP11-488P3.1	1	94218480	94241000	0.4127	rs12138486	-6.47	rs2235971	0.106147	5.11	1.742	435	435	blup	0.17	1.2e-07	-0.8115	0.417	1	0.66177
C-reactive protein	No	Brain_Cortex	RP11-489D6.2	15	33595858	33602860	0.654	rs11637395	-3.79	rs2670948	0.492534	8.18	-0.90232	828	9	lasso	0.5	9e-22	-1.15693	0.247	1	0.511058
C-reactive protein	No	Brain_Cortex	RP11-493E12.1	2	61378568	61389240	0.1475	rs6737373	-5.58	rs12475640	0.010027	-3.41	0.5025	312	10	enet	0.093	0.00019	2.6041	0.00921	1	0.0683396
C-reactive protein	No	Liver	RP11-493E12.1	2	61378568	61389240	0.1213	rs6737373	-5.58	rs1177303	0.054287	4	4.4774	312	4	lasso	0.055	0.0021	4.7965	1.61e-06	0.0045241	4.61643e-05
C-reactive protein	No	Whole_Blood	RP11-493E12.2	2	61427114	61427904	0.0448	rs6737373	-5.58	rs777585	0.00591	-4.09	-2.7514	304	304	blup	0.033	0.00025	3.22	0.00128	1	0.0149308
C-reactive protein	No	Whole_Blood	RP11-493L12.4	12	47641907	47651322	0.2066	rs2250010	-7.31	rs855176	0.143922	7.74	-0.9257	470	7	enet	0.15	8.9e-15	-1.66781	0.0954	1	0.314874
C-reactive protein	No	Whole_Blood	RP11-493L12.6	12	47735397	47735872	0.1094	rs4768766	-3.56	rs7955860	0.088868	5.89	-2.0644	469	3	lasso	0.1	1.8e-10	-1.6742	0.0941	1	0.312716
C-reactive protein	No	Brain_Cortex	RP11-495K9.6	12	132147141	132149249	0.3138	rs7971054	4.51	rs7313017	0.335	-6.83	-1.7086	491	1	top1	0.33	1.2e-13	1.7086	0.0875	1	0.284357
C-reactive protein	No	Brain_Cortex	RP11-495P10.2	1	147835127	147931933	0.234	rs12561867	-1.93	rs2932454	0.14	5.45	1.1005	34	34	blup	0.18	2.2e-07	1.0772	0.281	1	0.541869
C-reactive protein	No	Whole_Blood	RP11-496N12.6	1	225634945	225653045	0.0662	rs3753658	-3.03	rs7515963	0.00682	-3.92	0.27086	407	407	blup	0.033	0.00026	-0.832	0.405	1	0.671034
C-reactive protein	No	Brain_Cortex	RP11-498P14.5	9	100000046	100000982	0.2855	rs10817135	3.16	rs3747496	0.165	-5.51	1.4883	321	11	enet	0.18	2e-07	-1.6627	0.0964	1	0.300759
C-reactive protein	No	Whole_Blood	RP11-499P20.2	10	18802044	18834489	0.3469	rs10828662	-3.91	rs10828975	0.27202	10.45	-0.87412	600	7	lasso	0.28	5.7e-28	-0.67604	0.499	1	0.749016
C-reactive protein	No	Brain_Cortex	RP11-499P20.2	10	18802044	18834489	0.355	rs10828662	-3.91	rs7088091	0.165053	5.57	-0.62247	600	6	lasso	0.19	1e-07	-1.4055	0.16	1	0.403672
C-reactive protein	No	Liver	RP11-499P20.2	10	18802044	18834489	0.5438	rs10828662	-3.91	rs4748488	0.306	7.17	-0.6504	600	12	lasso	0.33	6e-15	-0.4089	0.683	1	0.845848
C-reactive protein	No	Brain_Cortex	RP11-49C24.1	16	70610204	70611571	0.3856	rs936994	-4.25	rs6499335	-0.00554	-3.34	-2.919	153	153	blup	0.052	0.0045	2.95314	0.00315	1	0.0312836
C-reactive protein	No	Whole_Blood	RP11-49I11.1	18	33759959	33767411	0.0975	rs1565978	2.62	rs592261	0.06	5.16	0.04447	512	1	top1	0.06	1.2e-06	0.04447	0.965	1	0.987786
C-reactive protein	No	Whole_Blood	RP11-4F5.2	15	95024040	95027181	0.2053	rs8039311	-3.89	rs2839734	0.091166	6.67	0.7197	664	1	top1	0.091	2e-09	0.7197	0.472	1	0.727088
C-reactive protein	No	Whole_Blood	RP11-4O1.2	9	114794835	114800010	0.1718	rs10817190	3.79	rs7357749	0.090356	-6.82	0.98324	516	6	lasso	0.12	5e-12	-1.0563	0.291	1	0.571087
C-reactive protein	No	Brain_Cortex	RP11-4O1.2	9	114794835	114800010	0.5604	rs10817190	3.79	rs7020062	0.207	-5.53	1.0347	516	1	top1	0.21	1.8e-08	-1.0347	0.301	1	0.565081
C-reactive protein	No	Brain_Cortex	RP11-500B12.1	9	120410884	120419305	0.3343	rs1927906	-4.03	rs1928300	0.0194	4.18	0.6089	582	9	lasso	0.11	5.5e-05	0.9865	0.324	1	0.5879
C-reactive protein	No	Brain_Cortex	RP11-500G22.2	10	123687827	123711480	0.534	rs7091160	3.08	rs4752611	0.273141	-6.65	1.727	634	31	enet	0.43	2.4e-18	-1.38561	0.166	1	0.412411
C-reactive protein	No	Liver	RP11-500G22.2	10	123687827	123711480	0.4517	rs7091160	3.08	rs11200215	0.0814	-4.26	1.7349	634	634	blup	0.13	3e-06	-1.8086	0.0705	1	0.253331
C-reactive protein	No	Whole_Blood	RP11-502I4.3	15	67833410	67834942	0.1392	rs266332	4.22	rs2583587	0.069312	6.1	-0.5214	410	18	enet	0.08	1.9e-08	-0.7989	0.424	1	0.687801
C-reactive protein	No	Brain_Cortex	RP11-502I4.3	15	67833410	67834942	0.231	rs266332	4.22	rs7180312	0.040743	3.62	-1.0272	410	410	blup	0.05	0.0054	0.09182	0.927	1	0.970776
C-reactive protein	No	Whole_Blood	RP11-504P24.8	1	224139096	224141141	0.4605	rs12080565	-3.02	rs2404851	0.27	-10.03	0.02619	337	15	enet	0.28	4.3e-28	0.123	0.902	1	0.966203
C-reactive protein	No	Liver	RP11-504P24.8	1	224139096	224141141	0.2661	rs12080565	-3.02	rs12073545	-0.000849	2.98	0.0667	337	337	blup	0.033	0.014	1.5616	0.118	1	0.342188
C-reactive protein	No	Liver	RP11-505K9.4	16	83964916	83981886	0.3061	rs4782865	-4.23	rs7191147	-0.000325	4.25	0.21193	942	7	lasso	0.082	0.00021	-2.64028	0.00828	1	0.0585825
C-reactive protein	No	Liver	RP11-505P4.7	6	74233521	74280319	0.291	rs2295761	-2.84	rs642722	0.16	-5.64	0.6683	391	1	top1	0.16	1.9e-07	-0.66829	0.504	1	0.723679
C-reactive protein	No	Liver	RP11-506M13.3	10	81420647	81437248	0.2581	rs3740259	5.68	rs10885307	0.196	-5.57	1.0545	334	1	top1	0.2	6.5e-09	-1.0545	0.292	1	0.54921
C-reactive protein	No	Brain_Cortex	RP11-507K13.6	10	51023142	51023608	0.189	rs2843557	-2.48	rs1258191	0.003333	3.73	-1.3086	263	263	blup	0.028	0.03	-0.406731	0.684	1	0.846434
C-reactive protein	No	Liver	RP11-508M1.7	10	48988121	48998766	0.3557	rs9421758	2.23	rs4641397	-0.00646	3.37	1.2704	144	6	lasso	0.0082	0.14	0.99	0.322	1	0.577791
C-reactive protein	No	Brain_Cortex	RP11-508N22.12	10	38426265	38433327	0.472	rs2505248	2.09	rs7897675	0.074139	-4.91	-0.21399	219	28	enet	0.29	7.3e-12	0.739743	0.459	1	0.704474
C-reactive protein	No	Whole_Blood	RP11-509J21.3	9	3674546	3691814	0.1873	rs7865812	4.75	rs564618	0.004899	4.1	-1.9229	632	632	blup	0.04	6.1e-05	0.43076	0.667	1	0.849135
C-reactive protein	No	Liver	RP11-50C13.2	15	58813510	58815570	0.2493	rs1532085	6.57	rs8035628	-0.00635	-3.18	1.97	527	527	blup	0.062	0.0012	-2.35749	0.0184	1	0.104664
C-reactive protein	No	Whole_Blood	RP11-50E11.3	10	52384924	52401211	0.201	rs11006358	3.14	rs7904306	0.050229	-4.93	3.10859	427	1	top1	0.05	8.4e-06	-3.10859	0.00188	1	0.0200752
C-reactive protein	No	Whole_Blood	RP11-511B23.1	12	93392994	93413596	0.1275	rs11107049	-4.13	rs1546608	0.001212	-3.62	1.0362	394	394	blup	0.027	0.001	-0.75584	0.45	1	0.711306
C-reactive protein	No	Brain_Cortex	RP11-511B23.2	12	93398290	93609455	0.4031	rs7310512	4.81	rs1135400	0.0312	-4.48	-3.234	383	25	enet	0.18	1.2e-07	1.4687	0.142	1	0.377024
C-reactive protein	No	Whole_Blood	RP11-511H9.3	12	102166892	102167533	0.12	rs7885	3.24	rs2695301	0.002412	-3.43	-0.0891	467	467	blup	0.019	0.0048	-0.04479	0.964	1	0.987458
C-reactive protein	No	Liver	RP11-513O17.2	8	58055248	58152857	0.6179	rs4738595	-2.89	rs6998040	0.490783	8.63	-1.2435	412	11	lasso	0.5	6.9e-25	-1.2497	0.211	1	0.465027
C-reactive protein	No	Whole_Blood	RP11-514P8.2	7	102067265	102075227	0.1858	rs369547	6.17	rs6958795	0.073074	-5.95	-1.4513	247	5	lasso	0.078	2.9e-08	1.86013	0.0629	1	0.244405
C-reactive protein	No	Brain_Cortex	RP11-517C16.2	16	84492865	84500967	0.5502	rs3803643	3.51	rs891258	0.046516	4.58	-0.2219	897	85	enet	0.11	3.7e-05	-0.61883	0.536	1	0.755783
C-reactive protein	No	Brain_Cortex	RP11-517P14.2	10	43916186	43917548	0.599	rs9422541	-3.8	rs3124211	0.298174	-6.58	-0.04284	452	8	lasso	0.31	1.5e-12	0.132852	0.894	1	0.958068
C-reactive protein	No	Whole_Blood	RP11-51F16.5	17	61713961	61714473	0.0493	rs3785568	-4.27	rs1877316	0.0464	4.37	-3.682	282	1	top1	0.046	1.8e-05	-3.682	0.000231	1	0.00386709
C-reactive protein	No	Whole_Blood	RP11-51J9.5	8	30013346	30013748	0.0976	rs6468311	-3.75	rs4733396	0.010819	5.71	-1.1132	372	1	lasso	0.023	0.0019	-1.1132	0.266	1	0.544082
C-reactive protein	No	Liver	RP11-51J9.6	8	30054920	30055564	0.3833	rs6468311	-3.75	rs7845133	0.06999	3.82	-0.9938	354	354	blup	0.14	1.4e-06	-1.019	0.308	1	0.562365
C-reactive protein	No	Brain_Cortex	RP11-520B13.4	9	99837953	99844227	0.488	rs10817135	3.16	rs3747493	0.356	-7.28	1.5487	290	8	lasso	0.4	7e-17	-1.3955	0.163	1	0.408337
C-reactive protein	No	Whole_Blood	RP11-522I20.3	9	86323233	86328293	0.3578	rs1408102	-4.03	rs11140198	0.251575	10.28	2.2772	530	3	lasso	0.31	1.3e-31	2.39764	0.0165	1	0.101427
C-reactive protein	No	Brain_Cortex	RP11-522I20.3	9	86323233	86328293	0.3269	rs1408102	-4.03	rs17080575	0.111	4.73	2.2861	523	31	enet	0.13	7.2e-06	1.3398	0.18	1	0.432066
C-reactive protein	No	Whole_Blood	RP11-523H20.3	2	74728844	74729492	0.1468	rs11678383	2.4	rs17009998	0.131	7.14	0.65843	371	1	top1	0.13	5.1e-13	0.658	0.51	1	0.753456
C-reactive protein	No	Whole_Blood	RP11-524F11.1	17	17410665	17411622	0.0931	rs1242488	3.97	rs7224619	0.0142	4.4	-2.3775	400	400	blup	0.024	0.0018	-3.0134	0.00258	1	0.0258067
C-reactive protein	No	Whole_Blood	RP11-526I2.5	15	101087972	101090358	0.652	rs11639307	-2.78	rs12460	0.502127	-13.62	-1.2705	590	13	lasso	0.55	4.3e-65	1.1422	0.253	1	0.531337
C-reactive protein	No	Brain_Cortex	RP11-526I2.5	15	101087972	101090358	0.77	rs11639307	-2.78	rs12460	0.518997	-8.38	-1.2705	590	20	enet	0.57	3e-26	1.42931	0.153	1	0.392609
C-reactive protein	No	Liver	RP11-526I2.5	15	101087972	101090358	0.7459	rs11639307	-2.78	rs12460	0.52866	-9.07	-1.27	590	1	top1	0.53	1.7e-26	1.2705	0.204	1	0.457494
C-reactive protein	No	Brain_Cortex	RP11-527L4.5	17	41991801	42000369	0.2878	rs732508	3.8	rs1731896	0.011809	-3.92	0.541	367	367	blup	0.035	0.017	-1.7751	0.0759	1	0.261233
C-reactive protein	No	Brain_Cortex	RP11-528I4.2	4	56413306	56414056	0.1836	rs11133391	4.3	rs4865007	0.00815	3.38	4.2874	403	403	blup	0.067	0.0014	4.14027	3.47e-05	0.135434	0.000765164
C-reactive protein	No	Whole_Blood	RP11-529E10.6	4	3505324	3506184	0.2399	rs10937927	-5.56	rs3183	0.172	8.35	2.3128	334	18	enet	0.19	8.3e-19	2.076	0.0379	1	0.175427
C-reactive protein	No	Brain_Cortex	RP11-529E10.6	4	3505324	3506184	0.246	rs10937927	-5.56	rs3468	0.2529	-6.04	-1.2733	334	1	top1	0.25	3.1e-10	1.2733	0.203	1	0.460645
C-reactive protein	No	Whole_Blood	RP11-529H20.6	14	92511119	92516990	0.255	rs1957283	-3.17	rs1048755	0.115632	7.51	-0.018464	508	5	lasso	0.16	3.6e-16	-0.9376	0.348	1	0.622776
C-reactive protein	No	Brain_Cortex	RP11-529H20.6	14	92511119	92516990	0.17	rs1957283	-3.17	rs12588287	0.048177	3.87	-0.0362	508	1	top1	0.048	0.0061	-0.0362	0.971	1	0.986651
C-reactive protein	No	Liver	RP11-529H20.6	14	92511119	92516990	0.3818	rs1957283	-3.17	rs28628431	0.143261	5.38	-0.0863	508	1	top1	0.14	9.1e-07	-0.0863	0.931	1	0.971332
C-reactive protein	No	Whole_Blood	RP11-531H8.2	11	15593569	15643937	0.1004	rs1484444	3.63	rs729418	0.0565	5.75	-0.873	477	4	lasso	0.082	1.5e-08	-0.8072	0.42	1	0.684178
C-reactive protein	No	Whole_Blood	RP11-532F6.3	6	708592	711405	0.1797	rs4997129	-2.96	rs2244443	0.182	-8.29	-0.85391	626	1	top1	0.18	6.9e-18	0.85391	0.393	1	0.660763
C-reactive protein	No	Brain_Cortex	RP11-532F6.3	6	708592	711405	0.378	rs4997129	-2.96	rs2244443	0.291947	-6.39	-0.8539	626	1	top1	0.29	8.1e-12	0.85391	0.393	1	0.652159
C-reactive protein	No	Whole_Blood	RP11-534L20.5	1	206677281	206677789	0.3605	rs17013232	-3.64	rs3860295	0.267	10.06	1.5852	353	1	top1	0.27	1e-26	1.59	0.113	1	0.345483
C-reactive protein	No	Whole_Blood	RP11-535A19.2	11	75514476	75526211	0.1812	rs11236540	-5.09	rs12278257	0.0235	-4.35	-4.9858	443	443	blup	0.045	2.4e-05	3.8011	0.000144	0.836496	0.00274261
C-reactive protein	No	Brain_Cortex	RP11-535M15.1	9	99449338	99483403	0.3079	rs10817135	3.16	rs2296812	0.162	-5.42	-0.4759	281	11	enet	0.18	2.1e-07	0.7237	0.469	1	0.712537
C-reactive protein	No	Brain_Cortex	RP11-535M15.2	9	99488172	99489751	0.3716	rs10817135	3.16	rs2296812	0.134	-4.99	-0.4759	257	1	top1	0.13	7.3e-06	0.4759	0.634	1	0.817207
C-reactive protein	No	Whole_Blood	RP11-536C5.7	1	160171989	160178659	0.1047	rs7553007	-68.29	rs3845627	0.00872	-3.63	-0.20503	513	4	lasso	0.025	0.0013	-0.516	0.606	1	0.81412
C-reactive protein	No	Liver	RP11-536G4.2	12	96189123	96252617	0.81	rs7302913	-10.92	rs1436120	0.51468	8.99	-3.067	587	1	top1	0.51	1.5e-25	-3.067	0.00216	1	0.0206449
C-reactive protein	No	Whole_Blood	RP11-536K7.3	10	5976233	5987863	0.1395	rs678395	3.95	rs3750660	0.030816	4.21	-0.24759	723	1	top1	0.031	0.00042	-0.24759	0.804	1	0.923011
C-reactive protein	No	Brain_Cortex	RP11-539L10.2	4	6689175	6692246	0.6316	rs7660424	3.21	rs4234770	0.09323	-5.02	0.13605	551	551	blup	0.15	1.6e-06	-0.65547	0.512	1	0.739303
C-reactive protein	No	Brain_Cortex	RP11-539L10.3	4	6672452	6672726	0.5366	rs7660424	3.21	rs2285864	0.23583	-5.72	1.6104	549	1	top1	0.24	1.4e-09	-1.6104	0.107	1	0.318066
C-reactive protein	No	Whole_Blood	RP11-53B2.2	18	13486461	13490675	0.1907	rs7229869	5.4	rs1648618	0.0705	6.38	0.13226	497	4	lasso	0.085	6.8e-09	0.22599	0.821	1	0.928219
C-reactive protein	No	Whole_Blood	RP11-53B2.6	18	13526077	13526687	0.097	rs7229869	5.4	rs4797824	-0.0021	-3.26	-0.54723	508	508	blup	0.019	0.0043	0.44632	0.655	1	0.840118
C-reactive protein	No	Brain_Cortex	RP11-53O19.1	5	44745002	44808879	0.2903	rs1384450	-3.39	rs7703618	0.004056	3.74	-1.3759	230	230	blup	0.023	0.044	0.48619	0.627	1	0.813287
C-reactive protein	No	Whole_Blood	RP11-540B6.2	15	31174470	31175434	0.208	rs17815905	-2.46	rs1524878	0.253232	-9.8	-0.278	315	1	top1	0.25	3.1e-25	0.278	0.781	1	0.910096
C-reactive protein	No	Brain_Cortex	RP11-540B6.2	15	31174470	31175434	0.198	rs17815905	-2.46	rs11632229	0.047641	4.57	-0.47821	315	315	blup	0.048	0.0062	-0.9809	0.327	1	0.590871
C-reactive protein	No	Whole_Blood	RP11-540B6.6	15	31218717	31220610	0.1346	rs17815905	-2.46	rs798087	0.05892	5.32	0.6767	332	16	enet	0.074	6.5e-08	1.3345	0.182	1	0.447035
C-reactive protein	No	Brain_Cortex	RP11-540B6.6	15	31218717	31220610	0.458	rs17815905	-2.46	rs7171208	0.2896	-6.29	0.19561	332	1	top1	0.29	1e-11	-0.19561	0.845	1	0.936676
C-reactive protein	No	Liver	RP11-540B6.6	15	31218717	31220610	0.3346	rs17815905	-2.46	rs7171208	0.20057	-5.65	0.196	332	1	top1	0.2	4.3e-09	-0.19561	0.845	1	0.937773
C-reactive protein	No	Brain_Cortex	RP11-542G1.1	4	76194278	76286392	0.1914	rs12498415	-4.29	rs1000570	0.02808	-4.03	0.86854	393	393	blup	0.054	0.0038	0.8872	0.375	1	0.632782
C-reactive protein	No	Whole_Blood	RP11-545I5.3	6	146136048	146205942	0.0321	rs12192540	-2.16	rs9485017	0.0273	4.13	0.73941	265	1	top1	0.027	0.00085	0.73941	0.46	1	0.717546
C-reactive protein	No	Brain_Cortex	RP11-545I5.3	6	146136048	146205942	0.355	rs12192540	-2.16	rs426371	0.297334	6.91	0.7619	265	32	enet	0.3	3.1e-12	0.50485	0.614	1	0.802291
C-reactive protein	No	Brain_Cortex	RP11-548H18.2	4	120312986	120316490	0.3072	rs11734863	-3.26	rs12505735	0.36636	7.39	1.8326	444	1	top1	0.37	4.5e-15	1.8326	0.0669	1	0.245174
C-reactive protein	No	Liver	RP11-548H18.2	4	120312986	120316490	0.192	rs11734863	-3.26	rs13134665	0.032473	4.88	2.196	444	13	enet	0.098	5.1e-05	1.59072	0.11167	1	0.332334
C-reactive protein	No	Brain_Cortex	RP11-54A4.2	1	150521040	150530200	0.1029	rs6587552	5.16	rs1889740	0.0721	-4.44	1.2451	290	289	blup	0.086	0.00032	-0.2196	0.826	1	0.926402
C-reactive protein	No	Whole_Blood	RP11-54C4.1	5	151145420	151145939	0.1216	rs10066206	3.64	rs2964584	0.08472	-6.51	-1.6223	562	14	enet	0.096	7.2e-10	1.17452	0.24	1	0.520209
C-reactive protein	No	Brain_Cortex	RP11-54C4.1	5	151145420	151145939	0.478	rs10066206	3.64	rs919263	0.196459	-6	-0.798	562	41	enet	0.24	1.4e-09	0.55374	0.58	1	0.783843
C-reactive protein	No	Liver	RP11-54C4.1	5	151145420	151145939	0.2643	rs10066206	3.64	rs2915894	0.080125	-5.13	-0.9132	562	21	enet	0.12	6.1e-06	1.2618	0.207	1	0.460546
C-reactive protein	No	Brain_Cortex	RP11-54D18.2	9	14993310	15019727	0.6923	rs16931853	4.61	rs10961825	0.531	8.58	0.2479	664	1	top1	0.53	7.2e-24	0.2479	0.804	1	0.913082
C-reactive protein	No	Liver	RP11-54K16.2	9	33019680	33019951	0.243	rs10971122	3.55	rs10971260	0.090866	-5.11	-1.3821	478	478	blup	0.11	2.2e-05	0.09302	0.926	1	0.971332
C-reactive protein	No	Brain_Cortex	RP11-54O7.17	1	931346	933431	0.361	rs12562034	3.43	rs2710888	0.154	-5.41	2.2653	189	4	lasso	0.18	2.3e-07	-2.3251	0.0201	1	0.113367
C-reactive protein	No	Whole_Blood	RP11-550I24.2	3	156893058	157098944	0.0863	rs1403104	4.55	rs9831830	0.058729	5.22	4.0737	420	1	top1	0.059	1.5e-06	4.0737	4.63e-05	0.268957	0.00110228
C-reactive protein	No	Whole_Blood	RP11-551L14.1	12	31264586	31359088	0.3175	rs10506072	-4.91	rs2287465	0.076256	6.18	-0.5283	470	10	lasso	0.18	1.1e-17	-1.56877	0.117	1	0.351242
C-reactive protein	No	Brain_Cortex	RP11-552M11.8	1	111973668	111975690	0.315	rs197422	5.96	rs1264888	0.214	-5.73	1.6113	609	1	top1	0.21	9.9e-09	-1.6113	0.107	1	0.318066
C-reactive protein	No	Liver	RP11-552M11.8	1	111973668	111975690	0.2239	rs197422	5.96	rs12040764	0.017587	-3.96	1.7473	611	611	blup	0.035	0.012	-1.3718	0.17	1	0.413593
C-reactive protein	No	Liver	RP11-554A11.4	11	68768233	68769516	0.231	rs4426151	-3.88	rs11600377	0.117546	-4.78	0.9319	423	1	top1	0.12	9.1e-06	-0.93192	0.351	1	0.606214
C-reactive protein	No	Whole_Blood	RP11-554A11.9	11	68923378	68927220	0.2302	rs4426151	-3.88	rs1551306	0.023	4.77	0.3492	450	7	lasso	0.11	3.2e-11	1.4478	0.148	1	0.398393
C-reactive protein	No	Brain_Cortex	RP11-554A11.9	11	68923378	68927220	0.479	rs4426151	-3.88	rs2924540	-0.000434	4.51	1.0968	450	40	enet	0.17	3.1e-07	1.03871	0.299	1	0.563494
C-reactive protein	No	Liver	RP11-554A11.9	11	68923378	68927220	0.281	rs4426151	-3.88	rs3829236	0.097507	-4.64	-0.2127	450	1	top1	0.098	5.3e-05	0.21267	0.832	1	0.934053
C-reactive protein	No	Brain_Cortex	RP11-555M1.3	3	156886806	156886922	0.1538	rs1403104	4.55	rs10936066	0.121797	-4.39	4.3874	424	1	top1	0.12	2e-05	-4.3874	1.15e-05	0.0448845	0.000289577
C-reactive protein	No	Liver	RP11-555M1.3	3	156886806	156886922	0.2487	rs1403104	4.55	rs7638194	0.016057	-4.32	4.0884	422	422	blup	0.11	2.3e-05	-3.55117	0.000384	1	0.00518769
C-reactive protein	No	Whole_Blood	RP11-560J1.2	6	15244154	15245231	0.0764	rs12525702	-2.5	rs12175318	0.0286	4.75	-0.54343	414	4	lasso	0.03	0.00047	-0.26028	0.795	1	0.917757
C-reactive protein	No	Brain_Cortex	RP11-561C5.4	15	85747141	85778026	0.677	rs17600128	-3.23	rs2342120	0.367359	7.8	-0.30053	527	41	enet	0.43	2.7e-18	0.62589	0.531	1	0.75259
C-reactive protein	No	Liver	RP11-561C5.4	15	85747141	85778026	0.3275	rs17600128	-3.23	rs2342118	0.12873	4.9	-0.718	527	1	top1	0.13	3.4e-06	-0.71756	0.473	1	0.702871
C-reactive protein	No	Brain_Cortex	RP11-561C5.5	15	85798600	85873565	0.22	rs4842896	-3.51	rs10163187	0.148204	4.63	-1.741	576	1	top1	0.15	2.4e-06	-1.741	0.0817	1	0.274048
C-reactive protein	No	Brain_Cortex	RP11-561I11.3	1	242366857	242374129	0.613	rs1211	3.39	rs1836768	0.459	7.9	-0.3785	556	1	top1	0.46	1.1e-19	-0.3786	0.705	1	0.859611
C-reactive protein	No	Brain_Cortex	RP11-561I11.4	1	242310816	242372431	0.4727	rs1211	3.39	rs1836768	0.373	7.53	-0.3785	551	2	lasso	0.39	5.8e-16	-0.4698	0.639	1	0.819322
C-reactive protein	No	Whole_Blood	RP11-561N12.7	7	64139332	64147771	0.2115	rs7805047	-3.47	rs10085911	0.081444	5.67	1.0441	280	19	enet	0.096	6.8e-10	1.9724	0.0486	1	0.206978
C-reactive protein	No	Brain_Cortex	RP11-562A8.4	15	50789429	50790941	0.214	rs3784301	4.62	rs9920319	-0.00235	3.67	1.8843	375	375	blup	0.067	0.0015	4.66122	3.14e-06	0.0122554	9.99549e-05
C-reactive protein	No	Whole_Blood	RP11-563J2.2	10	6319650	6377944	0.1764	rs10795949	-3.63	rs1539232	0.061889	5.68	-0.45863	743	37	enet	0.092	1.6e-09	1.19846	0.231	1	0.509252
C-reactive protein	No	Whole_Blood	RP11-564A8.8	1	207079273	207079738	0.0933	rs17013232	-3.64	rs291083	0.0304	5.12	-1.3977	456	20	enet	0.036	0.00015	-0.671	0.502	1	0.749645
C-reactive protein	No	Whole_Blood	RP11-564C4.6	10	52415727	52420232	0.274	rs11006358	3.14	rs4935734	0.179507	-8.22	0.96529	439	1	top1	0.18	1.1e-17	-0.96529	0.334	1	0.608788
C-reactive protein	No	Brain_Cortex	RP11-564C4.6	10	52415727	52420232	0.174	rs11006358	3.14	rs4475874	-0.004019	-3.11	-1.7371	439	439	blup	0.027	0.031	0.76658	0.443	1	0.689956
C-reactive protein	No	Liver	RP11-564C4.6	10	52415727	52420232	0.7252	rs11006358	3.14	rs4935734	0.558	-9.35	0.9653	439	5	enet	0.56	7e-29	-0.9529	0.341	1	0.598134
C-reactive protein	No	Brain_Cortex	RP11-566E18.3	2	217081768	217084915	0.4452	rs6728666	3.32	rs1805382	0.245208	5.82	-0.3189	502	1	top1	0.25	6.2e-10	-0.3189	0.75	1	0.887847
C-reactive protein	No	Brain_Cortex	RP11-567C2.1	12	90501516	90506556	0.1897	rs7303035	6.73	rs10777211	0.0954	-4.24	-1.6608	336	1	top1	0.095	0.00016	1.6608	0.0968	1	0.301284
C-reactive protein	No	Brain_Cortex	RP11-568K15.1	1	177975271	178007085	0.2918	rs10913469	5.01	rs1932847	0.0445	-4.57	2.9274	413	10	lasso	0.089	0.00027	-2.4582	0.014	1	0.0904669
C-reactive protein	No	Liver	RP11-571L19.8	4	99988407	99989276	0.4527	rs2851300	4.86	rs28730646	0.272062	6.48	-1.45	506	1	top1	0.27	3.4e-12	-1.45	0.14706	1	0.387653
C-reactive protein	No	Whole_Blood	RP11-572C15.6	3	112315641	112320749	0.1675	rs10511315	3.58	rs3736271	0.078473	6.03	0.88131	441	4	lasso	0.081	1.8e-08	0.98709	0.324	1	0.602856
C-reactive protein	No	Brain_Cortex	RP11-572M11.3	3	112861197	112886666	0.3265	rs10511315	3.58	rs2700201	0.151489	4.9	1.6543	467	1	top1	0.15	1.8e-06	1.6543	0.0981	1	0.303155
C-reactive protein	No	Brain_Cortex	RP11-572M11.4	3	112738379	112902148	0.3782	rs10511315	3.58	rs2700201	0.213658	-5.61	1.6543	468	1	top1	0.21	1e-08	-1.6543	0.0981	1	0.303155
C-reactive protein	No	Liver	RP11-575H3.1	2	91768393	91768920	0.1898	NA	NA	NA	NA	NA	NA	5	0	lasso	0.13	2e-06	NA	NA	NA	NA
C-reactive protein	No	Brain_Cortex	RP11-578O24.2	8	79636031	79636371	0.263	rs11996219	-2.86	rs1545228	0.16449	-4.89	-1.8258	322	1	top1	0.16	6.3e-07	1.8258	0.0679	1	0.24561
C-reactive protein	No	Brain_Cortex	RP11-57H12.5	1	95708781	95729610	0.1423	rs11165468	2.86	rs7417186	0.0298	4.17	-2.0112	488	488	blup	0.058	0.0028	-0.8612	0.389	1	0.649109
C-reactive protein	No	Brain_Cortex	RP11-583F2.1	17	62923752	62930321	0.1898	rs4790946	-2.69	rs9897299	-0.004158	-3.21	1.3097	273	273	blup	0.024	0.04	0.6083	0.543	1	0.760707
C-reactive protein	No	Brain_Cortex	RP11-584P21.2	4	68283023	68333969	0.2483	rs11131679	5.75	rs4475192	0.1648	-4.89	-2.349	415	1	top1	0.16	6.2e-07	2.349	0.0188	1	0.108385
C-reactive protein	No	Whole_Blood	RP11-585P4.5	12	75877904	75883600	0.0984	rs1379963	-2.67	rs3741496	0.038302	-5.46	2.1523	504	10	lasso	0.058	1.7e-06	-2.32291	0.0202	1	0.11595
C-reactive protein	No	Liver	RP11-585P4.5	12	75877904	75883600	0.343	rs1379963	-2.67	rs11180495	0.23481	-7.25	2.3373	505	17	enet	0.25	2e-11	-2.22379	0.0262	1	0.130535
C-reactive protein	No	Brain_Cortex	RP11-586K2.1	8	89339065	89749363	0.1658	rs4961103	-3.66	rs11997212	-0.00302	-3.81	-2.9056	295	295	blup	0.026	0.034	3.10056	0.00193	1	0.0209827
C-reactive protein	No	Whole_Blood	RP11-589P10.5	17	6897961	6898508	0.0988	rs222835	-5.08	rs312466	0.0503	-5.25	1.1275	495	1	top1	0.05	8.4e-06	-1.1275	0.26	1	0.538446
C-reactive protein	No	Liver	RP11-593F23.1	15	76467232	76473827	0.2665	rs2291449	-5.12	rs4886783	0.21515	-6.68	-0.499	279	4	lasso	0.26	7.2e-12	1.81587	0.0694	1	0.251307
C-reactive protein	No	Brain_Cortex	RP11-594N15.3	8	79518187	79521940	0.1668	rs11996219	-2.86	rs13274740	0.00983	-3.8	-1.7763	329	329	blup	0.042	0.0099	1.55492	0.12	1	0.340625
C-reactive protein	No	Whole_Blood	RP11-597D13.7	4	159191530	159199828	0.1871	rs17037309	-3.52	rs11939048	0.046	-5.29	0.77605	293	4	lasso	0.065	4.2e-07	0.585	0.559	1	0.786445
C-reactive protein	No	Whole_Blood	RP11-597D13.9	4	159093404	159124029	0.3607	rs17037309	-3.7	rs2881373	0.248	-9.6	-2.1399	309	10	lasso	0.26	1.7e-25	1.8289	0.0674	1	0.254073
C-reactive protein	No	Brain_Cortex	RP11-597D13.9	4	159093404	159124029	0.5327	rs17037309	-3.7	rs2881373	0.41946	-7.68	-2.1399	309	1	top1	0.42	1.3e-17	2.1399	0.0324	1	0.151446
C-reactive protein	No	Brain_Cortex	RP11-598F7.6	12	276022	291565	0.283	rs2369280	3.95	rs2291920	0.114	-5.17	-0.30319	317	7	enet	0.12	1.9e-05	0.2694	0.788	1	0.906444
C-reactive protein	No	Liver	RP11-59E19.1	3	108855561	108868973	0.3006	rs4635711	3.93	rs9879812	-0.006615	3.01	-0.88344	394	394	blup	0.026	0.026	-1.14016	0.254	1	0.510179
C-reactive protein	No	Whole_Blood	RP11-5C23.1	7	154742936	154743898	0.1215	rs1047053	-2.78	rs11543936	0.028704	4.93	0.68737	600	1	top1	0.029	0.00064	0.68737	0.492	1	0.743697
C-reactive protein	No	Brain_Cortex	RP11-5P18.10	1	16361673	16366524	0.4169	rs907796	-4.1	rs10927902	0.0939	-4.75	-0.0962	379	33	enet	0.1	9.5e-05	-0.7728	0.44	1	0.687203
C-reactive protein	No	Whole_Blood	RP11-605F22.2	15	48481234	48483258	0.6797	rs16961033	-2.79	rs964611	0.627901	15.15	-0.0879	384	1	top1	0.63	8.6e-81	-0.0879	0.93	1	0.977451
C-reactive protein	No	Whole_Blood	RP11-611D20.2	9	139440712	139444345	0.1957	rs10781510	7.53	rs3013302	0.121735	6.83	0.58097	384	1	top1	0.12	3.4e-12	0.58097	0.561	1	0.787542
C-reactive protein	No	Whole_Blood	RP11-611E13.2	12	70297813	70636673	0.16	rs41329849	-3.63	rs11610554	0.08252	6.39	2.1175	575	6	lasso	0.12	5.1e-12	2.65994	0.00782	1	0.0597716
C-reactive protein	No	Brain_Cortex	RP11-611E13.2	12	70297813	70636673	0.234	rs41329849	-3.63	rs7959690	0.109	4.04	2.0806	575	1	top1	0.11	5.5e-05	2.0806	0.0375	1	0.16651
C-reactive protein	No	Liver	RP11-611E13.2	12	70297813	70636673	0.214	rs41329849	-3.63	rs11610554	0.03537	4.6	2.1175	575	4	lasso	0.058	0.0017	2.26653	0.0234	1	0.121317
C-reactive protein	No	Whole_Blood	RP11-611L7.1	7	6694495	6696063	0.2266	rs4724795	-4.85	rs4720680	0.084027	-6.74	3.64669	319	4	lasso	0.12	5.4e-12	-3.74229	0.000182	1	0.00326308
C-reactive protein	No	Brain_Cortex	RP11-613D13.5	11	43851259	43902276	0.206	rs4755726	6.66	rs1401317	-0.007485	-3.23	0.58164	516	516	blup	0.028	0.03	-2.96968	0.00298	1	0.0298229
C-reactive protein	No	Liver	RP11-616K6.1	4	184993556	184994192	0.3272	rs12650935	-4.23	rs12501526	0.1145	5.09	-1.0687	533	5	lasso	0.17	7.9e-08	-2.21268	0.02692	1	0.132944
C-reactive protein	No	Brain_Cortex	RP11-616M22.5	16	1307340	1308059	0.5912	rs11648261	4.28	rs12934797	0.086491	-4.76	1.1868	445	36	enet	0.31	2.2e-12	-1.98451	0.0472	1	0.19515
C-reactive protein	No	Whole_Blood	RP11-617D20.1	4	38614322	38666504	0.3195	rs7658893	4.76	rs9992667	0.21	9.13	-0.11553	589	1	top1	0.21	1.1e-20	-0.1155	0.908	1	0.968878
C-reactive protein	No	Brain_Cortex	RP11-617D20.1	4	38614322	38666504	0.5042	rs7658893	4.76	rs2126526	0.09122	5.68	0.34715	589	9	lasso	0.25	2.7e-10	-0.41399	0.679	1	0.846434
C-reactive protein	No	Liver	RP11-617D20.1	4	38614322	38666504	0.5372	rs7658893	4.76	rs9992667	0.215926	6.15	-0.11553	589	8	lasso	0.25	4.2e-11	-0.0251	0.97997	1	0.990932
C-reactive protein	No	Liver	RP11-61I13.3	6	39849580	39867847	0.263	rs2436728	5.14	rs3004069	0.168	-5.23	-0.9214	524	1	top1	0.17	9.5e-08	0.92139	0.357	1	0.61281
C-reactive protein	No	Brain_Cortex	RP11-61J19.4	1	212731175	212733073	0.2408	rs906363	-3.74	rs10863977	0.0712	4.48	-0.8143	467	1	top1	0.071	0.001	-0.8143	0.415	1	0.670702
C-reactive protein	No	Liver	RP11-61J19.4	1	212731175	212733073	0.378	rs906363	-3.74	rs1331060	0.067032	4.65	0.9521	466	38	enet	0.11	2e-05	0.8149	0.415	1	0.659587
C-reactive protein	No	Whole_Blood	RP11-620J15.3	12	58325311	58329958	0.0939	rs12822443	3.03	rs7133278	0.066864	-5.52	-2.2349	413	1	top1	0.067	2.9e-07	2.2349	0.0254	1	0.134502
C-reactive protein	No	Brain_Cortex	RP11-624M8.1	6	125899704	126070336	0.317	rs10485179	7.28	rs1343116	0.176387	5.75	0.4031	334	4	lasso	0.18	1.8e-07	0.50314	0.615	1	0.80306
C-reactive protein	No	Liver	RP11-624M8.1	6	125899704	126070336	0.261	rs10485179	7.28	rs3799712	0.13	4.74	0.2839	334	1	top1	0.13	3e-06	0.28392	0.776	1	0.904046
C-reactive protein	No	Brain_Cortex	RP11-627G23.1	11	134306367	134374934	0.923	rs12796673	-3.52	rs4937894	0.583246	8.88	-0.41733	623	56	enet	0.63	4.8e-31	-0.37956	0.704	1	0.859611
C-reactive protein	No	Whole_Blood	RP11-62H7.2	8	8818710	8836535	0.1808	rs2126259	-17.43	rs13259143	0.183373	8.29	3.9626	716	1	top1	0.18	4.6e-18	3.9626	7.41e-05	0.430447	0.00157309
C-reactive protein	No	Brain_Cortex	RP11-62H7.2	8	8818710	8836535	0.3147	rs2126259	-17.43	rs9329175	0.14151	-6.23	-4.0596	716	23	enet	0.3	4e-12	5.98944	2.11e-09	8.23533e-06	1.74822e-07
C-reactive protein	No	Liver	RP11-631N16.2	12	63007385	63007855	0.315	rs1495017	-4.89	rs11174449	0.02959	3.85	2.1125	524	7	lasso	0.07	0.00056	1.59137	0.112	1	0.332334
C-reactive protein	No	Whole_Blood	RP11-632F7.1	4	40788127	40788727	0.1237	rs6839505	3.64	rs2437317	0.0575	5.26	-2.1028	485	5	lasso	0.078	2.9e-08	-1.4468	0.148	1	0.398393
C-reactive protein	No	Whole_Blood	RP11-632K20.2	15	32786204	32792547	0.2284	rs1871361	3.04	rs11071882	0.029327	4.6	1.1893	365	72	enet	0.065	4.4e-07	-0.5991	0.549	1	0.77936
C-reactive protein	No	Brain_Cortex	RP11-635N19.1	18	61034744	61048862	0.446	rs12963680	3.56	rs9946122	0.221265	5.72	-0.6645	509	1	top1	0.22	5.2e-09	-0.6645	0.506	1	0.73691
C-reactive protein	No	Brain_Cortex	RP11-637O19.2	6	10882553	10884582	0.183	rs9393992	3.81	rs6456737	0.02901	4.32	1.0084	470	8	enet	0.046	0.0071	0.58675	0.557	1	0.770912
C-reactive protein	No	Whole_Blood	RP11-638I2.10	14	100832965	100833257	0.1436	rs8008285	4.59	rs3742384	0.090933	5.9	-2.1812	434	1	top1	0.091	2.1e-09	-2.1812	0.0292	1	0.149433
C-reactive protein	No	Whole_Blood	RP11-638I2.8	14	100820207	100820398	0.266	rs8008285	4.59	rs3742384	0.159385	8.1	-2.1812	430	8	lasso	0.17	4.7e-17	-2.3225	0.0202	1	0.11595
C-reactive protein	No	Brain_Cortex	RP11-638I2.9	14	100806169	100806891	0.236	rs8008285	4.59	rs12882382	0.014275	-3.6	-1.5093	423	423	blup	0.068	0.0014	1.7269	0.0842	1	0.278266
C-reactive protein	No	Brain_Cortex	RP11-638I8.1	7	45854201	45854862	0.6981	rs2461117	-3.13	rs12754	0.16385	-5.16	-2.1176	408	20	lasso	0.23	2.6e-09	1.5054	0.132	1	0.361541
C-reactive protein	No	Liver	RP11-638I8.1	7	45854201	45854862	0.4668	rs2461117	-3.13	rs17172610	0.180061	-5.74	-2.2532	407	27	enet	0.19	8.1e-09	2.5084	0.0121	1	0.0765788
C-reactive protein	No	Whole_Blood	RP11-63D14.1	11	38520545	38521736	0.0529	rs1383737	2.77	rs1435159	0.0376	4.63	-0.5368	240	1	top1	0.038	0.00011	-0.5368	0.591	1	0.804574
C-reactive protein	No	Brain_Cortex	RP11-63M22.2	16	66764993	66765688	0.1272	rs9921803	-4.58	rs11075640	0.063375	-3.61	0.99596	375	1	top1	0.063	0.0019	-0.99596	0.319	1	0.582892
C-reactive protein	No	Whole_Blood	RP11-63P12.6	9	74920346	74958126	0.1964	rs10869087	2.65	rs4745183	0.059092	5.72	-0.78787	371	8	lasso	0.062	8.3e-07	-0.50184	0.616	1	0.820157
C-reactive protein	No	Liver	RP11-63P12.6	9	74920346	74958126	0.491	rs10869087	2.65	rs4745183	0.129533	4.7	-0.78787	370	1	top1	0.13	3.1e-06	-0.78787	0.431	1	0.670232
C-reactive protein	No	Whole_Blood	RP11-641A6.2	12	52995323	53009062	0.2626	rs11170319	3.68	rs1707761	0.083831	-6.24	1.3515	807	9	lasso	0.095	1e-09	-1.05327	0.292	1	0.571698
C-reactive protein	No	Brain_Cortex	RP11-642P15.1	12	104237527	104323884	0.3036	rs1993919	2.68	rs1165596	0.0335	-4.26	1.4144	617	5	lasso	0.12	1.9e-05	-0.9194	0.358	1	0.619085
C-reactive protein	No	Brain_Cortex	RP11-643M14.1	15	62352702	62354633	0.297	rs8034216	5.36	rs17303894	0.046609	4.66	-1.4404	541	6	lasso	0.088	0.00028	-1.97857	0.0479	1	0.197001
C-reactive protein	No	Whole_Blood	RP11-644F5.15	12	56048342	56048952	0.1442	rs705703	3.65	rs7970844	-0.001969	-3.69	1.8521	309	14	enet	0.016	0.0096	-0.63182	0.528	1	0.765831
C-reactive protein	No	Whole_Blood	RP11-645C24.5	16	21805416	21807080	0.3035	NA	NA	NA	NA	NA	NA	138	0	lasso	0.12	2.7e-12	NA	NA	NA	NA
C-reactive protein	No	Brain_Cortex	RP11-645C24.5	16	21805416	21807080	0.4666	rs42750	-3.22	rs4783414	0.126744	-4.91	1.9939	137	15	enet	0.24	7.1e-10	-2.35749	0.0184	1	0.106551
C-reactive protein	No	Liver	RP11-645C24.5	16	21805416	21807080	0.246	rs42750	-3.22	rs4783412	0.00764	-3.41	1.961	138	12	enet	0.041	0.0068	-2.43442	0.0149	1	0.0896552
C-reactive protein	No	Whole_Blood	RP11-647K16.1	2	191318818	191319247	0.0829	rs3771308	-3.77	rs2354877	0.00135	4.1	-0.7758	342	342	blup	0.033	0.00028	-3.08	0.00208	1	0.0216414
C-reactive protein	No	Whole_Blood	RP11-649A18.12	17	73267450	73269976	0.1024	rs729405	-6.04	rs12603538	0.00706	-3.86	-0.18283	375	375	blup	0.02	0.0038	-2.5117	0.012	1	0.0808677
C-reactive protein	No	Brain_Cortex	RP11-64C12.3	18	12201981	12223538	0.249	rs682249	3.31	rs2849416	0.030888	-3.84	2.0326	417	417	blup	0.053	0.0041	-1.3494	0.177	1	0.427759
C-reactive protein	No	Liver	RP11-64D22.2	3	151488216	151502682	0.3766	rs6787801	-4.42	rs12152552	0.114704	5.38	1.8492	447	1	top1	0.11	1.2e-05	1.8492	0.0644	1	0.23937
C-reactive protein	No	Liver	RP11-64D22.5	3	151515272	151526037	0.2356	rs6787801	-4.42	rs2272476	0.11977	5.41	1.9499	438	2	lasso	0.14	1.5e-06	1.94935	0.0513	1	0.206227
C-reactive protein	No	Brain_Cortex	RP11-64P14.7	9	125372194	125401964	0.3612	rs10985538	3.23	rs10985643	-0.0043	-3.39	0.6557	474	474	blup	0.0082	0.15	0.1944	0.846	1	0.93672
C-reactive protein	No	Whole_Blood	RP11-651P23.4	3	149699965	149701095	0.1127	rs6440618	3.34	rs3911491	0.037607	-4.78	-0.15472	436	1	top1	0.038	0.00011	0.15472	0.877	1	0.955456
C-reactive protein	No	Whole_Blood	RP11-654A16.3	15	99497378	99641054	0.1237	rs7170035	-3.96	rs2593053	0.095239	-6.1	0.5291	551	1	top1	0.095	8.8e-10	-0.5291	0.597	1	0.80914
C-reactive protein	No	Whole_Blood	RP11-656D10.3	1	40958829	40974333	0.1326	rs6682701	-5.26	rs4660411	0.0536	-4.79	-1.8429	435	1	top1	0.054	4.3e-06	1.84	0.0653	1	0.248576
C-reactive protein	No	Brain_Cortex	RP11-656D10.3	1	40958829	40974333	0.2851	rs6682701	-5.26	rs4660411	0.233	-5.78	-1.8429	435	1	top1	0.23	1.8e-09	1.8429	0.0653	1	0.241122
C-reactive protein	No	Liver	RP11-656D10.3	1	40958829	40974333	0.4346	rs6682701	-5.26	rs7547819	0.186244	-5.53	-1.929	435	1	top1	0.19	1.7e-08	1.929	0.0537	1	0.213131
C-reactive protein	No	Liver	RP11-659E9.2	8	63925627	63927240	0.2459	rs9298076	5.01	rs17279558	0.15575	5.68	2.6272	413	6	lasso	0.17	7.6e-08	2.1197	0.034	1	0.156111
C-reactive protein	No	Whole_Blood	RP11-660L16.2	11	71159720	71163203	0.4908	rs4944840	2.73	rs12791871	0.306	-10.67	-0.9419	365	24	enet	0.32	1.5e-32	0.8186	0.413	1	0.678867
C-reactive protein	No	Brain_Cortex	RP11-660L16.2	11	71159720	71163203	0.684	rs4944840	2.73	rs7928249	0.472501	-8.54	-0.89451	365	6	lasso	0.53	9.3e-24	0.70188	0.483	1	0.723388
C-reactive protein	No	Liver	RP11-660L16.2	11	71159720	71163203	0.478	rs4944840	2.73	rs12791871	0.224027	-7.02	-0.9419	365	7	lasso	0.29	3.7e-13	0.734372	0.463	1	0.69611
C-reactive protein	No	Liver	RP11-661A12.12	8	144714241	144715926	0.2244	rs12541647	-6.04	rs2242086	0.149953	-5.76	-0.3933	351	1	top1	0.15	5e-07	0.3933	0.694	1	0.852707
C-reactive protein	No	Brain_Cortex	RP11-661A12.14	8	144683416	144685394	0.27	rs12541647	-6.04	rs1062391	0.00113	3.76	-0.7048	357	357	blup	0.087	0.0003	-1.76799	0.0771	1	0.263043
C-reactive protein	No	Whole_Blood	RP11-661A12.5	8	144624143	144631899	0.6128	rs12541647	-6.04	rs4242488	0.520171	-13.98	-1.4331	359	8	lasso	0.55	7.1e-66	1.3213	0.186	1	0.45246
C-reactive protein	No	Liver	RP11-661A12.5	8	144624143	144631899	0.6652	rs12541647	-6.04	rs4242488	0.497312	-8.93	-1.4331	359	1	top1	0.5	2.2e-24	1.4331	0.152	1	0.394386
C-reactive protein	No	Whole_Blood	RP11-661A12.9	8	144655660	144659438	0.5423	rs12541647	-6.04	rs1809148	0.296492	-10.99	0.2747	360	26	enet	0.43	1.2e-46	1.26778	0.205	1	0.476148
C-reactive protein	No	Brain_Cortex	RP11-661A12.9	8	144655660	144659438	0.5938	rs12541647	-6.04	rs10282929	0.36748	-7.11	-1.7611	359	1	top1	0.37	4e-15	1.76113	0.0782	1	0.265866
C-reactive protein	No	Brain_Cortex	RP11-665C16.6	14	55729485	55738793	0.307	rs8021250	3.31	rs10144418	0.19095	-6.3	0.0521	379	12	lasso	0.26	2.2e-10	0.0428	0.966	1	0.985441
C-reactive protein	No	Brain_Cortex	RP11-665J16.1	15	74445141	74471567	0.325	rs9479	-3.95	rs12912258	0.206826	-5.51	-0.98278	421	1	top1	0.21	1.8e-08	0.98278	0.326	1	0.589883
C-reactive protein	No	Brain_Cortex	RP11-666A20.3	3	125677399	125677660	0.4246	rs9824351	3.34	rs11920522	0.28332	-6.75	0.3318	430	7	lasso	0.34	4.7e-14	-0.9045	0.366	1	0.625437
C-reactive protein	No	Brain_Cortex	RP11-666A8.7	17	74546033	74546908	0.3723	rs11077820	-3.14	rs895156	0.130746	4.93	-0.905	510	1	top1	0.13	9.8e-06	-0.905	0.365	1	0.624001
C-reactive protein	No	Whole_Blood	RP11-666A8.9	17	74565874	74567322	0.4558	rs11077820	-3.14	rs2241918	0.116	-7.22	-1.2588	511	12	lasso	0.22	2.1e-21	1.6151	0.106	1	0.335195
C-reactive protein	No	Liver	RP11-669E14.4	17	43985036	43988145	0.3286	rs11012	1.93	rs17763086	0.426475	-8.27	1.8686	32	15	enet	0.43	2.4e-20	-1.90582	0.0567	1	0.221678
C-reactive protein	No	Liver	RP11-672A2.1	11	76423440	76430652	0.578	rs7123361	-4.71	rs1149603	0.168098	6.05	-1.172	491	4	lasso	0.26	1.8e-11	-1.47022	0.142	1	0.380744
C-reactive protein	No	Whole_Blood	RP11-672A2.6	11	76336506	76337878	0.2184	rs7123361	-4.71	rs11236788	0.00251	-3.28	0.9293	489	489	blup	0.012	0.019	-0.8677	0.386	1	0.65487
C-reactive protein	No	Whole_Blood	RP11-672L10.6	18	813275	813757	0.2086	rs2846651	-3.25	rs9948030	0.0648	-5.25	-0.66114	597	5	lasso	0.068	2.4e-07	1.79219	0.0731	1	0.267741
C-reactive protein	No	Brain_Cortex	RP11-673E1.1	4	144833484	144903607	0.4033	rs28925904	3.59	rs10016223	0.43644	-7.7	0.18121	260	5	lasso	0.45	4.8e-19	-0.26396	0.792	1	0.906503
C-reactive protein	No	Liver	RP11-673E1.1	4	144833484	144903607	0.1899	rs28925904	3.59	rs9997931	0.11663	-5.45	0.33872	260	1	top1	0.12	9.9e-06	-0.33872	0.73482	1	0.875676
C-reactive protein	No	Whole_Blood	RP11-673E1.3	4	144832667	144833206	0.0826	rs28925904	3.59	rs4092718	0.0769	6.56	0.20581	260	1	top1	0.077	3.8e-08	0.2058	0.837	1	0.938092
C-reactive protein	No	Liver	RP11-676J12.7	17	812872	814452	0.6785	rs7213811	-6.03	rs8069566	0.494176	8.7	0.18165	411	1	top1	0.49	3.5e-24	0.18165	0.856	1	0.941427
C-reactive protein	No	Brain_Cortex	RP11-676J15.1	18	70535623	70548634	0.341	rs2187114	-3.52	rs7233078	0.24724	5.82	0.0716	579	1	top1	0.25	5.1e-10	0.0716	0.943	1	0.97442
C-reactive protein	No	Brain_Cortex	RP11-677M14.5	11	124677718	124678165	0.569	rs12792040	-2.84	rs632252	0.41764	7.58	1.26892	507	10	enet	0.42	1.3e-17	1.52293	0.128	1	0.355576
C-reactive protein	No	Brain_Cortex	RP11-677M14.7	11	124670570	124704383	0.324	rs12792040	-2.84	rs646521	0.263984	6.05	1.264	498	1	top1	0.26	1.1e-10	1.264	0.206	1	0.465827
C-reactive protein	No	Whole_Blood	RP11-678G14.2	19	21737442	21752039	0.1929	rs4613201	-2.68	rs8110814	0.178368	8.34	-0.15851	306	1	top1	0.18	1.4e-17	-0.15851	0.874	1	0.954695
C-reactive protein	No	Brain_Cortex	RP11-678G14.2	19	21737442	21752039	0.21	rs4613201	-2.68	rs939301	-0.002272	4.08	0.816	306	306	blup	0.095	0.00016	0.8835	0.377	1	0.635333
C-reactive protein	No	Whole_Blood	RP11-678G14.3	19	21753624	21770124	0.6492	rs4613201	-2.68	rs7254018	0.534741	-14.2	-0.57551	307	8	enet	0.55	1.6e-66	0.68156	0.496	1	0.747992
C-reactive protein	No	Brain_Cortex	RP11-678G14.3	19	21753624	21770124	0.48	rs4613201	-2.68	rs2650825	0.286116	6.29	-0.86882	307	9	lasso	0.29	8.4e-12	-0.5868	0.557	1	0.770912
C-reactive protein	No	Liver	RP11-678G14.3	19	21753624	21770124	0.437	rs4613201	-2.68	rs7254018	0.255515	-6.86	-0.57551	307	5	lasso	0.29	4.1e-13	0.50077	0.617	1	0.800078
C-reactive protein	No	Whole_Blood	RP11-678G14.4	19	21770234	21777430	0.3092	rs4613201	-2.68	rs8112960	0.233717	-9.38	-0.56355	307	4	lasso	0.24	1.2e-23	0.76243	0.446	1	0.707486
C-reactive protein	No	Liver	RP11-67C2.2	10	45940018	45948569	0.1239	rs11239303	-2.97	rs11239587	0.0276	-3.71	-0.652	294	6	enet	0.045	0.0051	0.6129	0.54	1	0.750074
C-reactive protein	No	Whole_Blood	RP11-67L2.2	3	122605788	122611243	0.1081	rs11708067	5.87	rs17270831	0.006252	-4.13	1.13325	501	501	blup	0.0096	0.034	-2.72934	0.00635	1	0.0508788
C-reactive protein	No	Brain_Cortex	RP11-67L2.2	3	122605788	122611243	0.2778	rs11708067	5.87	rs2288677	-0.000246	-3.65	0.60812	501	20	enet	0.1	7.6e-05	-0.6578	0.511	1	0.738679
C-reactive protein	No	Brain_Cortex	RP11-67M1.1	4	90757559	90763129	0.2449	rs17795208	2.56	rs7693616	0.00528	-3.55	-0.29316	382	382	blup	0.1	7.5e-05	-0.64477	0.519	1	0.744727
C-reactive protein	No	Whole_Blood	RP11-680A11.5	12	53692449	53694098	0.0592	rs11170319	3.68	rs4759285	0.016434	-4.02	-0.1739	422	1	top1	0.016	0.0079	0.17388	0.862	1	0.950524
C-reactive protein	No	Brain_Cortex	RP11-680F20.11	11	125797011	125798724	0.274	rs555228	-3.22	rs573327	0.081218	-4.83	-0.2958	565	19	enet	0.17	4.9e-07	-0.59225	0.554	1	0.768121
C-reactive protein	No	Brain_Cortex	RP11-680H20.1	11	93921615	93922163	0.191	rs658234	-3.01	rs652961	0.022056	3.38	-0.45016	444	444	blup	0.056	0.0034	-2.26511	0.0235	1	0.123613
C-reactive protein	No	Liver	RP11-685F15.1	4	58462106	58472038	0.147	rs1507578	-3.67	rs2028435	0.031646	-4.24	0.31342	512	5	lasso	0.055	0.0021	-0.90725	0.36428	1	0.619254
C-reactive protein	No	Whole_Blood	RP11-685G9.2	15	76631950	76632616	0.2485	rs2291449	-5.12	rs2454454	0.021483	4.59	-1.5633	272	272	blup	0.077	3.4e-08	0.0561	0.955	1	0.983791
C-reactive protein	No	Whole_Blood	RP11-685N10.1	11	94206074	94206736	0.2018	rs658234	-3.01	rs11020803	0.0698	5.99	-1.4914	439	439	blup	0.074	6.6e-08	-0.8333	0.405	1	0.671034
C-reactive protein	No	Liver	RP11-685N10.1	11	94206074	94206736	0.438	rs658234	-3.01	rs535801	0.319168	7.35	-0.9689	439	4	lasso	0.32	1.2e-14	-1.31349	0.189	1	0.439644
C-reactive protein	No	Whole_Blood	RP11-686D22.3	17	33733967	33734837	0.1837	rs8072191	-2.52	rs1545283	0.0601	6.11	-0.16008	371	7	lasso	0.088	3.8e-09	-0.171	0.864	1	0.951826
C-reactive protein	No	Whole_Blood	RP11-686D22.4	17	33730856	33731392	0.3241	rs8072191	-2.52	rs17548596	0.0828	6.65	-0.01931	370	370	blup	0.11	2e-11	0.4871	0.626	1	0.824962
C-reactive protein	No	Whole_Blood	RP11-686D22.7	17	33736621	33737247	0.1552	rs8072191	-2.52	rs1545283	0.0606	4.88	-0.16006	378	1	top1	0.061	1e-06	-0.1601	0.873	1	0.9545
C-reactive protein	No	Whole_Blood	RP11-686O6.2	2	203239655	203240327	0.1293	rs7572505	4.35	rs11899836	0.064	5.21	2.1929	335	1	top1	0.064	5.2e-07	2.19	0.0283	1	0.14574
C-reactive protein	No	Brain_Cortex	RP11-686O6.2	2	203239655	203240327	0.1465	rs7572505	4.35	rs12467409	0.204765	5.55	1.9944	335	1	top1	0.2	2.2e-08	1.9944	0.0461	1	0.192849
C-reactive protein	No	Whole_Blood	RP11-689B22.2	12	109022463	109035094	0.1468	rs4964657	5.02	rs12581386	0.035548	-5.34	1.7054	448	448	blup	0.066	3.5e-07	-0.91726	0.359	1	0.630993
C-reactive protein	No	Whole_Blood	RP11-689P11.2	4	8483997	8514337	0.1343	rs13131680	-3.05	rs17794885	-0.00229	-3.57	-2.04313	474	474	blup	0.014	0.014	-0.4379	0.661	1	0.844086
C-reactive protein	No	Brain_Cortex	RP11-689P11.2	4	8483997	8514337	0.5511	rs13131680	-3.05	rs2631738	0.26851	-6.55	1.5553	474	36	enet	0.36	8.1e-15	-0.79657	0.426	1	0.677538
C-reactive protein	No	Liver	RP11-689P11.2	4	8483997	8514337	0.2898	rs13131680	-3.05	rs2631768	0.147431	5.5	-0.60939	475	2	lasso	0.15	4.2e-07	-0.65297	0.51378	1	0.730259
C-reactive protein	No	Liver	RP11-68I18.10	1	151102551	151104086	0.2978	rs6587552	5.16	rs12087892	0.055999	4.56	0.7316	317	5	enet	0.1	3.6e-05	1.6983	0.0895	1	0.295393
C-reactive protein	No	Whole_Blood	RP11-692N5.1	18	9615262	9619361	0.3236	rs403093	-4.07	rs2289684	0.208	8.89	-2.756	532	1	top1	0.21	1.7e-20	-2.756	0.00585	1	0.0479304
C-reactive protein	No	Brain_Cortex	RP11-692N5.1	18	9615262	9619361	0.647	rs403093	-4.07	rs1787166	0.436927	7.71	-2.6413	532	1	top1	0.44	1.6e-18	-2.6413	0.00826	1	0.0629958
C-reactive protein	No	Whole_Blood	RP11-693J15.5	12	92860227	92885867	0.0765	rs17790232	3.18	rs791223	0.025547	4.56	2.774	468	8	enet	0.046	2.2e-05	2.77094	0.00559	1	0.0463228
C-reactive protein	No	Whole_Blood	RP11-693N9.2	11	104772276	104789800	0.0731	rs1942517	3.75	rs11226550	0.0279	-4.34	-1.9207	344	344	blup	0.037	0.00012	2.0543	0.0399	1	0.181361
C-reactive protein	No	Whole_Blood	RP11-695J4.2	12	14767456	14772689	0.1528	rs17221259	-4.05	rs7956151	0.005319	4.56	0.83	357	357	blup	0.05	8.1e-06	0.03817	0.97	1	0.990635
C-reactive protein	No	Liver	RP11-696N14.1	4	100010008	100222513	0.1941	rs2851300	4.86	rs10024157	-0.004162	2.99	-1.7971	502	502	blup	0.016	0.066	-0.55253	0.58058	1	0.775955
C-reactive protein	No	Brain_Cortex	RP11-697E2.4	15	90788645	90789043	0.201	rs10520685	-3.64	rs2939847	-0.005846	3.14	1.1927	410	410	blup	0.034	0.018	1.98466	0.0472	1	0.19515
C-reactive protein	No	Brain_Cortex	RP11-697E2.7	15	90818266	90820841	0.418	rs10520685	-3.64	rs1533327	-0.007166	3.38	1.4518	403	10	lasso	0.0069	0.17	1.2389	0.215	1	0.477329
C-reactive protein	No	Liver	RP11-697E2.7	15	90818266	90820841	0.214	rs10520685	-3.64	rs1533327	0.08043	4.83	1.452	408	1	top1	0.08	0.00023	1.4518	0.147	1	0.387653
C-reactive protein	No	Whole_Blood	RP11-698N11.4	11	35835882	35839557	0.1036	rs10836387	3.08	rs579687	0.00784	-4.02	0.8738	612	612	blup	0.017	0.0065	-0.3981	0.691	1	0.866024
C-reactive protein	No	Whole_Blood	RP11-69E11.4	1	39987952	40011859	0.1716	rs12037222	10.31	rs12134412	0.0409	-4.77	-4.8531	383	5	lasso	0.058	1.9e-06	8.28	1.24e-16	7.20316e-13	2.48385e-14
C-reactive protein	No	Liver	RP11-69E11.4	1	39987952	40011859	0.2891	rs12037222	10.31	rs4660762	0.008037	-3.35	-5.8148	383	4	lasso	0.0094	0.12	7.5491	4.38e-14	1.23078e-10	9.46754e-12
C-reactive protein	No	Whole_Blood	RP11-6L6.2	4	147145709	147150208	0.1952	rs13119482	4.04	rs6821444	0.152	8.39	1.1894	357	4	lasso	0.18	7.7e-18	1.1809	0.238	1	0.517612
C-reactive protein	No	Liver	RP11-6L6.2	4	147145709	147150208	0.3128	rs13119482	4.04	rs2007366	0.155439	5.56	1.2012	357	6	lasso	0.16	1.6e-07	1.39165	0.16403	1	0.406818
C-reactive protein	No	Whole_Blood	RP11-6N17.3	17	46007048	46010472	0.0557	rs6504108	4.73	rs11079806	0.00355	-3.81	-1.7836	376	376	blup	0.0092	0.036	0.2478	0.804	1	0.923011
C-reactive protein	No	Whole_Blood	RP11-6N17.4	17	45968621	45973178	0.1153	rs6504108	4.73	rs17856536	0.0114	3.68	-0.69563	380	31	enet	0.035	0.00017	-0.6448	0.519	1	0.760371
C-reactive protein	No	Liver	RP11-700H6.1	17	49012350	49022074	0.1798	rs8125	-3.58	rs7226130	0.089946	-4.91	0.06071	434	1	top1	0.09	0.0001	-0.06071	0.952	1	0.981237
C-reactive protein	No	Whole_Blood	RP11-700H6.4	17	48987099	48987593	0.2375	rs8125	-3.58	rs4461117	0.145	-8.07	0.47921	412	7	enet	0.17	2.5e-16	-0.5463	0.585	1	0.801856
C-reactive protein	No	Liver	RP11-700J17.1	4	44695963	44696403	0.1966	rs963317	-5.5	rs6828324	-0.002281	3.55	-1.0431	374	9	enet	0.024	0.033	-0.79319	0.42767	1	0.667785
C-reactive protein	No	Whole_Blood	RP11-703I16.1	18	12031177	12032180	0.1427	rs682249	3.31	rs2851915	0.0745	5.32	1.8966	437	1	top1	0.075	6.2e-08	1.8966	0.0579	1	0.231004
C-reactive protein	No	Brain_Cortex	RP11-703I16.3	18	12040100	12040299	0.173	rs682249	3.31	rs35732188	0.002234	3.98	-2.0019	439	439	blup	0.023	0.043	-1.7724	0.0763	1	0.262378
C-reactive protein	No	Liver	RP11-704M14.1	4	70061386	70082484	0.3071	rs9999103	2.47	rs4326078	0.161033	5.1	-0.40655	306	1	top1	0.16	1.8e-07	-0.40655	0.68434	1	0.846832
C-reactive protein	No	Liver	RP11-706C16.7	8	143844534	143847845	0.4427	rs7822013	4.31	rs7012804	0.244055	6.54	1.6582	412	1	top1	0.24	6e-11	1.6582	0.0973	1	0.307551
C-reactive protein	No	Brain_Cortex	RP11-707M1.1	11	49580098	49831971	0.543	rs612708	-7.54	rs7928714	0.493886	-8.23	-1.9364	213	8	lasso	0.54	1.3e-24	1.94838	0.0514	1	0.206606
C-reactive protein	No	Whole_Blood	RP11-707O23.5	17	43678235	43679706	0.3905	rs4986172	4.01	rs17689471	0.535	14.18	1.8759	111	3	lasso	0.54	2.5e-64	1.867	0.0619	1	0.241814
C-reactive protein	No	Brain_Cortex	RP11-707O23.5	17	43678235	43679706	0.4807	rs4986172	4.01	rs17763086	0.535649	8.53	1.8686	111	20	enet	0.54	2.7e-24	1.4704	0.141	1	0.376934
C-reactive protein	No	Liver	RP11-707O23.5	17	43678235	43679706	0.4776	rs4986172	4.01	rs17763086	0.532964	9.09	1.8686	111	13	enet	0.53	6.6e-27	1.84659	0.0648	1	0.240222
C-reactive protein	No	Brain_Cortex	RP11-707P17.2	15	51749483	51752779	0.197	rs2303443	-5.24	rs1471072	-0.00506	4.09	2.57391	484	484	blup	0.013	0.098	2.74443	0.00606	1	0.0514178
C-reactive protein	No	Brain_Cortex	RP11-708J19.1	3	47420579	47422489	0.0758	rs13092573	4.54	rs7628631	0.056215	-4	-3.2414	146	1	top1	0.056	0.0033	3.2414	0.00119	1	0.0143229
C-reactive protein	No	Whole_Blood	RP11-709D24.6	16	4684330	4690624	0.1063	rs12445265	-4.99	rs11640681	0.001045	-3.13	0.06319	411	411	blup	0.015	0.012	2.6257	0.00865	1	0.0643378
C-reactive protein	No	Whole_Blood	RP11-70C1.1	3	42812104	42815127	0.1227	rs418736	4.11	rs13090185	0.075668	5.43	0.29604	454	1	top1	0.076	4.9e-08	0.29604	0.767	1	0.903753
C-reactive protein	No	Brain_Cortex	RP11-711K1.7	12	11552315	11639612	0.2333	rs7959807	-5.32	rs7132674	0.051	-3.77	1.763	453	453	blup	0.055	0.0037	-0.5768	0.564	1	0.772654
C-reactive protein	No	Brain_Cortex	RP11-712L6.5	11	126166863	126174213	0.285	rs4937184	3.96	rs4937170	-0.006168	-3.49	-0.47968	665	665	blup	0.018	0.064	0.00875	0.993	1	0.99504
C-reactive protein	No	Brain_Cortex	RP11-714L20.1	4	138466885	138524584	0.2839	rs1425973	3.32	rs7661091	-0.00354	3.9	1.5745	406	15	enet	0.033	0.02	1.44767	0.148	1	0.385868
C-reactive protein	No	Whole_Blood	RP11-71H17.9	3	124467422	124468120	0.1295	rs333305	3.54	rs13082230	0.037219	5	-2.6757	631	1	top1	0.037	0.00012	-2.6757	0.00746	1	0.0573975
C-reactive protein	No	Brain_Cortex	RP11-71H17.9	3	124467422	124468120	0.3798	rs333305	3.54	rs6771896	0.250324	6.06	-1.5142	629	7	lasso	0.3	4.5e-12	-2.2361	0.0253	1	0.1301
C-reactive protein	No	Whole_Blood	RP11-722E23.2	8	33218361	33218933	0.1506	NA	NA	NA	NA	NA	NA	241	0	lasso	0.13	1.1e-12	NA	NA	NA	NA
C-reactive protein	No	Liver	RP11-722E23.2	8	33218361	33218933	0.172	rs2304748	-3.6	rs10097936	0.04662	4.68	-3.2953	241	16	enet	0.11	1.7e-05	-2.9081	0.00364	1	0.0310803
C-reactive protein	No	Whole_Blood	RP11-723O4.2	3	128580156	128590383	0.2163	rs11708449	3.11	rs789217	0.14797	7.69	1.4239	360	14	enet	0.15	3e-15	1.31703	0.188	1	0.454092
C-reactive protein	No	Brain_Cortex	RP11-723O4.2	3	128580156	128590383	0.4375	rs11708449	3.11	rs789217	0.261543	6.07	1.4239	360	360	blup	0.27	1e-10	1.0122	0.311	1	0.574732
C-reactive protein	No	Liver	RP11-723O4.2	3	128580156	128590383	0.2181	rs11708449	3.11	rs7648327	0.10697	4.58	1.3935	360	16	enet	0.11	2.2e-05	1.13226	0.258	1	0.51417
C-reactive protein	No	Whole_Blood	RP11-723O4.9	3	128578559	128579369	0.1601	rs11708449	3.11	rs7648327	0.167745	8.01	1.3935	359	1	top1	0.17	1.5e-16	1.3935	0.163	1	0.418227
C-reactive protein	No	Brain_Cortex	RP11-723O4.9	3	128578559	128579369	0.3978	rs11708449	3.11	rs9871612	0.241494	5.83	1.3589	359	26	enet	0.29	7.6e-12	1.8086	0.0705	1	0.249466
C-reactive protein	No	Liver	RP11-723O4.9	3	128578559	128579369	0.3156	rs11708449	3.11	rs1680790	0.172059	5.5	1.4271	359	1	top1	0.17	6.5e-08	1.4271	0.154	1	0.395955
C-reactive protein	No	Liver	RP11-724N1.1	10	104674342	104675161	0.0954	rs17115171	-4.17	rs13287	0.0267	3.83	0.1854	338	338	blup	0.054	0.0022	-0.0972	0.923	1	0.971332
C-reactive protein	No	Whole_Blood	RP11-727F15.13	11	62575154	62575535	0.1502	rs11231161	-4.56	rs4488202	-0.00108	-3.33	-2.0163	339	339	blup	0.021	0.003	-0.3102	0.756	1	0.899366
C-reactive protein	No	Brain_Cortex	RP11-72I8.1	16	15188268	15203054	0.3819	rs11075253	4.51	rs2966157	0.129837	5.01	-0.7596	102	102	blup	0.22	3.8e-09	-2.13657	0.0326	1	0.151835
C-reactive protein	No	Liver	RP11-72I8.1	16	15188268	15203054	0.2523	rs11075253	4.51	rs2966157	0.232	6.04	-0.7596	102	1	top1	0.23	2e-10	-0.7596	0.447	1	0.686377
C-reactive protein	No	Brain_Cortex	RP11-731C17.2	3	136556180	136557863	0.2545	rs11717954	-7.8	rs1433318	0.064585	-4.32	5.9807	334	7	lasso	0.1	0.00011	-7.2973	2.94e-13	1.14748e-09	4.58993e-11
C-reactive protein	No	Whole_Blood	RP11-731F5.2	14	106114261	106115394	0.1995	rs1008628	1.88	rs35590487	0.012191	-3.76	0.92939	92	92	blup	0.051	7e-06	0.1663	0.868	1	0.952637
C-reactive protein	No	Whole_Blood	RP11-734I18.1	4	31999019	32157028	0.3694	rs1456746	2.91	rs6553983	0.322	10.96	-1.0381	378	1	top1	0.32	5.1e-33	-1.0381	0.299	1	0.577808
C-reactive protein	No	Liver	RP11-734I18.1	4	31999019	32157028	0.7111	rs1456746	2.91	rs6553983	0.461632	8.78	-1.0381	378	4	lasso	0.51	3.1e-25	-1.02919	0.30339	1	0.558667
C-reactive protein	No	Liver	RP11-736N17.8	14	103561060	103565222	0.3766	rs3803286	4.22	rs944002	0.113326	5.01	-0.284	343	6	lasso	0.13	2.4e-06	-0.70018	0.484	1	0.710946
C-reactive protein	No	Whole_Blood	RP11-738E22.3	4	57827093	57827539	0.123	rs7672789	-2.38	rs13146090	0.0786	-6.23	0.32772	547	2	lasso	0.1	3.6e-10	-0.7715	0.44	1	0.702573
C-reactive protein	No	Brain_Cortex	RP11-738E22.3	4	57827093	57827539	0.3838	rs7672789	-2.38	rs13146090	0.21909	-5.6	0.32772	547	1	top1	0.22	6.2e-09	-0.32772	0.743	1	0.883317
C-reactive protein	No	Liver	RP11-738E22.3	4	57827093	57827539	0.3167	rs7672789	-2.38	rs1105434	0.036069	-4.09	1.4055	547	1	top1	0.036	0.011	-1.4055	0.15987	1	0.401787
C-reactive protein	No	Brain_Cortex	RP11-738O11.13	11	55635045	55642013	0.306	rs12421157	-7.31	rs1023921	0.184957	5.5	-3.3948	407	5	lasso	0.23	1.7e-09	-4.10961	3.96e-05	0.154559	0.000863457
C-reactive protein	No	Brain_Cortex	RP11-73M18.6	14	104153913	104154464	0.241	rs3212042	-2.93	rs2403205	-0.001539	3.68	-2.4077	351	20	enet	0.076	0.0007	-1.8924	0.0584	1	0.223685
C-reactive protein	No	Whole_Blood	RP11-73M18.7	14	104161388	104161507	0.0486	rs3212042	-2.98	rs2296483	0.016996	-4.26	1.2509	352	352	blup	0.018	0.0054	-0.3696	0.712	1	0.878693
C-reactive protein	No	Whole_Blood	RP11-73M18.8	14	104162690	104163500	0.1797	rs3212042	-2.69	rs12884809	0.11579	7.85	-0.052431	354	6	lasso	0.17	2.3e-16	-0.9201	0.358	1	0.630571
C-reactive protein	No	Brain_Cortex	RP11-73M18.8	14	104162690	104163500	0.257	rs3212042	-2.69	rs861537	0.204576	-5.43	2.1164	353	1	top1	0.2	2.2e-08	-2.1164	0.0343	1	0.156944
C-reactive protein	No	Whole_Blood	RP11-73M18.9	14	104179904	104180441	0.2912	rs3212042	-2.67	rs861537	0.252773	-9.7	2.1164	350	1	top1	0.25	3.5e-25	-2.1164	0.0343	1	0.163991
C-reactive protein	No	Brain_Cortex	RP11-73M18.9	14	104179904	104180441	0.248	rs3212042	-2.67	rs11625397	0.198292	-5.37	1.4674	349	1	top1	0.2	3.7e-08	-1.4674	0.142	1	0.377024
C-reactive protein	No	Liver	RP11-73M18.9	14	104179904	104180441	0.2922	rs861539	-2.54	rs729437	0.141778	-5.82	1.391	349	11	lasso	0.19	1.1e-08	-2.113	0.0346	1	0.157579
C-reactive protein	No	Brain_Cortex	RP11-73M7.6	1	32109650	32125539	0.4349	rs12088720	-3.96	rs6425780	0.112	-5.04	-0.1166	352	352	blup	0.15	1.8e-06	-0.2418	0.809	1	0.916022
C-reactive protein	No	Whole_Blood	RP11-73O6.3	6	130454555	130465459	0.2368	rs9388766	-9.22	rs9492471	0.0301	-4.32	-1.4234	562	1	top1	0.03	0.00048	1.4234	0.155	1	0.407603
C-reactive protein	No	Brain_Cortex	RP11-742D12.2	18	44339774	44340307	0.328	rs17707448	-4.06	rs3893181	0.023982	-4.54	1.9206	503	503	blup	0.061	0.0023	-0.7986	0.425	1	0.677327
C-reactive protein	No	Brain_Cortex	RP11-745C15.2	7	54827118	54872621	0.2853	rs2870646	3.41	rs2293589	-0.006064	3.56	1.3004	494	494	blup	0.08	0.00052	0.0957	0.924	1	0.969455
C-reactive protein	No	Whole_Blood	RP11-745O10.2	12	66524549	66528229	0.5687	rs2870782	-3.66	rs1168765	0.518262	-13.86	-3.4732	484	6	lasso	0.54	9.8e-65	3.79809	0.000146	0.848114	0.00276259
C-reactive protein	No	Brain_Cortex	RP11-745O10.2	12	66524549	66528229	0.7528	rs2870782	-3.66	rs2870782	0.613	-9.24	-3.6554	484	8	lasso	0.67	5.7e-34	3.5092	0.000449	1	0.00644282
C-reactive protein	No	Liver	RP11-745O10.2	12	66524549	66528229	0.699	rs2870782	-3.66	rs1168765	0.5716	-9.32	-3.4732	483	1	top1	0.57	1.3e-29	3.4732	0.000514	1	0.00641929
C-reactive protein	No	Whole_Blood	RP11-747H7.3	14	92223103	92226142	0.0749	rs11621845	3.87	rs4904818	0.019936	4.05	-0.53183	447	1	top1	0.02	0.0038	-0.5318	0.595	1	0.80756
C-reactive protein	No	Brain_Cortex	RP11-747H7.3	14	92223103	92226142	0.319	rs11621845	3.87	rs1884840	0.219362	5.93	-0.5423	447	2	lasso	0.23	3.5e-09	-0.4752	0.635	1	0.817416
C-reactive protein	No	Liver	RP11-747H7.3	14	92223103	92226142	0.277	rs11621845	3.87	rs1884840	0.122372	5.13	-0.5423	447	1	top1	0.12	5.9e-06	-0.5423	0.588	1	0.778276
C-reactive protein	No	Whole_Blood	RP11-74E22.6	17	2591767	2592254	0.2797	rs2429916	3.69	rs1109451	0.275	-10.11	-2.9596	440	1	top1	0.28	1.3e-27	2.9596	0.00308	1	0.0292348
C-reactive protein	No	Liver	RP11-74E22.6	17	2591767	2592254	0.348	rs2429916	3.69	rs1109451	0.199985	-5.82	-2.9596	439	1	top1	0.2	4.6e-09	2.9596	0.00308	1	0.0273886
C-reactive protein	No	Liver	RP11-753B14.1	6	142572984	142580769	0.185	rs17528167	-3.07	rs1931991	0.12	-4.4	0.0335	369	4	lasso	0.14	1.1e-06	-0.10886	0.913	1	0.969222
C-reactive protein	No	Liver	RP11-753D20.3	14	88641735	88646542	0.3388	rs10147393	4.15	rs12890095	0.015249	-3.92	2.2107	473	17	enet	0.077	0.0003	-0.00232	0.998	1	0.999067
C-reactive protein	No	Liver	RP11-753D20.4	14	88624584	88626935	0.1828	rs10147393	4.15	rs3850387	0.064805	4.05	0.8191	474	1	top1	0.065	0.00091	0.81906	0.413	1	0.657897
C-reactive protein	No	Liver	RP11-755B10.4	3	57585786	57586654	0.1261	rs7609911	-3.03	rs1658364	0.056245	3.99	1.2722	356	1	top1	0.056	0.0019	1.2722	0.203	1	0.456249
C-reactive protein	No	Brain_Cortex	RP11-755F10.1	11	66012311	66013710	0.438	rs2452681	6.2	rs2236652	0.333396	7.17	4.3932	325	1	top1	0.33	1.4e-13	4.3932	1.12e-05	0.0437136	0.00028571
C-reactive protein	No	Liver	RP11-755F10.1	11	66012311	66013710	0.162	rs2452681	6.2	rs10791863	0.13291	5.12	4.3565	325	1	top1	0.13	2.3e-06	4.3565	1.32e-05	0.037092	0.000296736
C-reactive protein	No	Liver	RP11-757G1.6	11	68638132	68642010	0.426	rs2186937	3.52	rs535559	0.143968	5.53	-1.1903	416	25	enet	0.2	7.2e-09	-0.281502	0.778	1	0.904876
C-reactive protein	No	Liver	RP11-758N13.1	15	33009471	33011208	0.568	rs1567848	3.78	rs16970016	0.35308	7.5	1.44	466	1	top1	0.35	4.3e-16	1.44	0.15	1	0.390639
C-reactive protein	No	Whole_Blood	RP11-75L1.2	12	9848414	9848823	0.091	rs253155	-2.27	rs688577	-0.000153	3.94	-0.7793	216	12	enet	0.012	0.018	-0.12308	0.902	1	0.966203
C-reactive protein	No	Brain_Cortex	RP11-762H8.2	15	78582869	78583563	0.47	rs17483929	4.67	rs876364	0.227985	-5.92	-1.3318	399	1	top1	0.23	2.9e-09	1.3318	0.183	1	0.437653
C-reactive protein	No	Whole_Blood	RP11-764K9.1	9	68397878	68409893	0.0266	NA	NA	NA	NA	NA	NA	5	0	blup	0.0088	0.039	NA	NA	NA	NA
C-reactive protein	No	Brain_Cortex	RP11-766N7.3	12	65277174	65371302	0.4589	rs10735928	-2.65	rs1530480	0.169	-5.46	0.28314	321	19	enet	0.31	2.1e-12	-0.4894	0.625	1	0.812583
C-reactive protein	No	Liver	RP11-768F21.1	12	119825792	120032306	0.451	rs7963332	5.08	rs7963332	0.32897	7.42	5.077	480	1	top1	0.33	6.8e-15	5.077	3.83e-07	0.00107623	1.47429e-05
C-reactive protein	No	Whole_Blood	RP11-770G2.2	11	65513200	65539056	0.0963	rs2452681	6.2	rs2277304	0.0873	-5.96	-0.7379	331	1	top1	0.087	4.5e-09	0.7379	0.461	1	0.718141
C-reactive protein	No	Liver	RP11-772C9.1	5	57047019	57047544	0.3303	rs2964192	-3.39	rs17689645	0.131199	5.13	-0.2217	503	16	enet	0.15	3.7e-07	-0.617	0.537	1	0.748748
C-reactive protein	No	Whole_Blood	RP11-773D16.1	10	81563813	81585538	0.2432	rs7077812	-4.06	rs1650198	0.007179	3.96	0.5097	317	317	blup	0.051	7.8e-06	0.60206	0.547	1	0.778423
C-reactive protein	No	Whole_Blood	RP11-774O3.3	4	8356817	8360065	0.1304	rs6829680	-5.24	rs12507368	0.109	6.43	-1.69917	531	1	top1	0.11	5.5e-11	-1.6992	0.0893	1	0.303182
C-reactive protein	No	Liver	RP11-774O3.3	4	8356817	8360065	0.3636	rs6829680	-5.24	rs12507368	0.154617	5.57	-1.69917	532	2	lasso	0.25	3.8e-11	-1.5706	0.11627	1	0.339978
C-reactive protein	No	Brain_Cortex	RP11-776H12.1	1	61005921	61106163	0.3314	rs17121463	-4.54	rs11207598	0.0198	3.25	1.7187	430	430	blup	0.087	0.0003	1.0965	0.273	1	0.535706
C-reactive protein	No	Whole_Blood	RP11-779O18.3	5	172204495	172204777	0.1553	rs2161375	-6.78	rs7702178	-0.000858	-3.89	-1.5758	534	534	blup	0.016	0.0086	-2.76498	0.00569	1	0.0469506
C-reactive protein	No	Whole_Blood	RP11-77A13.1	2	119706882	119710559	0.3893	rs1530562	3.3	rs7559955	0.217	9.07	-0.09202	530	1	top1	0.22	1.8e-21	-0.092	0.927	1	0.977126
C-reactive protein	No	Whole_Blood	RP11-77H9.2	16	8943189	8954274	0.3464	rs2437716	-4.02	rs2447927	0.150232	7.55	-1.098	516	9	lasso	0.23	4.7e-23	-0.40297	0.687	1	0.863619
C-reactive protein	No	Whole_Blood	RP11-77P16.4	3	129831393	129839422	0.2722	rs13080253	-2.95	rs9757129	0.113154	-6.81	1.2362	329	1	top1	0.11	2.1e-11	-1.2362	0.216	1	0.490134
C-reactive protein	No	Brain_Cortex	RP11-783K16.13	11	64014414	64016966	0.232	rs11605797	-3.27	rs12798333	0.030206	4.08	-1.57175	342	12	enet	0.035	0.017	-0.61013	0.542	1	0.759578
C-reactive protein	No	Liver	RP11-789C1.2	4	171264240	171293462	0.4499	rs2877520	-3.24	rs12506448	0.13745	5.75	1.89731	369	369	blup	0.18	3.8e-08	0.03429	0.97265	1	0.989737
C-reactive protein	No	Whole_Blood	RP11-78O7.2	17	19799903	19800600	0.0484	rs12150591	-2.06	rs10459970	0.00416	3.8	0.98353	303	303	blup	0.0099	0.031	0.0804	0.936	1	0.979151
C-reactive protein	No	Brain_Cortex	RP11-78O7.2	17	19799903	19800600	0.1817	rs12150591	-2.06	rs1479129	0.141782	-4.91	1.5667	303	1	top1	0.14	4e-06	-1.5667	0.117	1	0.33528
C-reactive protein	No	Whole_Blood	RP11-791G15.2	2	10908001	10910184	0.1038	rs902130	3.9	rs1734440	0.000602	-4.38	2.4152	595	595	blup	0.02	0.0035	-1.58	0.115	1	0.349391
C-reactive protein	No	Whole_Blood	RP11-792D21.2	4	79567057	79603853	0.2676	rs1480734	2.19	rs5950	0.103	-6.62	1.3612	449	7	lasso	0.13	1.1e-12	-1.2878	0.198	1	0.466984
C-reactive protein	No	Brain_Cortex	RP11-793H13.11	12	53893946	53894704	0.1962	rs7131877	-3.56	rs10506322	0.0102	3.33	0.22491	420	420	blup	0.028	0.029	0.8005	0.423	1	0.677116
C-reactive protein	No	Liver	RP11-793H13.11	12	53893946	53894704	0.142	rs7131877	-3.56	rs916134	0.00966	-3.92	-0.3263	420	420	blup	0.036	0.011	1.20667	0.228	1	0.483897
C-reactive protein	No	Liver	RP11-795A2.2	3	186405118	186410295	0.479	rs8147	-4.36	rs1042445	0.344742	7.33	-1.4654	546	1	top1	0.34	1.1e-15	-1.4654	0.143	1	0.380882
C-reactive protein	No	Brain_Cortex	RP11-795F19.5	18	77840060	77840399	0.339	rs8091998	4.46	rs12606234	0.268016	6.05	0.1272	268	1	top1	0.27	7.7e-11	0.1272	0.899	1	0.958968
C-reactive protein	No	Whole_Blood	RP11-796G6.2	14	102196774	102198859	0.1167	rs12887554	4.07	rs12050211	0.075587	-5.44	-3.1229	381	1	top1	0.076	5e-08	3.1229	0.00179	1	0.0193633
C-reactive protein	No	Whole_Blood	RP11-797A18.3	15	77336022	77336179	0.205	rs1398241	-4.47	rs11639079	0.122948	7	1.8821	242	242	blup	0.13	5.4e-13	2.0036	0.0451	1	0.196391
C-reactive protein	No	Whole_Blood	RP11-797A18.4	15	77334178	77335533	0.4458	rs1398241	-4.47	rs11639197	0.226027	9.61	1.899	241	30	enet	0.28	2.9e-28	1.9338	0.0531	1	0.218455
C-reactive protein	No	Brain_Cortex	RP11-797A18.4	15	77334178	77335533	0.373	rs1398241	-4.47	rs11636648	0.241926	-6.21	-0.858	241	16	enet	0.25	3.2e-10	0.90989	0.363	1	0.621944
C-reactive protein	No	Liver	RP11-797A18.4	15	77334178	77335533	0.1689	rs1398241	-4.47	rs17382798	0.032	4.06	2.093	241	241	blup	0.089	0.00012	1.1527	0.249	1	0.505922
C-reactive protein	No	Whole_Blood	RP11-797A18.6	15	77359996	77360667	0.0939	rs1398241	-4.47	rs11639079	0.036634	4.54	1.8821	251	14	enet	0.054	4e-06	0.4399	0.66	1	0.842995
C-reactive protein	No	Whole_Blood	RP11-797H7.3	7	64323377	64324748	0.2749	rs7805047	-3.47	rs7810293	0.231966	-9.71	2.0022	265	14	enet	0.29	1.9e-29	-2.05826	0.0396	1	0.180138
C-reactive protein	No	Brain_Cortex	RP11-797H7.3	7	64323377	64324748	0.6023	rs7805047	-3.47	rs7804955	0.464976	-8.18	2.0172	265	14	enet	0.52	2.7e-23	-2.2119	0.027	1	0.1358
C-reactive protein	No	Liver	RP11-797H7.3	7	64323377	64324748	0.4151	rs7805047	-3.47	rs4718129	0.194709	6.27	-2.5726	265	8	lasso	0.21	1.9e-09	-2.4278	0.0152	1	0.0903002
C-reactive protein	No	Brain_Cortex	RP11-797H7.5	7	64348905	64350478	0.3759	rs7805047	-3.47	rs13236784	0.111535	-4.06	-1.7709	257	257	blup	0.12	2e-05	-0.018	0.986	1	0.991079
C-reactive protein	No	Whole_Blood	RP11-798G7.5	17	43580626	43612076	0.0831	rs4986172	4.01	rs17689966	0.00975	-4.09	1.76736	157	157	blup	0.039	8.6e-05	-0.2703	0.787	1	0.913788
C-reactive protein	No	Whole_Blood	RP11-798G7.6	17	43623170	43640596	0.1308	rs4986172	4.01	rs17763104	0.0171	3.5	0.23323	138	1	top1	0.017	0.0069	0.2332	0.816	1	0.926352
C-reactive protein	No	Whole_Blood	RP11-798G7.8	17	43608943	43611204	0.1229	rs4986172	4.01	rs12944712	0.0237	4.26	1.4204	145	145	blup	0.046	2e-05	0.7351	0.462	1	0.719121
C-reactive protein	No	Brain_Cortex	RP11-799B12.4	18	21740742	21742007	0.286	rs16940823	-4.76	rs752797	0.000796	3.36	-0.6917	493	493	blup	0.033	0.02	1.1227	0.262	1	0.52333
C-reactive protein	No	Whole_Blood	RP11-799M12.2	4	15565321	15565876	0.2945	rs9918079	-4.23	rs12500587	0.253	9.68	-3.9434	550	1	top1	0.25	3.3e-25	-3.9434	8.03e-05	0.466463	0.00168398
C-reactive protein	No	Brain_Cortex	RP11-799M12.2	4	15565321	15565876	0.3421	rs9918079	-4.23	rs17476670	0.06208	4.78	1.4639	550	550	blup	0.12	1.9e-05	-0.20755	0.836	1	0.931195
C-reactive protein	No	Liver	RP11-799M12.2	4	15565321	15565876	0.1787	rs9918079	-4.23	rs12500587	0.021651	4.12	-3.9434	550	550	blup	0.041	0.0071	-3.11549	0.00184	1	0.0183693
C-reactive protein	No	Whole_Blood	RP11-7F17.3	14	77535847	77542687	0.1344	rs17105232	4.93	rs2160664	0.100062	-6.23	3.346	553	1	top1	0.1	3.2e-10	-3.346	0.00082	1	0.0105385
C-reactive protein	No	Whole_Blood	RP11-7F17.5	14	77507407	77535522	0.2107	rs17105232	4.93	rs2021717	0.065244	-6.03	2.2783	547	8	lasso	0.078	3.3e-08	-3.0015	0.00269	1	0.0265752
C-reactive protein	No	Liver	RP11-7F17.5	14	77507407	77535522	0.3571	rs17105232	4.93	rs7151589	0.038686	4.01	0.3424	547	9	lasso	0.061	0.0013	-1.59025	0.112	1	0.332334
C-reactive protein	No	Liver	RP11-7M8.2	12	122294165	122294965	0.293	rs34395322	6.77	rs2596140	0.11854	-4.5	-3.3732	334	1	top1	0.12	8.3e-06	3.3732	0.000743	1	0.0086274
C-reactive protein	No	Whole_Blood	RP11-802E16.3	11	67818207	67820325	0.1739	rs2458268	4.97	rs4147779	0.0358	-5.47	-0.3959	278	12	lasso	0.087	4.8e-09	-0.7935	0.427	1	0.690546
C-reactive protein	No	Brain_Cortex	RP11-803B1.8	3	75484499	75506637	0.2365	rs4676989	-2.54	rs7430216	-0.007483	-2.77	1.5159	148	148	blup	0.04	0.011	-1.1036	0.27	1	0.533035
C-reactive protein	No	Whole_Blood	RP11-804H8.6	3	50707420	50709479	0.087	rs11130274	5.85	rs2219431	0.042214	-5.42	4.2586	315	315	blup	0.059	1.6e-06	-4.94048	7.79e-07	0.00452521	3.30307e-05
C-reactive protein	No	Brain_Cortex	RP11-806K15.1	4	176711458	176733340	0.2277	rs10027928	2.32	rs7665552	0.01706	-3.79	0.62669	378	1	top1	0.017	0.07	-0.62669	0.531	1	0.75259
C-reactive protein	No	Brain_Cortex	RP11-806L2.2	18	650335	652843	0.48	rs2846651	-3.25	rs518302	0.025217	4.41	0.7422	625	9	lasso	0.17	4.4e-07	-0.5049	0.614	1	0.802291
C-reactive protein	No	Liver	RP11-806L2.6	18	706579	707648	0.406	rs2846651	-3.25	rs2847327	0.248535	-6.32	-0.0272	626	1	top1	0.25	3.8e-11	0.0272	0.978	1	0.989978
C-reactive protein	No	Brain_Cortex	RP11-807H17.1	7	125071401	125106455	0.155	rs17387591	2.12	rs11534064	0.027497	-4.1	1.0512	353	13	enet	0.044	0.0081	-1.156	0.248	1	0.511058
C-reactive protein	No	Whole_Blood	RP11-807H22.6	11	71883483	71889086	0.6138	rs10898849	3.06	rs7925545	0.271	10.01	0.4662	271	19	enet	0.32	3.1e-32	0.524	0.6	1	0.81037
C-reactive protein	No	Brain_Cortex	RP11-809C18.3	10	674578	677195	0.349	rs11253489	-3.13	rs10795292	0.031113	-3.68	1.5193	388	1	top1	0.031	0.023	-1.5193	0.129	1	0.356577
C-reactive protein	No	Brain_Cortex	RP11-809H16.3	15	69314569	69316516	0.259	rs2007265	-3.57	rs2277554	0.036847	3.92	0.79033	368	2	lasso	0.045	0.0076	0.81902	0.413	1	0.669688
C-reactive protein	No	Whole_Blood	RP11-809N8.4	11	73121531	73121727	0.1035	rs3862796	7.05	rs17851510	0.0701	6.02	0.7037	314	4	lasso	0.08	1.9e-08	0.2502	0.802	1	0.921808
C-reactive protein	No	Whole_Blood	RP11-809O17.1	8	142136143	142140060	0.4602	rs12544035	4.92	rs7009780	0.317916	-10.86	0.3827	437	1	top1	0.32	1.7e-32	-0.38266	0.702	1	0.872469
C-reactive protein	No	Brain_Cortex	RP11-809O17.1	8	142136143	142140060	0.5136	rs12544035	4.92	rs7009780	0.33521	-6.86	0.3827	436	1	top1	0.34	1.1e-13	-0.38266	0.702	1	0.858367
C-reactive protein	No	Liver	RP11-80A15.1	14	24970800	24977894	0.4611	rs6573778	-6.51	rs11158709	0.018939	-4.19	-1.0636	587	14	lasso	0.12	1.1e-05	0.64645	0.518	1	0.73329
C-reactive protein	No	Liver	RP11-813F20.2	18	47266193	47268433	0.296	rs12964460	5.39	rs4939593	0.231658	6	2.5507	550	1	top1	0.23	2.1e-10	2.5507	0.0108	1	0.0707413
C-reactive protein	No	Brain_Cortex	RP11-814P5.1	15	35047285	35105124	0.424	rs7175892	2.82	rs7174852	0.234992	5.72	1.2045	395	1	top1	0.23	1.5e-09	1.2045	0.228	1	0.488411
C-reactive protein	No	Liver	RP11-817J15.3	11	102552041	102554644	0.839	rs688094	-3.51	rs1940061	0.323916	7.99	1.1782	515	26	enet	0.44	1.4e-20	1.10072	0.271	1	0.523015
C-reactive protein	No	Whole_Blood	RP11-817O13.8	15	75660540	75661719	0.1334	rs8025681	-3.22	rs4886707	0.119555	7.07	0.5833	233	1	top1	0.12	5.4e-12	0.5833	0.56	1	0.787089
C-reactive protein	No	Liver	RP11-817O13.8	15	75660540	75661719	0.1093	rs8025681	-3.22	rs6495181	0.04567	-3.78	2.101	233	1	top1	0.046	0.0047	-2.101	0.0356	1	0.160314
C-reactive protein	No	Whole_Blood	RP11-819C21.1	11	107182858	107186997	0.1034	rs17585166	-4.17	rs3758911	0.0474	-4.81	2.7487	475	1	top1	0.047	1.5e-05	-2.7487	0.00598	1	0.0485844
C-reactive protein	No	Brain_Cortex	RP11-81A22.5	17	4704454	4710308	0.4741	rs3966782	4.78	rs11654690	0.181914	-6.21	-4.1635	436	7	lasso	0.26	1.2e-10	3.0282	0.00246	1	0.0253335
C-reactive protein	No	Liver	RP11-81A22.5	17	4704454	4710308	0.3093	rs3966782	4.78	rs11654690	0.074059	-4.66	-4.1635	435	6	lasso	0.14	1.9e-06	3.23664	0.00121	1	0.01323
C-reactive protein	No	Whole_Blood	RP11-81H14.2	12	68726668	68845443	0.4312	rs11177074	2.85	rs7977634	0.355664	-11.46	1.3608	533	1	top1	0.36	4.9e-37	-1.3608	0.174	1	0.434738
C-reactive protein	No	Whole_Blood	RP11-81K2.1	17	47448102	47554350	0.0927	rs4643373	-5.26	rs8066722	0.0521	4.57	-4.1562	352	1	top1	0.052	5.8e-06	-4.1562	3.24e-05	0.188212	0.000825489
C-reactive protein	No	Brain_Cortex	RP11-81N13.1	3	67705121	67998137	0.1857	rs9831503	3.59	rs6793868	0.103714	-5.07	-1.233	414	1	top1	0.1	8.2e-05	1.233	0.218	1	0.480166
C-reactive protein	No	Brain_Cortex	RP11-820I16.1	18	11910633	11914343	0.543	rs682249	3.31	rs649039	0.394169	7.62	2.5487	449	6	lasso	0.43	2.4e-18	2.4583	0.014	1	0.0904669
C-reactive protein	No	Liver	RP11-822E23.6	17	21469833	21477781	0.3922	rs7213608	4.25	rs7217052	0.161817	-5.48	-0.71944	162	1	top1	0.16	1.7e-07	0.71944	0.472	1	0.7025
C-reactive protein	No	Brain_Cortex	RP11-826N14.4	5	175564160	175582741	0.373	rs1863930	-2.52	rs7443800	0.233768	-6.22	0.0576	324	26	enet	0.32	5.2e-13	-1.16128	0.246	1	0.51044
C-reactive protein	No	Brain_Cortex	RP11-82L2.1	9	106842305	106855354	0.2078	rs10123189	-3.85	rs6479251	0.00114	-3.13	0.7349	504	20	lasso	0.011	0.12	1.3798	0.168	1	0.415265
C-reactive protein	No	Whole_Blood	RP11-830F9.7	16	89003187	89006059	0.0923	rs3751674	7.49	rs8052780	0.000445	3.69	1.16	433	433	blup	0.013	0.015	0.86371	0.388	1	0.657495
C-reactive protein	No	Brain_Cortex	RP11-834C11.3	12	54452038	54516018	0.5787	rs7131877	-3.56	rs2279402	0.23	-5.67	0.46781	421	50	enet	0.23	2.1e-09	-1.4348	0.151	1	0.389269
C-reactive protein	No	Liver	RP11-834C11.3	12	54452038	54516018	0.402	rs7131877	-3.56	rs971	0.16215	-6.1	-0.772	422	4	lasso	0.24	1.2e-10	0.84188	0.4	1	0.649336
C-reactive protein	No	Liver	RP11-83M16.4	5	66988640	66989028	0.423	rs407455	-2.95	rs11744310	0.144104	-4.78	-0.3651	467	1	top1	0.14	8.4e-07	0.3651	0.715	1	0.863779
C-reactive protein	No	Whole_Blood	RP11-848G14.5	5	68927790	68932312	0.3786	rs35628909	-3.19	rs28489109	0.037543	4.03	1.0218	125	24	enet	0.074	7.1e-08	1.27863	0.201	1	0.47119
C-reactive protein	No	Whole_Blood	RP11-849F2.8	17	8128139	8128798	0.1996	rs3027251	3.69	rs12603646	0.157	-8.27	-0.59184	449	4	lasso	0.19	2.8e-18	0.3902	0.696	1	0.868542
C-reactive protein	No	Whole_Blood	RP11-84C10.2	14	21387500	21388458	0.4293	rs7147840	-5.13	rs2771324	0.109526	8.75	-1.5437	594	5	lasso	0.28	8.6e-28	-0.4628	0.643	1	0.834306
C-reactive protein	No	Liver	RP11-84C13.2	4	90040435	90041022	0.2744	rs1965869	-4.61	rs2904264	0.076533	-5.15	1.3003	460	1	top1	0.077	0.00033	-1.3003	0.1935	1	0.446416
C-reactive protein	No	Whole_Blood	RP11-85G21.3	1	157250506	157252858	0.181	rs945508	-3.39	rs7556389	0.106	-6.34	-0.47113	503	1	top1	0.11	9.2e-11	0.471	0.638	1	0.831903
C-reactive protein	No	Liver	RP11-85G21.3	1	157250506	157252858	0.657	rs945508	-3.39	rs7534075	0.237051	-6.1	-0.0391	503	1	top1	0.24	1.2e-10	0.0391	0.969	1	0.989422
C-reactive protein	No	Whole_Blood	RP11-85K15.2	14	35390064	35451721	0.1073	rs11156875	4.32	rs13379372	0.029276	-4.57	-2.0671	381	3	lasso	0.06	1.1e-06	2.7276	0.00638	1	0.0509085
C-reactive protein	No	Brain_Cortex	RP11-861E21.1	18	12432896	12437634	0.296	rs2847289	-9.21	rs17524639	0.168988	5.4	1.7342	409	5	lasso	0.24	8.4e-10	1.5518	0.121	1	0.341477
C-reactive protein	No	Brain_Cortex	RP11-861E21.2	18	12438889	12446510	0.611	rs2847289	-9.21	rs12455481	0.2825	-6.8	0.25	410	10	lasso	0.36	1.3e-14	0.8544	0.393	1	0.652159
C-reactive protein	No	Liver	RP11-861E21.2	18	12438889	12446510	0.296	rs2847289	-9.21	rs7234619	0.003664	-3.61	4.4266	410	410	blup	0.065	0.00087	-1.2093	0.227	1	0.482139
C-reactive protein	No	Brain_Cortex	RP11-867G23.8	11	66115421	66132275	0.126	rs2452681	6.2	rs2242663	0.02653	3.72	2.2532	307	307	blup	0.039	0.012	5.4907	4e-08	0.00015612	2.29588e-06
C-reactive protein	No	Whole_Blood	RP11-875O11.3	8	22928890	22932001	0.3572	rs3735893	4.16	rs11784599	0.265611	-9.91	-2.5334	616	26	enet	0.3	6.7e-31	2.67333	0.00751	1	0.0577058
C-reactive protein	No	Brain_Cortex	RP11-87E22.2	8	22735485	22745535	0.5462	rs3735893	4.16	rs2466177	0.41521	-7.55	2.0053	577	1	top1	0.42	2.1e-17	-2.0053	0.0449	1	0.188841
C-reactive protein	No	Liver	RP11-883G14.1	16	50918120	50934962	0.3068	rs10521222	-17.75	rs4785465	0.0946	-5.13	-2.9017	452	4	lasso	0.14	1.6e-06	2.86901	0.00412	1	0.0342521
C-reactive protein	No	Liver	RP11-884K10.6	3	53831791	53832046	0.4534	rs3774595	-4.36	rs877483	0.268193	6.72	-2.6981	490	7	lasso	0.28	2.4e-12	-2.44655	0.0144	1	0.0877744
C-reactive protein	No	Whole_Blood	RP11-884K10.7	3	53893021	53895603	0.095	rs3774595	-4.36	rs3017	0.054399	5.61	0.61888	507	1	top1	0.054	3.6e-06	0.61888	0.536	1	0.771845
C-reactive protein	No	Whole_Blood	RP11-887P2.6	12	94229943	94231814	0.2617	rs7310512	4.81	rs17021633	0.130168	7.04	2.1703	580	6	lasso	0.17	1.3e-16	1.16106	0.246	1	0.527117
C-reactive protein	No	Liver	RP11-887P2.6	12	94229943	94231814	0.487	rs7310512	4.81	rs10859602	0.26912	-6.64	0.3411	580	1	top1	0.27	4.6e-12	-0.34111	0.733	1	0.87462
C-reactive protein	No	Whole_Blood	RP11-888D10.3	18	9315192	9334439	0.0884	rs403093	-4.07	rs6506671	-0.00155	-2.91	3.4253	502	502	blup	0.031	0.00037	-2.71583	0.00661	1	0.0520997
C-reactive protein	No	Brain_Cortex	RP11-889L3.1	5	177482605	177483195	0.2035	rs1366223	-3.12	rs11960651	0.029355	3.88	-0.643	386	1	top1	0.029	0.026	-0.64295	0.52	1	0.745614
C-reactive protein	No	Brain_Cortex	RP11-88H9.2	1	112532392	112541464	0.6139	rs197422	5.96	rs6681719	0.435	7.75	-2.4738	573	7	lasso	0.47	4.1e-20	-2.3419	0.0192	1	0.109718
C-reactive protein	No	Liver	RP11-88H9.2	1	112532392	112541464	0.529	rs197422	5.96	rs6681719	0.240754	6.09	-2.4738	573	1	top1	0.24	8.4e-11	-2.4738	0.0134	1	0.0833053
C-reactive protein	No	Whole_Blood	RP11-890B15.3	11	130736149	130740142	0.2664	rs11222391	4.67	rs2276097	0.223	9.19	-3.0877	644	1	top1	0.22	4.9e-22	-3.0877	0.00202	1	0.0212191
C-reactive protein	No	Brain_Cortex	RP11-890B15.3	11	130736149	130740142	0.296	rs11222391	4.67	rs3751039	0.018746	-3.85	2.7615	644	15	enet	0.024	0.042	-0.99025	0.322	1	0.585632
C-reactive protein	No	Liver	RP11-890B15.3	11	130736149	130740142	0.219	rs11222391	4.67	rs7111143	0.10868	4.81	-1.5823	644	1	top1	0.11	2e-05	-1.5823	0.114	1	0.335786
C-reactive protein	No	Whole_Blood	RP11-893F2.9	17	48358938	48365216	0.1439	rs199144	3.14	rs2254177	0.108	-6.4	1.3198	477	1	top1	0.11	5.6e-11	-1.3198	0.187	1	0.452995
C-reactive protein	No	Brain_Cortex	RP11-89K11.1	15	102277302	102285913	0.276	rs1037117	2.98	rs7172905	0.001318	-4.23	-1.46	372	23	enet	0.035	0.017	0.92379	0.356	1	0.617267
C-reactive protein	No	Whole_Blood	RP11-8H2.1	18	43608272	43609795	0.0872	rs11664743	-3.39	rs4890613	0.0241	5.06	1.6633	506	1	top1	0.024	0.0016	1.6633	0.0963	1	0.317124
C-reactive protein	No	Whole_Blood	RP11-8L8.2	14	101587193	101589879	0.1298	rs8008285	4.59	rs884151	0.040576	-5.27	0.14036	517	3	lasso	0.043	3.8e-05	-0.5245	0.6	1	0.81037
C-reactive protein	No	Brain_Cortex	RP11-902B17.1	14	61764882	61789536	0.303	rs3783785	-3.18	rs4902046	0.013387	3.05	0.8272	419	419	blup	0.027	0.032	-1.9884	0.0468	1	0.194527
C-reactive protein	No	Brain_Cortex	RP11-909M7.3	14	101433989	101452987	0.585	rs8008285	4.59	rs10137819	0.204578	5.62	3.1523	503	1	top1	0.2	2.2e-08	3.1523	0.00162	1	0.0181171
C-reactive protein	No	Brain_Cortex	RP11-90E5.1	15	100666311	100669948	0.325	rs11857537	3.18	rs4965671	-0.007425	3.49	-0.15272	561	37	enet	0.074	0.00085	1.29344	0.196	1	0.453999
C-reactive protein	No	Brain_Cortex	RP11-91J19.4	8	424455	427966	0.2903	rs6558696	-4.22	rs17665621	0.09559	-4.42	-2.2747	429	14	enet	0.2	2.1e-08	2.57029	0.0102	1	0.0723829
C-reactive protein	No	Brain_Cortex	RP11-91P24.7	11	77540700	77583220	0.108	rs7937238	-2.4	rs537811	0.065243	4.14	-0.81312	351	16	enet	0.076	0.0007	-1.25533	0.209	1	0.470431
C-reactive protein	No	Brain_Cortex	RP11-92A5.2	4	156127681	156129583	0.3762	rs717695	3.61	rs1316749	0.18847	5.43	-2.4139	439	1	top1	0.19	8.6e-08	-2.4139	0.0158	1	0.0978848
C-reactive protein	No	Brain_Cortex	RP11-92G12.3	1	200638635	200663378	0.7648	rs2808474	-5.17	rs3806358	0.575	-8.81	-0.9963	541	19	enet	0.59	7.3e-28	1.2844	0.199	1	0.456881
C-reactive protein	No	Liver	RP11-92G12.3	1	200638635	200663378	0.15	rs2808474	-5.17	rs3806358	0.000152	-3.79	-0.9963	541	1	top1	0.00015	0.31	0.9963	0.319	1	0.574609
C-reactive protein	No	Whole_Blood	RP11-930O11.1	14	56777598	56811719	0.1003	rs398652	-3.7	rs17688801	0.002473	3.63	-0.13025	712	712	blup	0.0088	0.04	0.5378	0.591	1	0.804574
C-reactive protein	No	Whole_Blood	RP11-932O9.9	15	30909161	30909952	0.0639	rs3784589	2.44	rs4779779	0.017396	-4.18	-0.4662	189	10	enet	0.027	0.00098	0.74	0.459	1	0.717334
C-reactive protein	No	Liver	RP11-932O9.9	15	30909161	30909952	0.2428	rs3784589	2.44	rs2046362	0.17964	5.47	0.189	189	1	top1	0.18	3.2e-08	0.18868	0.85	1	0.938876
C-reactive protein	No	Whole_Blood	RP11-933H2.4	3	131043936	131100319	0.3085	rs6801798	3.68	rs7623918	0.096788	-6.38	-0.53193	427	1	top1	0.097	6.4e-10	0.53193	0.595	1	0.80756
C-reactive protein	No	Brain_Cortex	RP11-945C19.1	18	5748818	5876327	0.669	rs2027689	-3.95	rs17386916	0.356325	-7.27	0.4881	524	8	lasso	0.42	1.3e-17	-0.1699	0.865	1	0.944626
C-reactive protein	No	Brain_Cortex	RP11-94C24.8	17	48614655	48616115	0.3599	rs8125	-3.58	rs3785915	0.15202	5.44	2.5694	468	1	top1	0.15	1.8e-06	2.5694	0.0102	1	0.0723829
C-reactive protein	No	Whole_Blood	RP11-94L15.2	17	37913974	37920089	0.0463	rs2280400	4.4	rs907091	0.0529	-4.82	0.63588	301	1	top1	0.053	5e-06	-0.6359	0.525	1	0.765223
C-reactive protein	No	Brain_Cortex	RP11-958J22.1	11	45511239	45564024	0.168	rs11038415	4.19	rs985651	0.06248	-4.21	1.1363	454	1	top1	0.062	0.002	-1.1363	0.256	1	0.517704
C-reactive protein	No	Whole_Blood	RP11-958N24.1	16	15005408	15029565	0.0762	rs11075253	4.51	rs7405315	0.041615	4.24	-2.1973	103	1	top1	0.042	4.8e-05	-2.1973	0.028	1	0.144708
C-reactive protein	No	Whole_Blood	RP11-958N24.2	16	16450081	16471364	0.4602	NA	NA	NA	NA	NA	NA	309	0	top1	0.25	1.3e-24	NA	NA	NA	NA
C-reactive protein	No	Liver	RP11-95D17.1	2	10076489	10079719	0.328	rs1880439	3.03	rs2245344	0.165217	-5.17	-0.823	537	1	top1	0.17	1.2e-07	0.823	0.41	1	0.654974
C-reactive protein	No	Brain_Cortex	RP11-95P2.1	16	4295826	4303790	0.2866	rs879620	-5.57	rs8047038	0.032224	4.5	0.11531	384	25	enet	0.087	0.0003	-0.54542	0.585	1	0.785163
C-reactive protein	No	Liver	RP11-95P2.1	16	4295826	4303790	0.34	rs879620	-5.57	rs4786480	0.134	-5.35	0.91759	383	5	lasso	0.16	1.5e-07	-0.74212	0.458	1	0.694573
C-reactive protein	No	Whole_Blood	RP11-960L18.1	16	81771853	81801311	0.1989	rs2925979	4.65	rs12444183	0.139709	-7.33	1.2208	689	1	top1	0.14	7.2e-14	-1.2208	0.222	1	0.497914
C-reactive protein	No	Brain_Cortex	RP11-967K21.1	12	28316231	28343299	0.2409	rs1993936	3.81	rs12368897	-0.00747	-3.47	0.80711	443	443	blup	0.068	0.0014	-0.9647	0.335	1	0.599498
C-reactive protein	No	Liver	RP11-967K21.1	12	28316231	28343299	0.206	rs1993936	3.81	rs11049403	0.05501	-4.56	-0.8938	443	443	blup	0.091	9e-05	0.77622	0.438	1	0.677742
C-reactive protein	No	Brain_Cortex	RP11-96H17.1	16	63090690	63163558	0.1602	rs511048	3.05	rs198008	0.04819	-4.14	2.1612	349	349	blup	0.12	3e-05	-2.25836	0.0239	1	0.124542
C-reactive protein	No	Whole_Blood	RP11-96H19.1	12	46777462	46850051	0.2364	rs2250010	-7.31	rs1492888	0.139768	7.24	0.2166	347	4	lasso	0.14	4e-14	0.42861	0.668	1	0.850035
C-reactive protein	No	Whole_Blood	RP11-973H7.1	18	12774650	12775922	0.2776	rs2847289	-9.21	rs2542157	0.172	-8.08	7.6933	385	5	lasso	0.18	4.1e-18	-7.78555	6.94e-15	4.03145e-11	1.11985e-12
C-reactive protein	No	Whole_Blood	RP11-973H7.4	18	12739489	12749420	0.3585	rs2847289	-9.21	rs2542157	0.2	-8.94	7.6933	394	26	enet	0.23	2.7e-22	-6.98116	2.93e-12	1.70204e-08	2.93455e-10
C-reactive protein	No	Whole_Blood	RP11-977G19.11	12	56693926	56708592	0.0813	rs813497	-7.14	rs2066819	-0.002418	-3.43	-3.4981	261	261	blup	0.0065	0.066	2.68071	0.00735	1	0.0567768
C-reactive protein	No	Brain_Cortex	RP11-977G19.11	12	56693926	56708592	0.3737	rs813497	-7.14	rs17118431	0.234	-6.06	-3.4233	261	1	top1	0.23	1.8e-09	3.4233	0.000619	1	0.00830226
C-reactive protein	No	Brain_Cortex	RP11-981G7.1	8	10291182	10295822	0.3573	rs2055729	9.76	rs17711111	0.10603	-5.48	-1.4866	716	5	lasso	0.18	1.9e-07	1.48847	0.137	1	0.370555
C-reactive protein	No	Brain_Cortex	RP11-981G7.3	8	10335001	10336885	0.5635	rs11998591	8.9	rs4840487	0.16682	5.76	2.8586	719	11	lasso	0.18	2.1e-07	4.75748	1.96e-06	0.00764988	6.48295e-05
C-reactive protein	No	Liver	RP11-981G7.3	8	10335001	10336885	0.3274	rs11998591	8.9	rs13279329	0.191134	5.51	4.6865	718	1	top1	0.19	1.1e-08	4.6865	2.78e-06	0.0078118	7.43981e-05
C-reactive protein	No	Whole_Blood	RP11-981G7.6	8	10344317	10347176	0.1231	rs11998591	8.9	rs17748464	-0.00267	3.94	3.9015	717	717	blup	0.027	0.00095	2.1039	0.0354	1	0.167731
C-reactive protein	No	Brain_Cortex	RP11-981G7.6	8	10344317	10347176	0.5039	rs11998591	8.9	rs7821273	0.00433	4.11	4.6417	717	36	enet	0.098	0.00013	3.52258	0.000427	1	0.00626534
C-reactive protein	No	Whole_Blood	RP11-981P6.1	12	89954906	89987798	0.0764	rs10858942	6.42	rs10858906	0.006697	4.08	0.4592	359	359	blup	0.014	0.013	1.14601	0.252	1	0.530964
C-reactive protein	No	Liver	RP11-981P6.1	12	89954906	89987798	0.219	rs10858942	6.42	rs4842653	0.07553	4	0.3926	359	1	top1	0.076	0.00036	0.39265	0.695	1	0.853562
C-reactive protein	No	Brain_Cortex	RP11-982M15.6	14	105147483	105151269	0.358	rs7159866	-2.84	rs3922890	0.080791	-4.1	-0.6905	365	1	top1	0.081	0.00049	0.6905	0.49	1	0.729672
C-reactive protein	No	Liver	RP11-983P16.4	12	53408380	53447358	0.215	rs11170319	3.68	rs7315980	0.02268	-3.99	-0.2102	554	1	top1	0.023	0.035	0.21015	0.834	1	0.934053
C-reactive protein	No	Brain_Cortex	RP11-98D18.17	1	151770530	151771078	0.2275	rs6696250	-3.09	rs12409493	-0.00714	3.32	-2.9132	339	339	blup	0.082	0.00045	-1.6792	0.0931	1	0.295663
C-reactive protein	No	Whole_Blood	RP11-98I9.4	6	99872798	99879249	0.4002	rs2572116	-3.19	rs4840044	0.372	11.71	0.20088	476	1	top1	0.37	5e-39	0.20088	0.841	1	0.940217
C-reactive protein	No	Brain_Cortex	RP11-98I9.4	6	99872798	99879249	0.399	rs2572116	-3.19	rs4499939	0.405444	7.46	0.2104	476	1	top1	0.41	6.2e-17	0.21036	0.833	1	0.929711
C-reactive protein	No	Liver	RP11-98I9.4	6	99872798	99879249	0.365	rs2572116	-3.19	rs9402794	0.299	6.93	0.1913	476	1	top1	0.3	1.8e-13	0.19133	0.848	1	0.937773
C-reactive protein	No	Liver	RP11-98J23.2	5	69171098	69274436	0.2813	rs35628909	-3.19	rs28431145	0.0163	3.43	-1.411	40	40	blup	0.061	0.0013	-1.0487	0.294	1	0.55076
C-reactive protein	No	Whole_Blood	RP11-996F15.2	12	29433351	29470781	0.3704	rs7956560	2.85	rs10843391	0.259597	9.9	0.6417	597	597	blup	0.27	6.2e-27	1.35499	0.175	1	0.435737
C-reactive protein	No	Brain_Cortex	RP11-996F15.2	12	29433351	29470781	0.371	rs7956560	2.85	rs10843391	0.179	5.5	0.64169	597	5	lasso	0.21	2e-08	0.9457	0.344	1	0.606976
C-reactive protein	No	Liver	RP11-996F15.2	12	29433351	29470781	0.552	rs7956560	2.85	rs10843391	0.27077	7.39	0.6417	597	12	enet	0.34	1.7e-15	0.80777	0.419	1	0.663318
C-reactive protein	No	Brain_Cortex	RP11-9G1.3	4	133996466	134070271	0.1827	rs17024794	2.42	rs17586051	0.0946	-4.64	0.77844	334	1	top1	0.095	0.00017	-0.77844	0.436	1	0.683417
C-reactive protein	No	Liver	RP13-1039J1.2	2	111160491	111192743	0.3546	rs17465162	2.91	rs4443010	0.095765	5.62	-0.5826	160	6	lasso	0.15	5.1e-07	-0.6747	0.5	1	0.721214
C-reactive protein	No	Brain_Cortex	RP13-137A17.4	10	134757471	134778793	0.626	rs11101925	-3.65	rs9419133	0.136631	4.73	-1.0279	425	1	top1	0.14	6.1e-06	-1.0279	0.304	1	0.569344
C-reactive protein	No	Whole_Blood	RP13-452N2.1	7	151503820	151507906	0.1912	NA	NA	NA	NA	NA	NA	459	0	top1	0.1	1.8e-10	NA	NA	NA	NA
C-reactive protein	No	Brain_Cortex	RP13-467H17.1	8	143485013	143488389	0.3912	rs7832163	4.43	rs9324588	0.05178	4.14	3.1884	444	444	blup	0.16	9.3e-07	3.77118	0.000162	0.632286	0.00281016
C-reactive protein	No	Brain_Cortex	RP13-514E23.2	4	86921480	86921631	0.5365	rs4693701	-3.99	rs996804	0.36213	7.25	-1.7097	419	7	lasso	0.42	1.3e-17	-1.73281	0.0831	1	0.276033
C-reactive protein	No	Brain_Cortex	RP13-578N3.3	4	144660128	144786225	0.2784	rs28925904	3.59	rs1822842	0.2074	-5.54	-0.5673	259	1	top1	0.21	1.7e-08	0.5673	0.571	1	0.777604
C-reactive protein	No	Whole_Blood	RP13-582O9.5	8	144362331	144363860	0.2169	rs12541647	-6.04	rs7819483	0.144766	7.62	-0.993	384	1	top1	0.14	2.4e-14	-0.99305	0.321	1	0.599578
C-reactive protein	No	Brain_Cortex	RP13-582O9.5	8	144362331	144363860	0.4704	rs12541647	-6.04	rs7387207	0.27789	-6.67	0.8318	383	9	lasso	0.28	2.4e-11	-0.68271	0.495	1	0.730705
C-reactive protein	No	Brain_Cortex	RP13-685P2.7	3	129064254	129065007	0.5556	rs11708449	3.11	rs7427129	0.132657	5.19	-0.35596	297	10	lasso	0.21	1.5e-08	-0.8038	0.421	1	0.675088
C-reactive protein	No	Liver	RP13-753N3.1	17	29190939	29191958	0.2675	rs9894648	4.17	rs9915139	0.181349	5.76	-0.45623	274	274	blup	0.2	6e-09	-0.33254	0.739	1	0.87768
C-reactive protein	No	Whole_Blood	RP13-93L13.1	9	92087152	92087607	0.0899	rs7357754	-8.68	rs11265909	-0.002365	4.24	-2.5593	430	430	blup	0.0093	0.035	-3.36714	0.00076	1	0.00998833
C-reactive protein	No	Whole_Blood	RP13-977J11.2	12	132671287	132674240	0.3952	rs7971054	4.51	rs7131729	0.137942	7.33	-1.2305	287	10	lasso	0.18	1.3e-17	-1.32724	0.184	1	0.449666
C-reactive protein	No	Brain_Cortex	RP13-977J11.2	12	132671287	132674240	0.4657	rs7971054	4.51	rs10902506	0.263	-6.43	-0.00151	286	21	enet	0.35	3.1e-14	-0.2644	0.792	1	0.906503
C-reactive protein	No	Brain_Cortex	RP13-98N21.2	15	82888224	82924290	0.525	rs8032281	-3.33	rs8033050	0.533462	8.56	2.2758	150	1	top1	0.53	5.4e-24	2.2758	0.0229	1	0.122135
C-reactive protein	No	Brain_Cortex	RP13-98N21.3	15	82590891	82626963	0.691	rs17258267	-2.81	rs8033050	0.541672	-8.54	2.2758	230	17	enet	0.62	9.2e-30	-1.28823	0.198	1	0.455388
C-reactive protein	No	Liver	RP3-322G13.5	20	23337231	23338753	0.2757	rs8122922	-2.91	rs844895	0.017641	3.64	-0.7266	564	5	lasso	0.036	0.011	-1.1762	0.239	1	0.49418
C-reactive protein	No	Whole_Blood	RP3-324O17.4	20	30135496	30135852	0.0418	rs4911532	-4.29	rs6120970	0.003902	3.25	2.66	251	251	blup	0.012	0.02	1.5236	0.128	1	0.368643
C-reactive protein	No	Brain_Cortex	RP3-325F22.5	6	136871958	136873692	0.153	rs6934308	2.86	rs760862	0.104428	4.85	-0.4397	328	3	lasso	0.1	7.6e-05	-0.70344	0.482	1	0.722722
C-reactive protein	No	Brain_Cortex	RP3-333A15.2	1	71471537	71472185	0.3229	rs2072947	2.62	rs4612577	0.111	-4.95	0.6168	387	47	enet	0.16	1.3e-06	-0.0373	0.97	1	0.986651
C-reactive protein	No	Whole_Blood	RP3-370M22.8	22	40356401	40360687	0.1686	rs7287193	3.53	rs3021213	0.098464	-6.97	0.4134	307	3	enet	0.12	5.9e-12	0.09067	0.928	1	0.977294
C-reactive protein	No	Brain_Cortex	RP3-377H17.2	12	4948121	4951841	0.3439	rs965186	-4.32	rs2041377	0.118	4.43	0.65772	696	1	top1	0.12	2.6e-05	0.6577	0.511	1	0.738679
C-reactive protein	No	Brain_Cortex	RP3-388E23.2	6	135622706	135628296	0.442	rs9399161	4.44	rs2207000	0.337475	-6.79	1.0144	342	5	lasso	0.36	1.1e-14	-1.51273	0.13	1	0.358073
C-reactive protein	No	Whole_Blood	RP3-393E18.2	6	160007987	160010201	0.2342	rs2245599	3.38	rs2758352	0.149	7.5	0.35219	560	1	top1	0.15	8.7e-15	0.35219	0.725	1	0.88496
C-reactive protein	No	Brain_Cortex	RP3-395M20.2	1	2423739	2424697	0.2974	rs4609377	-3.27	rs2281852	0.0535	3.85	2.9915	363	6	lasso	0.063	0.0019	2.3887	0.0169	1	0.101167
C-reactive protein	No	Brain_Cortex	RP3-395M20.3	1	2424876	2425918	0.4232	rs4609377	-3.27	rs2477702	0.153	5.27	0.3423	364	5	lasso	0.2	3e-08	1.1426	0.253	1	0.515106
C-reactive protein	No	Whole_Blood	RP3-395M20.8	1	2481359	2488470	0.0771	rs4609377	-3.27	rs2296443	0.025	4.18	-2.7057	376	1	top1	0.025	0.0014	-2.71	0.00682	1	0.0533208
C-reactive protein	No	Brain_Cortex	RP3-400B16.1	6	4136306	4157619	0.454	rs1360811	3.76	rs9502153	-0.00738	-3.22	2.2686	642	8	lasso	-0.00097	0.35	-1.57504	0.115	1	0.332971
C-reactive protein	No	Brain_Cortex	RP3-400N23.6	22	31688521	31734007	0.2415	rs5753691	-2.9	rs2240432	0.033069	-3.63	-1.3884	346	346	blup	0.054	0.004	0.35059	0.726	1	0.872407
C-reactive protein	No	Liver	RP3-402G11.25	22	50630153	50630831	0.301	rs2273257	-4.71	rs5770843	-0.005735	-3.25	-1.3776	398	398	blup	0.024	0.032	0.6905	0.49	1	0.71453
C-reactive protein	No	Whole_Blood	RP3-402G11.26	22	50638505	50638976	0.1662	rs2273257	-4.71	rs137905	0.020212	4.79	1.1454	396	396	blup	0.056	2.5e-06	-0.07561	0.94	1	0.979806
C-reactive protein	No	Brain_Cortex	RP3-402G11.26	22	50638505	50638976	0.4385	rs2273257	-4.71	rs760753	0.197542	6.05	1.3264	395	9	lasso	0.34	7.2e-14	0.65288	0.514	1	0.741094
C-reactive protein	No	Liver	RP3-402G11.26	22	50638505	50638976	0.527	rs2273257	-4.71	rs2294385	0.043599	4.55	1.4025	396	396	blup	0.094	7e-05	0.7462	0.456	1	0.694573
C-reactive protein	No	Brain_Cortex	RP3-406A7.7	6	136656852	136657225	0.111	rs6934308	2.86	rs2076193	0.079391	-4.12	-0.0349	339	1	top1	0.079	0.00055	0.03492	0.972	1	0.986651
C-reactive protein	No	Brain_Cortex	RP3-414A15.2	14	73996856	73997314	0.288	rs2806047	-6.83	rs1074501	0.051785	4.45	-3.8904	355	19	enet	0.26	1.4e-10	-5.0668	4.05e-07	0.00158071	1.68161e-05
C-reactive protein	No	Brain_Cortex	RP3-449M8.6	14	74940710	74941567	0.362	rs3742806	3.96	rs7148018	0.000109	-4.18	1.8666	371	21	enet	0.068	0.0013	-0.9159	0.36	1	0.620618
C-reactive protein	No	Whole_Blood	RP3-455J7.4	1	167596622	167599911	0.2533	rs10918695	-4.09	rs1229393	0.131	-7.1	0.45937	576	1	top1	0.13	5.2e-13	-0.459	0.646	1	0.836144
C-reactive protein	No	Whole_Blood	RP3-460G2.2	6	141167095	141174061	0.2099	rs11155161	2.8	rs11155139	0.122	7.63	-0.28935	223	4	lasso	0.16	4.6e-16	-1.33007	0.183	1	0.447787
C-reactive protein	No	Whole_Blood	RP3-462E2.3	12	112250597	112251224	0.0961	rs593226	-4.23	rs16941667	0.034454	4.95	-1.4094	211	3	lasso	0.043	3.4e-05	-2.12688	0.0334	1	0.162033
C-reactive protein	No	Brain_Cortex	RP3-462E2.5	12	112335140	112335710	0.0618	rs593226	-4.23	rs11066089	0.00309	-3.26	-2.3359	186	186	blup	0.052	0.0044	2.7007	0.00692	1	0.0558032
C-reactive protein	No	Whole_Blood	RP3-465N24.5	1	25592593	25593627	0.6848	rs35260034	2.79	rs3091242	0.214	9.08	2.6762	360	20	enet	0.46	1e-51	1.5	0.133	1	0.376143
C-reactive protein	No	Brain_Cortex	RP3-465N24.5	1	25592593	25593627	0.4771	rs35260034	2.79	rs9689	0.107	4.76	2.7836	358	21	enet	0.14	3.7e-06	1.8511	0.0642	1	0.238414
C-reactive protein	No	Liver	RP3-465N24.5	1	25592593	25593627	0.3599	rs35260034	2.79	rs11802413	0.090158	4.24	2.6763	360	22	enet	0.22	8.2e-10	1.5792	0.114	1	0.335786
C-reactive protein	No	Whole_Blood	RP3-467K16.4	1	15729475	15735929	0.1406	rs12048075	2.76	rs2473345	0.128	-7.06	0.14793	518	1	top1	0.13	9.8e-13	-0.148	0.882	1	0.957492
C-reactive protein	No	Brain_Cortex	RP3-467K16.4	1	15729475	15735929	0.5269	rs12048075	2.76	rs2092324	0.278	6.57	-0.2239	518	7	lasso	0.33	2.8e-13	-0.3547	0.723	1	0.872024
C-reactive protein	No	Brain_Cortex	RP3-470B24.5	6	168376604	168380456	0.599	rs2636355	-3.45	rs2258963	0.074973	-5.24	-2.1189	460	9	lasso	0.18	2.1e-07	2.10717	0.0351	1	0.159482
C-reactive protein	No	Whole_Blood	RP3-477M7.5	1	8967452	8967803	0.1568	rs172531	5.09	rs2505972	0.00916	4.13	-0.11955	405	405	blup	0.034	0.00021	2.88	0.00399	1	0.0353861
C-reactive protein	No	Whole_Blood	RP3-477O4.16	20	34106682	34107108	0.0569	rs6060612	4.04	rs6088721	-0.001431	-3.2	0.2966	315	315	blup	0.0059	0.075	0.6749	0.5	1	0.749355
C-reactive protein	No	Brain_Cortex	RP3-477O4.16	20	34106682	34107108	0.158	rs6060612	4.04	rs6060442	0.171883	4.93	-0.78433	315	1	top1	0.17	3.4e-07	-0.78433	0.433	1	0.680902
C-reactive protein	No	Liver	RP3-500L14.2	6	13825663	13826805	0.287	rs9474117	-2.91	rs2059804	0.00144	-3.62	2.6512	474	474	blup	0.035	0.012	0.07445	0.941	1	0.976444
C-reactive protein	No	Whole_Blood	RP3-508I15.14	22	39135008	39145046	0.0565	rs1569492	-12.5	rs1043312	0.016495	-3.9	-12.351	383	20	enet	0.018	0.0055	10.5834	3.56e-26	2.068e-22	1.47715e-23
C-reactive protein	No	Brain_Cortex	RP3-508I15.9	22	39063668	39077825	0.4491	rs1569492	-12.5	rs2072794	0.176543	-6.04	-10.756	373	373	blup	0.23	2.4e-09	9.33372	1.02e-20	3.98106e-17	3.31755e-18
C-reactive protein	No	Liver	RP3-508I15.9	22	39063668	39077825	0.183	rs1569492	-12.5	rs4821797	0.086214	-4.34	-12.239	373	1	top1	0.086	0.00014	12.239	1.92e-34	5.3952e-31	8.992e-32
C-reactive protein	No	Brain_Cortex	RP3-522J7.6	22	50226264	50231434	0.3303	rs136796	4.26	rs9628282	-0.000998	-4.02	-0.0796	512	512	blup	0.088	0.00029	1.24343	0.214	1	0.476736
C-reactive protein	No	Whole_Blood	RP3-525N10.2	6	69339854	69344919	0.3186	rs2024562	2.96	rs9351734	0.175	-8.2	-2.1267	434	15	enet	0.2	2.9e-19	1.95327	0.0508	1	0.212759
C-reactive protein	No	Whole_Blood	RP4-535B20.4	1	65469153	65469770	0.0743	rs1327115	-32.09	rs2935411	0.00126	-3.65	3.03603	453	453	blup	0.017	0.0076	-6.35	2.11e-10	1.2257e-06	1.8294e-08
C-reactive protein	No	Liver	RP4-539M6.14	22	30879341	30888791	0.215	rs2269964	-3.31	rs737942	0.039091	4.85	2.6685	442	12	enet	0.052	0.0027	1.797	0.0723	1	0.258477
C-reactive protein	No	Whole_Blood	RP4-553F4.6	20	32375179	32398903	0.1171	rs6088343	-3.17	rs6142027	0.073728	5.29	-0.978	250	1	top1	0.074	7.3e-08	-0.978	0.328	1	0.604298
C-reactive protein	No	Whole_Blood	RP4-564F22.5	20	37034658	37045444	0.265	rs2012905	-3.58	rs4811821	0.180985	8.65	-0.173	482	5	lasso	0.21	1e-20	0.2746	0.784	1	0.912128
C-reactive protein	No	Brain_Cortex	RP4-564F22.5	20	37034658	37045444	0.647	rs2012905	-3.58	rs1739644	0.451592	7.81	-0.18676	481	1	top1	0.45	2.8e-19	-0.18676	0.852	1	0.939101
C-reactive protein	No	Liver	RP4-564F22.5	20	37034658	37045444	0.3797	rs2012905	-3.58	rs1315306	0.142323	5.49	0.821	482	1	top1	0.14	9.9e-07	0.821	0.412	1	0.657049
C-reactive protein	No	Whole_Blood	RP4-584D14.7	7	150038860	150039696	0.0986	rs3735086	-6.73	rs3735167	0.078616	6.45	-3.2292	353	6	lasso	0.082	1.2e-08	-3.46954	0.000521	1	0.00739973
C-reactive protein	No	Liver	RP4-584D14.7	7	150038860	150039696	0.152	rs3735086	-6.73	rs11769348	0.096061	4.67	-3.3345	353	1	top1	0.096	6e-05	-3.3345	0.000855	1	0.00980633
C-reactive protein	No	Whole_Blood	RP4-605O3.4	12	50517147	50559203	0.091	rs4898538	-3.3	rs2272391	0.085386	5.91	-2.4805	312	1	top1	0.085	6.7e-09	-2.4805	0.0131	1	0.0856958
C-reactive protein	No	Brain_Cortex	RP4-605O3.4	12	50517147	50559203	0.2238	rs4898538	-3.3	rs836180	0.215	5.88	-1.6611	311	1	lasso	0.23	3.3e-09	-1.6611	0.0967	1	0.301284
C-reactive protein	No	Liver	RP4-605O3.4	12	50517147	50559203	0.11	rs4898538	-3.3	rs7297421	0.0155	3.99	-1.5318	312	312	blup	0.032	0.016	-1.76774	0.0771	1	0.269802
C-reactive protein	No	Whole_Blood	RP4-607J23.2	7	97937257	97939753	0.4282	rs13239107	3.64	rs10953259	0.279505	-10.17	-1.8213	344	1	top1	0.28	4.2e-28	1.8213	0.0686	1	0.256764
C-reactive protein	No	Brain_Cortex	RP4-607J23.2	7	97937257	97939753	0.4478	rs13239107	3.64	rs10953259	0.255047	-6.03	-1.8213	344	1	top1	0.26	2.5e-10	1.8213	0.0686	1	0.246675
C-reactive protein	No	Liver	RP4-607J23.2	7	97937257	97939753	0.1541	rs13239107	3.64	rs6951479	0.073331	-3.93	-1.6182	344	1	top1	0.073	0.00043	1.6182	0.106	1	0.319936
C-reactive protein	No	Brain_Cortex	RP4-610C12.3	20	29521637	29522987	0.14	rs6057147	-3.97	rs1811868	0.130957	4.8	-1.29878	67	1	top1	0.13	9.6e-06	-1.29878	0.194	1	0.451241
C-reactive protein	No	Brain_Cortex	RP4-610C12.4	20	29513582	29521213	0.23	rs6057147	-3.97	rs1811868	0.250355	6.04	-1.30157	66	1	top1	0.25	3.9e-10	-1.30157	0.193	1	0.449719
C-reactive protein	No	Whole_Blood	RP4-612B15.3	1	87169185	87170145	0.1149	rs12747430	-2.68	rs6420974	0.00563	-4.33	0.29259	392	16	enet	0.033	0.00025	-1.78	0.0755	1	0.27241
C-reactive protein	No	Brain_Cortex	RP4-613B23.1	3	42643455	42695880	0.4796	rs418736	4.11	rs33984028	0.351545	7.13	-1.099	466	6	lasso	0.39	2.8e-16	-1.2136	0.225	1	0.486524
C-reactive protein	No	Whole_Blood	RP4-614O4.12	20	33789550	33791091	0.1344	rs6060001	-4.56	rs17092378	0.033547	-4.71	1.8941	350	350	blup	0.044	2.9e-05	0.7926	0.428	1	0.691394
C-reactive protein	No	Brain_Cortex	RP4-614O4.12	20	33789550	33791091	0.134	rs6060001	-4.56	rs6088747	0.015306	3.88	1.2767	350	350	blup	0.043	0.0088	1.9082	0.0564	1	0.218816
C-reactive protein	No	Brain_Cortex	RP4-622L5.7	1	32671099	32672415	0.1757	rs1889571	3.64	rs16834860	-0.00751	3.19	-1.1463	209	209	blup	0.039	0.012	-2.3041	0.0212	1	0.116705
C-reactive protein	No	Brain_Cortex	RP4-625H18.2	6	19802395	19804983	0.565	rs9356704	-4.11	rs12526109	0.221781	5.44	1.1283	546	9	lasso	0.29	1.2e-11	0.58311	0.56	1	0.771997
C-reactive protein	No	Liver	RP4-640H8.2	20	36305312	36311636	0.1978	rs17725083	4.23	rs1076664	0.00845	3.46	1.6653	403	403	blup	0.031	0.017	-0.4166	0.677	1	0.844747
C-reactive protein	No	Whole_Blood	RP4-647C14.2	14	73710726	73712687	0.1169	rs2333012	-7.2	rs214260	0.082114	-5.7	4.0548	399	1	top1	0.082	1.3e-08	-4.0548	5.02e-05	0.291612	0.00117585
C-reactive protein	No	Whole_Blood	RP4-647J21.1	7	44998598	45000508	0.3745	rs10951792	4.97	rs10951781	0.212607	9.1	3.73268	434	18	enet	0.23	1.2e-22	3.81624	0.000136	0.790024	0.00261597
C-reactive protein	No	Brain_Cortex	RP4-665J23.1	1	91248543	91317207	0.1387	rs469772	-11.47	rs1766167	0.0238	-3.92	-4.3991	416	3	lasso	0.038	0.013	2.6323	0.00848	1	0.0642669
C-reactive protein	No	Brain_Cortex	RP4-669P10.16	22	42535623	42535938	0.3026	rs126092	5.21	rs5758566	0.28288	-6.61	1.3289	362	6	lasso	0.29	9.3e-12	-1.09386	0.274	1	0.53632
C-reactive protein	No	Liver	RP4-669P10.16	22	42535623	42535938	0.324	rs126092	5.21	rs5751239	0.082033	-4.18	-2.3858	362	362	blup	0.096	6.2e-05	2.0519	0.0402	1	0.175135
C-reactive protein	No	Brain_Cortex	RP4-669P10.19	22	42528610	42529005	0.3185	rs126092	5.21	rs5751221	0.270572	6.79	-2.3537	359	3	lasso	0.32	3.6e-13	-2.0858	0.037	1	0.16523
C-reactive protein	No	Liver	RP4-669P10.19	22	42528610	42529005	0.512	rs126092	5.21	rs5758566	0.350439	7.88	1.3289	359	13	lasso	0.42	8.3e-20	2.1867	0.0288	1	0.139772
C-reactive protein	No	Brain_Cortex	RP4-671G15.2	1	113060421	113061063	0.2704	rs1620668	4.16	rs910697	0.157	-5.43	-1.364	372	1	top1	0.16	1.2e-06	1.364	0.173	1	0.422276
C-reactive protein	No	Brain_Cortex	RP4-673D20.3	20	1748603	1760641	0.384	rs6080974	-2.9	rs6033557	0.1041	3.91	-0.18262	677	1	top1	0.1	8e-05	-0.18262	0.855	1	0.940813
C-reactive protein	No	Whole_Blood	RP4-673D20.4	20	1702691	1703183	0.1187	rs6080974	-2.9	rs202491	-0.002728	-3.66	-0.5019	658	658	blup	0.015	0.01	0.9441	0.345	1	0.619316
C-reactive protein	No	Brain_Cortex	RP4-694B14.5	20	25604812	25658710	0.106	rs2260997	6.46	rs6050513	0.02132	-3.82	-0.06267	258	258	blup	0.041	0.01	4.18028	2.91e-05	0.113577	0.000656516
C-reactive protein	No	Brain_Cortex	RP4-710M3.1	11	30389695	30390193	0.199	rs1782507	4.93	rs654710	0.153067	-5.14	-1.9183	399	1	top1	0.15	1.6e-06	1.9183	0.0551	1	0.215702
C-reactive protein	No	Whole_Blood	RP4-717I23.3	1	93727743	93811444	0.4512	rs12138486	-6.47	rs1323628	0.407	-12.53	-1.0689	299	34	enet	0.45	6.4e-50	-0.0435	0.965	1	0.987786
C-reactive protein	No	Brain_Cortex	RP4-717I23.3	1	93727743	93811444	0.6402	rs12138486	-6.47	rs1414367	0.549	-8.8	-0.9168	299	43	enet	0.58	4.7e-27	2.2948	0.0217	1	0.11796
C-reactive protein	No	Liver	RP4-717I23.3	1	93727743	93811444	0.4313	rs12138486	-6.47	rs6541351	0.234399	-6.59	-1.0479	299	33	enet	0.29	6.1e-13	0.5117	0.609	1	0.794497
C-reactive protein	No	Whole_Blood	RP4-725G10.3	7	56230838	56231226	0.0854	rs7793921	5.17	rs1474364	0.022642	3.97	-0.54079	277	1	top1	0.023	0.0022	-0.54079	0.589	1	0.804113
C-reactive protein	No	Whole_Blood	RP4-728D4.2	1	36035414	36043330	0.1144	rs12044220	-2.91	rs1203148	0.0148	-3.45	-1.0877	224	25	enet	0.03	0.00049	-0.582	0.561	1	0.787542
C-reactive protein	No	Whole_Blood	RP4-730K3.3	1	114241506	114242253	0.086	rs2636008	3.74	rs6669008	0.0379	-4.4	1.0032	487	1	top1	0.038	0.0001	-1	0.316	1	0.594252
C-reactive protein	No	Brain_Cortex	RP4-730K3.3	1	114241506	114242253	0.2351	rs2636008	3.74	rs1998183	-0.0053	-3.48	-0.2569	487	487	blup	0.0042	0.21	0.0595	0.953	1	0.978059
C-reactive protein	No	Brain_Cortex	RP4-734G22.3	1	10700117	10714390	0.4247	rs491880	-5.48	rs4845948	0.0765	-3.88	-0.8924	420	19	enet	0.1	7.5e-05	3.0137	0.00258	1	0.0263606
C-reactive protein	No	Whole_Blood	RP4-737E23.2	20	23168765	23170944	0.1982	rs8122922	-2.91	rs6137866	0.120915	7.33	0.3906	593	6	enet	0.12	3.8e-12	-0.0573	0.954	1	0.983791
C-reactive protein	No	Whole_Blood	RP4-738P11.3	1	168511975	168512592	0.1589	rs2786758	4.18	rs10918925	0.104	-6.46	1.546	531	1	top1	0.1	1.3e-10	-1.55	0.122	1	0.35938
C-reactive protein	No	Brain_Cortex	RP4-738P15.1	20	25121425	25129894	0.24	rs2260997	6.46	rs6050363	0.082467	4.84	-1.8253	457	9	enet	0.17	3.9e-07	-2.68428	0.00727	1	0.0580262
C-reactive protein	No	Whole_Blood	RP4-740C4.6	1	2281853	2284259	0.2366	rs4609377	-3.27	rs7545940	0.0803	-5.71	0.98494	356	17	enet	0.097	6.5e-10	-1.23	0.22	1	0.49611
C-reactive protein	No	Brain_Cortex	RP4-740C4.6	1	2281853	2284259	0.3913	rs4609377	-3.27	rs7545940	0.252	-5.9	0.9849	354	1	top1	0.25	3.3e-10	-0.9849	0.325	1	0.589166
C-reactive protein	No	Liver	RP4-740C4.6	1	2281853	2284259	0.3729	rs4609377	-3.27	rs7545940	0.072554	-4.91	0.9849	354	3	lasso	0.097	5.3e-05	-0.7973	0.425	1	0.666434
C-reactive protein	No	Brain_Cortex	RP4-740C4.8	1	2309056	2309493	0.3763	rs4609377	-3.27	rs2843127	0.0855	4.16	0.9791	355	1	top1	0.085	0.00034	0.9791	0.328	1	0.591582
C-reactive protein	No	Whole_Blood	RP4-753D10.5	20	22990846	23011422	0.1616	rs6048489	-2.47	rs844895	0.09836	-6.27	-0.7266	566	1	top1	0.098	4.6e-10	0.7266	0.467	1	0.723993
C-reactive protein	No	Whole_Blood	RP4-756H11.3	7	66119525	66134842	0.1952	rs10260426	2.85	rs4717319	0.23059	9.81	-2.2333	238	19	enet	0.27	4.6e-27	-2.64394	0.00819	1	0.0617065
C-reactive protein	No	Brain_Cortex	RP4-756H11.3	7	66119525	66134842	0.6948	rs10260426	2.85	rs17566701	0.554336	8.86	-2.1391	237	15	enet	0.6	9.7e-29	-2.2639	0.0236	1	0.123639
C-reactive protein	No	Liver	RP4-756H11.3	7	66119525	66134842	0.5262	rs10260426	2.85	rs17566701	0.555632	9.2	-2.1391	237	1	top1	0.56	2e-28	-2.1391	0.0324	1	0.152247
C-reactive protein	No	Brain_Cortex	RP4-758J18.7	1	1357849	1358071	0.2614	rs7520934	-4.06	rs1240707	0.0594	-4.11	0.5288	292	292	blup	0.074	0.0008	0.0775	0.938	1	0.972123
C-reactive protein	No	Whole_Blood	RP4-758J24.5	1	54492356	54494172	0.2639	rs1883783	4.27	rs17109989	0.0392	4.01	-0.24431	482	58	enet	0.043	3.4e-05	2.12	0.0341	1	0.163573
C-reactive protein	No	Brain_Cortex	RP4-758J24.5	1	54492356	54494172	0.483	rs1883783	4.27	rs17109989	0.0499	4.94	-0.2443	482	10	lasso	0.063	0.002	0.3514	0.725	1	0.872407
C-reactive protein	No	Whole_Blood	RP4-778K6.3	7	104944724	104947089	0.0612	rs1706889	3.45	rs10953473	0.01214	4.01	2.0957	383	383	blup	0.036	0.00015	1.28279	0.2	1	0.469984
C-reactive protein	No	Liver	RP4-781K5.6	1	234805269	234831900	0.3403	rs3914503	2.85	rs610329	0.133735	5.44	-0.5373	545	1	top1	0.13	2.1e-06	-0.5374	0.591	1	0.781143
C-reactive protein	No	Liver	RP4-781K5.7	1	234845135	234855723	0.4806	rs3914503	2.85	rs2587534	0.232994	6.13	1.5585	541	28	enet	0.29	3.4e-13	1.3881	0.165	1	0.408143
C-reactive protein	No	Brain_Cortex	RP4-782G3.1	1	166864948	166877317	0.4397	rs10127801	2.86	rs6690192	0.0686	5.06	-1.7584	588	34	enet	0.17	5.3e-07	-1.0973	0.273	1	0.535706
C-reactive protein	No	Whole_Blood	RP4-798A10.2	1	16787443	16789782	0.1715	rs11260738	-4.13	rs12093260	0.0878	6.14	-2.2041	237	10	enet	0.11	3.6e-11	-1.37	0.17	1	0.429361
C-reactive protein	No	Brain_Cortex	RP4-798A10.2	1	16787443	16789782	0.1818	rs11260738	-4.13	rs279779	0.0941	-4.58	0.3402	237	1	top1	0.094	0.00017	-0.3402	0.734	1	0.878235
C-reactive protein	No	Whole_Blood	RP4-800G7.2	7	148982372	148994403	0.0965	rs41493844	4.71	rs7788681	0.014663	3.84	1.0844	386	28	enet	0.048	1.3e-05	0.96692	0.334	1	0.608788
C-reactive protein	No	Brain_Cortex	RP4-800G7.2	7	148982372	148994403	0.6137	rs41493844	4.71	rs7779475	0.175055	-5.54	0.44219	386	20	enet	0.31	9.6e-13	-0.1303	0.896	1	0.958894
C-reactive protein	No	Whole_Blood	RP4-803A2.1	1	33445543	33446073	0.0511	rs6694085	-4.23	rs6682377	0.0329	-4.62	-3.209	306	8	enet	0.037	0.00013	3.16	0.00159	1	0.0177621
