## Supplementary Tables 1-16 for "Causal effect of C-reactive protein and vitamin D on human cerebral anatomy observed among genetically correlated biomarkers in blood" (part 3 of 3)

### Sheet: Table S13 (continued)
Table S13. Transcriptome-wide association study results.
C-reactive protein	No	Brain_Cortex	RP4-809F18.1	12	126843848	126845611	0.6344	rs2191187	3.47	rs17577161	0.464	7.99	2.3195	608	6	lasso	0.59	1.2e-27	2.235	0.0254	1	0.130442
C-reactive protein	No	Brain_Cortex	RP4-809F18.2	12	126842580	126843442	0.6448	rs2191187	3.47	rs11614019	0.28	-7.27	-1.2897	608	7	lasso	0.52	2.7e-23	2.0984	0.0359	1	0.162173
C-reactive protein	No	Liver	RP4-814D15.2	7	156985062	156985526	0.4533	rs10272338	2.62	rs1017137	0.086825	4.05	-2.4598	423	1	top1	0.087	0.00013	-2.4598	0.0139	1	0.086033
C-reactive protein	No	Brain_Cortex	RP5-1007H16.1	7	7659503	7660174	0.3668	rs1294632	-3.44	rs6463703	0.010916	3.97	0.93364	721	8	lasso	0.041	0.011	0.7195	0.472	1	0.713761
C-reactive protein	No	Whole_Blood	RP5-1021I20.1	14	74254063	74269973	0.5037	rs1540343	-5.66	rs17182607	0.370821	11.77	0.85904	393	11	lasso	0.4	3.8e-42	1.3623	0.173	1	0.433545
C-reactive protein	No	Brain_Cortex	RP5-1021I20.1	14	74254063	74269973	0.483	rs1540343	-5.66	rs17182607	0.351982	7.17	0.859	393	32	enet	0.36	1.1e-14	1.0047	0.315	1	0.57829
C-reactive protein	No	Liver	RP5-1021I20.1	14	74254063	74269973	0.4344	rs1540343	-5.66	rs17182607	0.274448	6.59	0.859	393	6	lasso	0.31	6.7e-14	0.44532	0.656	1	0.829595
C-reactive protein	No	Liver	RP5-1021I20.2	14	74289262	74296838	0.1518	rs1540343	-5.66	rs4903164	-0.001507	3.56	0.0692	389	389	blup	0.044	0.0055	1.17678	0.239	1	0.49418
C-reactive protein	No	Whole_Blood	RP5-1024N4.4	1	48693560	48695233	0.0683	rs10465819	4.01	rs6670286	-0.00267	-3.27	1.5544	485	485	blup	0.0038	0.12	0.0372	0.97	1	0.990635
C-reactive protein	No	Brain_Cortex	RP5-1024N4.4	1	48693560	48695233	0.2941	rs10465819	4.01	rs1608695	0.127	5.57	-0.6552	485	34	enet	0.2	3.7e-08	-1.3694	0.171	1	0.419493
C-reactive protein	No	Whole_Blood	RP5-1029F21.2	17	455806	456619	0.1426	rs333635	-3.53	rs11649837	0.00693	-3.84	0.6181	414	6	lasso	0.014	0.012	-1.1266	0.26	1	0.538446
C-reactive protein	No	Brain_Cortex	RP5-1039K5.16	22	38428172	38430235	0.1481	rs1980455	-12.28	rs2017022	-0.007514	3.12	1.902	369	369	blup	0.03	0.025	4.90204	9.48e-07	0.00370004	3.70004e-05
C-reactive protein	No	Whole_Blood	RP5-1043L13.1	20	58662895	59102516	0.1362	rs697706	-3.17	rs1883726	0.03311	4.15	-0.2373	602	1	top1	0.033	0.00026	-0.2373	0.812	1	0.925792
C-reactive protein	No	Liver	RP5-1052I5.1	1	87595448	87634881	0.2042	rs6681488	-3.39	rs1419132	0.068391	-4.36	1.6991	418	418	blup	0.076	0.00035	-1.8106	0.0702	1	0.252576
C-reactive protein	No	Whole_Blood	RP5-1065J22.8	1	109630593	109632424	0.1454	rs4970834	6.33	rs17645143	0.00394	-3.77	-2.1967	411	30	enet	0.013	0.016	1.24	0.214	1	0.487118
C-reactive protein	No	Brain_Cortex	RP5-1065J22.8	1	109630593	109632424	0.2251	rs4970834	6.33	rs839878	0.0336	3.74	0.5846	411	1	top1	0.034	0.019	0.5846	0.559	1	0.771218
C-reactive protein	No	Whole_Blood	RP5-1068E13.7	20	18775173	18776711	0.1053	rs4813344	-3.79	rs6045621	-0.00188	3.83	-1.2505	513	513	blup	0.01	0.03	-0.0491	0.961	1	0.986473
C-reactive protein	No	Liver	RP5-1074L1.1	1	110828997	110861504	0.2982	rs12061304	-3.78	rs12410178	0.161619	5.24	0.2841	567	1	top1	0.16	1.7e-07	0.2841	0.776	1	0.904046
C-reactive protein	No	Whole_Blood	RP5-1085F17.3	20	31444848	31446557	0.2698	rs293561	4.26	rs242551	0.122831	-7.45	-0.9615	436	22	enet	0.18	1.3e-17	-0.2577	0.797	1	0.919153
C-reactive protein	No	Whole_Blood	RP5-1086K13.1	1	117035645	117041834	0.2799	rs798015	2.87	rs766429	0.111	6.57	1.5531	401	1	top1	0.11	3.1e-11	1.55	0.12	1	0.355291
C-reactive protein	No	Brain_Cortex	RP5-1092A3.4	1	28566020	28567964	0.6501	rs508772	2.87	rs490633	0.498	-8.27	-1.6267	257	1	top1	0.5	7e-22	1.6267	0.104	1	0.310806
C-reactive protein	No	Liver	RP5-1092A3.4	1	28566020	28567964	0.3777	rs508772	2.87	rs2078348	0.025023	-3.78	-1.4004	255	23	enet	0.13	2.9e-06	2.0084	0.0446	1	0.188034
C-reactive protein	No	Whole_Blood	RP5-1102E8.3	1	77102562	77103024	0.0848	rs315076	-2.92	rs2133178	-0.00051	-3.88	-1.5225	519	519	blup	0.0094	0.035	-0.664	0.507	1	0.753046
C-reactive protein	No	Brain_Cortex	RP5-1109J22.1	1	46897801	46911193	0.5192	rs946526	-2.46	rs3766246	0.331	6.77	0.5732	359	1	top1	0.33	1.8e-13	0.5732	0.567	1	0.775132
C-reactive protein	No	Whole_Blood	RP5-1115A15.1	1	8484705	8494898	0.0558	rs172531	5.09	rs301805	-0.00212	-3.68	-4.1981	306	306	blup	0.0067	0.064	4.59	4.53e-06	0.0263148	0.00015037
C-reactive protein	No	Brain_Cortex	RP5-1120P11.1	6	43963460	43967245	0.586	rs833069	4.8	rs7765917	-0.001585	3.17	0.8656	494	494	blup	0.081	0.00047	-0.40695	0.684	1	0.846434
C-reactive protein	No	Brain_Cortex	RP5-1142A6.2	16	88797588	88807826	0.5728	rs4426338	7.46	rs9788969	0.016465	-4.17	1.49	396	77	enet	0.14	3.2e-06	0.69568	0.487	1	0.726591
C-reactive protein	No	Brain_Cortex	RP5-1142A6.8	16	88809175	88812156	0.6489	rs4426338	7.46	rs9788969	0.206147	-5.36	1.49	392	11	lasso	0.24	8e-10	-1.27686	0.202	1	0.460645
C-reactive protein	No	Whole_Blood	RP5-1142A6.9	16	88785023	88786792	0.1061	rs4426338	7.46	rs11076702	-0.002296	-3.57	0.5176	388	388	blup	0.02	0.0036	-0.03929	0.969	1	0.99031
C-reactive protein	No	Brain_Cortex	RP5-1142A6.9	16	88785023	88786792	0.2409	rs4426338	7.46	rs8060966	0.029415	-4.23	0.5286	388	18	enet	0.067	0.0014	-0.82241	0.411	1	0.668667
C-reactive protein	No	Whole_Blood	RP5-1154L15.2	12	695031	695652	0.3387	rs2369280	3.95	rs11063749	0.294754	-10.46	-0.0738	454	1	top1	0.29	8.1e-30	0.07375	0.941	1	0.980145
C-reactive protein	No	Brain_Cortex	RP5-1157M23.2	3	52273277	52275113	0.2033	rs17259762	3.09	rs1546737	0.047174	-4.72	1.1092	326	15	enet	0.1	0.00011	-0.522	0.602	1	0.794054
C-reactive protein	No	Brain_Cortex	RP5-1159O4.1	7	7592093	7606502	0.3416	rs1160673	-3.6	rs17168463	0.22589	5.56	1.1125	716	1	top1	0.23	3.4e-09	1.1125	0.266	1	0.528076
C-reactive protein	No	Whole_Blood	RP5-821D11.7	22	42227219	42230669	0.2012	rs5751129	5.25	rs738247	0.03116	5.21	-2.3313	327	327	blup	0.066	3.4e-07	0.64112	0.521	1	0.76234
C-reactive protein	No	Whole_Blood	RP5-827C21.4	1	234508558	234509201	0.358	rs16859769	-2.86	rs6698335	0.144	7.82	-0.79937	633	43	enet	0.15	4.5e-15	-1.79	0.0727	1	0.26695
C-reactive protein	No	Brain_Cortex	RP5-828H9.1	20	5451853	5455828	0.46	rs6139808	2.87	rs3810569	0.315029	6.56	0.10167	578	22	enet	0.36	5.9e-15	0.53866	0.59	1	0.787798
C-reactive protein	No	Whole_Blood	RP5-836N10.1	1	112142277	112151345	0.1794	rs197422	5.96	rs3767595	0.0998	-6.18	-0.27983	692	1	top1	0.1	3.4e-10	0.28	0.78	1	0.909478
C-reactive protein	No	Whole_Blood	RP5-855D21.1	8	184347	184887	0.0895	rs6558696	-4.22	rs3008295	0.015871	3.97	0.4586	323	1	top1	0.016	0.0089	0.4586	0.647	1	0.836879
C-reactive protein	No	Liver	RP5-855D21.1	8	184347	184887	0.1776	rs6558696	-4.22	rs10092114	0.100363	5	0.939	323	1	top1	0.1	4.1e-05	0.939	0.348	1	0.602514
C-reactive protein	No	Whole_Blood	RP5-886K2.3	1	24098101	24104777	0.0655	rs4448470	6.01	rs6697805	0.0211	-3.75	-0.29044	358	1	top1	0.021	0.003	0.29	0.771	1	0.90539
C-reactive protein	No	Whole_Blood	RP5-892K4.1	1	2072523	2076718	0.1275	NA	NA	NA	NA	NA	NA	387	0	top1	0.097	6.7e-10	NA	NA	NA	NA
C-reactive protein	No	Brain_Cortex	RP5-894A10.2	7	141352181	141356527	0.5415	rs1181777	3.06	rs10952500	-0.007204	-3.4	0.008742	447	447	blup	0.019	0.058	-0.4281	0.669	1	0.839854
C-reactive protein	No	Whole_Blood	RP5-901A4.1	11	67792277	67797928	0.1424	rs2458268	4.97	rs886702	0.0476	-5.91	-2.0014	271	3	lasso	0.082	1.4e-08	1.1376	0.255	1	0.533395
C-reactive protein	No	Brain_Cortex	RP5-901A4.1	11	67792277	67797928	0.355	rs2458268	4.97	rs1122731	0.25993	6.19	-1.98899	271	1	top1	0.26	1.6e-10	-1.98899	0.0467	1	0.194318
C-reactive protein	No	Brain_Cortex	RP5-902P8.12	1	1185157	1186714	0.3088	rs12562034	3.43	rs6689308	0.0479	3.77	0.3868	238	20	enet	0.12	2.1e-05	1.7398	0.0819	1	0.274147
C-reactive protein	No	Brain_Cortex	RP5-916L7.2	12	126468248	126470780	0.3623	rs4765045	3.52	rs4765311	0.0205	-4.33	0.57463	612	9	lasso	0.1	8.7e-05	-1.075	0.282	1	0.542993
C-reactive protein	No	Brain_Cortex	RP5-921G16.1	7	123689186	124035172	0.5445	rs6945841	-3.48	rs10224465	0.417021	-7.68	0.67408	396	1	top1	0.42	1.7e-17	-0.6741	0.5	1	0.733371
C-reactive protein	No	Brain_Cortex	RP5-933K21.3	6	157744996	157745509	0.232	rs2770110	-2.18	rs9355774	0.050953	4.37	-0.1611	394	10	enet	0.13	7.6e-06	0.99353	0.32	1	0.583354
C-reactive protein	No	Whole_Blood	RP5-935K16.1	2	128601127	128603261	0.2851	rs6430955	-3.25	rs17600636	0.234	-9.41	3.2221	370	8	lasso	0.23	3.3e-23	-3.18	0.00149	1	0.0169051
C-reactive protein	No	Brain_Cortex	RP5-935K16.1	2	128601127	128603261	0.3266	rs6430955	-3.25	rs17600636	0.153047	-5.37	3.2221	370	10	enet	0.19	5.4e-08	-3.3619	0.000774	1	0.0100031
C-reactive protein	No	Liver	RP5-935K16.1	2	128601127	128603261	0.4652	rs6430955	-3.25	rs3755305	0.208096	-6.67	2.6686	370	6	lasso	0.27	3.4e-12	-2.8632	0.00419	1	0.03461
C-reactive protein	No	Whole_Blood	RP5-943J3.1	1	90254473	90256051	0.197	rs4658360	3.14	rs473412	0.178	-8.22	-0.31646	376	1	top1	0.18	1.6e-17	0.316	0.752	1	0.898927
C-reactive protein	No	Brain_Cortex	RP5-943J3.1	1	90254473	90256051	0.1519	rs4658360	3.14	rs473412	0.132	-4.83	-0.3165	376	1	top1	0.13	8.5e-06	0.3165	0.752	1	0.887847
C-reactive protein	No	Whole_Blood	RP5-943J3.2	1	90285733	90286427	0.1302	rs4658360	3.14	rs1576372	0.0139	-4.06	-0.80535	384	14	enet	0.038	0.0001	1.61	0.108	1	0.339487
C-reactive protein	No	Brain_Cortex	RP5-944M2.3	12	126927027	126957336	0.4112	rs2191187	3.47	rs17577161	0.119	-5.19	2.3195	605	605	blup	0.15	2.7e-06	-1.6361	0.102	1	0.308609
C-reactive protein	No	Liver	RP5-981O7.2	7	151817086	151817604	0.4604	rs13238117	-3.17	rs1881643	-0.006525	-3.11	-1.0376	362	362	blup	0.024	0.03	-1.5298	0.126	1	0.352299
C-reactive protein	No	Brain_Cortex	RP5-994D16.9	1	43241484	43242461	0.2032	rs2809656	3.29	rs12410860	0.0677	4.93	-1.7154	418	418	blup	0.084	0.00037	-1.7015	0.0889	1	0.286995
C-reactive protein	No	Brain_Cortex	RP9	7	33134409	33149002	0.4422	rs961679	2.46	rs752730	0.303349	6.79	-1.0271	351	10	lasso	0.35	2.7e-14	-1.0874	0.277	1	0.539217
C-reactive protein	No	Whole_Blood	RPA1	17	1732996	1803376	0.1329	rs2070863	-6.77	rs11655779	-0.00124	-3.9	-1.4607	441	23	enet	0.011	0.025	-1.8433	0.0653	1	0.248576
C-reactive protein	No	Brain_Cortex	RPA1	17	1732996	1803376	0.3605	rs2070863	-6.77	rs1131636	0.001979	4.27	-1.5577	441	441	blup	0.04	0.011	-1.2163	0.224	1	0.486247
C-reactive protein	No	Liver	RPA1	17	1732996	1803376	0.2879	rs2070863	-6.77	rs8067685	0.011833	-3.76	0.66709	441	441	blup	0.061	0.0013	0.26706	0.789	1	0.909762
C-reactive protein	No	Whole_Blood	RPA2	1	28218035	28241257	0.2331	rs2231868	-2.88	rs2295367	0.0682	7.39	-1.3163	260	28	enet	0.15	2.1e-14	-1.51	0.132	1	0.375508
C-reactive protein	No	Brain_Cortex	RPA2	1	28218035	28241257	0.2709	rs2231868	-2.88	rs17257252	0.0269	4.61	-0.6281	259	259	blup	0.15	2.4e-06	-1.8918	0.0585	1	0.223849
C-reactive protein	No	Liver	RPA2	1	28218035	28241257	0.2218	rs2231868	-2.88	rs17257252	0.130622	4.7	-0.6281	256	4	lasso	0.17	1e-07	-0.8823	0.378	1	0.629131
C-reactive protein	No	Brain_Cortex	RPA3	7	7676149	7758238	0.4233	rs1294632	-3.44	rs3735460	0.10647	4.79	1.0938	752	7	lasso	0.14	5.4e-06	0.892	0.372	1	0.630446
C-reactive protein	No	Whole_Blood	RPAP1	15	41809374	41836467	0.1198	rs6493005	4.5	rs2297379	0.108356	-6.54	3.2829	364	1	top1	0.11	5.7e-11	-3.2829	0.00103	1	0.0126496
C-reactive protein	No	Brain_Cortex	RPAP1	15	41809374	41836467	0.514	rs6493005	4.5	rs2274858	0.300197	7.19	-4.1166	364	9	lasso	0.4	6.9e-17	-4.30574	1.66e-05	0.0647898	0.000404936
C-reactive protein	No	Whole_Blood	RPAP3	12	48057070	48099844	0.1778	rs10747521	-3.02	rs7958908	0.068656	-6	-0.5741	549	5	lasso	0.11	8e-11	-0.00639	0.995	1	0.99792
C-reactive protein	No	Brain_Cortex	RPF2	6	111303218	111349466	0.394	rs2691171	4.44	rs11751660	0.156118	-5.03	3.7103	321	7	lasso	0.2	2.1e-08	-2.19739	0.028	1	0.139038
C-reactive protein	No	Liver	RPF2	6	111303218	111349466	0.177	rs2691171	4.44	rs12527783	0.175	5.3	2.9283	321	1	top1	0.17	5.1e-08	2.9283	0.00341	1	0.0298508
C-reactive protein	No	Whole_Blood	RPGRIP1	14	21756098	21819460	0.2309	rs7147840	-5.13	rs4981369	0.016974	-3.6	-1.5063	490	490	blup	0.058	1.8e-06	1.7929	0.073	1	0.267544
C-reactive protein	No	Liver	RPGRIP1	14	21756098	21819460	0.4018	rs7147840	-5.13	rs4982440	0.302159	-6.83	0.0889	489	11	enet	0.31	5.6e-14	0.71529	0.474	1	0.702871
C-reactive protein	No	Brain_Cortex	RPGRIP1L	16	53631595	53737850	0.1723	rs1421085	8.83	rs2241179	0.1115	4.82	1.0545	463	1	top1	0.11	4.5e-05	1.0545	0.292	1	0.556211
C-reactive protein	No	Whole_Blood	RPH3A	12	113008184	113336686	0.4682	rs7311681	-2.68	rs7966149	0.415858	12.48	-0.3063	350	6	lasso	0.45	5.2e-49	-0.14802	0.882	1	0.957492
C-reactive protein	No	Whole_Blood	RPH3AL	17	62293	236045	0.3228	rs2740345	-3.07	rs8066107	0.0144	4.16	-0.24059	290	26	enet	0.093	1.3e-09	-1.4075	0.159	1	0.412704
C-reactive protein	No	Whole_Blood	RPIA	2	88991162	89050452	0.122	rs10173160	-3.97	rs6707271	0.0112	4.73	0.44114	200	200	blup	0.049	1.1e-05	0.752	0.452	1	0.712335
C-reactive protein	No	Whole_Blood	RPL10A	6	35436185	35438562	0.2137	rs2766533	-6.31	rs3800377	0.113	7.13	1.5928	426	8	enet	0.11	1.7e-11	1.90252	0.0571	1	0.229229
C-reactive protein	No	Brain_Cortex	RPL10A	6	35436185	35438562	0.738	rs2766533	-6.31	rs12525930	0.010047	4.11	1.8436	426	426	blup	0.15	2.6e-06	-2.89677	0.00377	1	0.0358886
C-reactive protein	No	Whole_Blood	RPL12	9	130209953	130213684	0.3449	rs2245051	2.89	rs13292096	0.320661	-11.05	2.1972	361	7	lasso	0.32	5.8e-33	-2.1954	0.0281	1	0.145096
C-reactive protein	No	Brain_Cortex	RPL12	9	130209953	130213684	0.4298	rs2245051	2.89	rs6478776	0.311	-6.75	2.1313	361	39	enet	0.38	1.5e-15	-2.2684	0.0233	1	0.122892
C-reactive protein	No	Whole_Blood	RPL13	16	89627065	89630950	0.1409	rs1230	-4.11	rs7196903	0.061353	-5.64	0.49946	450	1	top1	0.061	9e-07	-0.49946	0.617	1	0.820548
C-reactive protein	No	Whole_Blood	RPL14	3	40498783	40503861	0.1174	rs17075703	-3.14	rs6801859	0.155376	8.29	1.1474	345	6	lasso	0.16	4.2e-16	1.13483	0.256	1	0.533395
C-reactive protein	No	Liver	RPL17P11	2	234630168	234630711	0.3268	rs6753320	4.06	rs11891311	0.226725	6.49	3.209	767	8	lasso	0.26	8.6e-12	3.9623	7.42e-05	0.208502	0.00130552
C-reactive protein	No	Whole_Blood	RPL21	13	27825446	27830828	0.2329	rs9581843	3.68	rs17522912	0.075285	-6.51	0.1551	605	10	enet	0.084	9.4e-09	-0.50804	0.611	1	0.816682
C-reactive protein	No	Whole_Blood	RPL22L1	3	170582664	170588272	0.2957	rs8192675	7.3	rs3821747	0.25748	9.77	2.3603	399	3	lasso	0.26	5e-26	2.47184	0.0134	1	0.08707
C-reactive protein	No	Whole_Blood	RPL23AP53	8	163186	182136	0.0862	rs6558696	-4.22	rs2003497	0.021269	4.46	0.4283	323	323	blup	0.039	7.8e-05	0.50963	0.61	1	0.816284
C-reactive protein	No	Whole_Blood	RPL23AP7	2	114368079	114384667	0.5023	rs315949	13.11	rs4544450	0.389	12.44	-2.6327	335	3	lasso	0.43	1.6e-47	-2.58	0.01	1	0.0710147
C-reactive protein	No	Brain_Cortex	RPL23AP7	2	114368079	114384667	0.5745	rs315949	13.11	rs4849261	0.406435	7.4	-2.3682	335	23	enet	0.43	4.5e-18	-2.7106	0.00672	1	0.0548706
C-reactive protein	No	Liver	RPL23AP7	2	114368079	114384667	0.299	rs315949	13.11	rs6748854	0.154857	-5.78	0.2058	335	19	enet	0.22	4.6e-10	-1.2259	0.22	1	0.471908
C-reactive protein	No	Brain_Cortex	RPL23AP79	19	59086812	59111168	0.449	rs2431835	-1.99	rs11666790	0.351856	-7.29	1.1885	235	18	enet	0.37	3.4e-15	-1.0251	0.305	1	0.569577
C-reactive protein	No	Brain_Cortex	RPL23P2	21	30369934	30370354	0.281	rs9305376	-3.45	rs11170	0.143132	4.63	0.96	429	1	top1	0.14	3.6e-06	0.96	0.337	1	0.600599
C-reactive protein	No	Liver	RPL23P8	7	20866945	20867372	0.2803	rs10260049	-3.59	rs6967583	-0.006404	-3.31	-0.84671	583	583	blup	0.025	0.03	2.0496	0.0404	1	0.175462
C-reactive protein	No	Whole_Blood	RPL27	17	41150290	41154976	0.3344	NA	NA	NA	NA	NA	NA	260	0	top1	0.094	1.1e-09	NA	NA	NA	NA
C-reactive protein	No	Whole_Blood	RPL28	19	55896713	55914612	0.2198	rs2292812	-4.14	rs17700376	0.177533	-8.29	0.49097	555	1	top1	0.18	1.7e-17	-0.49097	0.623	1	0.823812
C-reactive protein	No	Brain_Cortex	RPL28	19	55896713	55914612	0.412	rs2292812	-4.14	rs17700376	0.2179	-5.5	0.49097	554	23	enet	0.22	5.4e-09	-1.282	0.2	1	0.458099
C-reactive protein	No	Whole_Blood	RPL32P3	3	129101765	129118498	0.0673	rs11708449	3.11	rs16859047	0.013545	4.14	0.51326	285	4	lasso	0.024	0.0016	0.52031	0.603	1	0.812532
C-reactive protein	No	Brain_Cortex	RPL32P3	3	129101765	129118498	0.3702	rs11708449	3.11	rs6764765	0.142137	4.99	0.69067	284	14	enet	0.17	3.9e-07	0.9282	0.353	1	0.614248
C-reactive protein	No	Whole_Blood	RPL36	19	5674958	5691844	0.1331	rs3760774	-4.47	rs4807046	0.037093	-4.46	0.55439	403	1	top1	0.037	0.00012	-0.55439	0.579	1	0.798531
C-reactive protein	No	Whole_Blood	RPL36AL	14	50085237	50087403	0.3229	rs2281528	-3.09	rs2985697	0.21105	-8.92	0.75686	384	1	top1	0.21	7.8e-21	-0.7569	0.449	1	0.710499
C-reactive protein	No	Brain_Cortex	RPL36AL	14	50085237	50087403	0.376	rs2281528	-3.09	rs3007033	0.283632	-6.55	0.638	384	1	top1	0.28	1.8e-11	-0.638	0.523	1	0.747444
C-reactive protein	No	Whole_Blood	RPL36P4	20	34132175	34132492	0.3843	rs6060612	4.04	rs6119625	0.308924	11	1.2058	314	1	top1	0.31	1.9e-31	1.2058	0.228	1	0.506483
C-reactive protein	No	Brain_Cortex	RPL36P4	20	34132175	34132492	0.584	rs6060612	4.04	rs2104417	0.437012	7.82	1.2119	314	10	lasso	0.45	5.2e-19	1.21266	0.225	1	0.486524
C-reactive protein	No	Liver	RPL36P4	20	34132175	34132492	0.54	rs6060612	4.04	rs2277862	0.316054	7.22	1.2446	314	1	top1	0.32	2.9e-14	1.2446	0.213	1	0.467967
C-reactive protein	No	Liver	RPL3P4	14	99439216	99439638	0.364	rs11620998	-3.79	rs12896770	-0.005312	-3.55	-0.6268	654	654	blup	0.023	0.035	0.49346	0.622	1	0.802489
C-reactive protein	No	Whole_Blood	RPL7L1	6	42847356	42857663	0.1025	rs9471889	3.27	rs2395939	0.0487	-4.91	-0.618089	354	10	enet	0.053	4.4e-06	-0.00172	0.999	1	0.999344
C-reactive protein	No	Whole_Blood	RPL8	8	146015151	146017972	0.256	rs7010259	-2.89	rs11784860	0.355554	11.47	-0.79	210	1	top1	0.36	5.1e-37	-0.79001	0.43	1	0.69289
C-reactive protein	No	Brain_Cortex	RPL8	8	146015151	146017972	0.1716	rs7010259	-2.89	rs11784860	0.1515	4.77	-0.79	209	1	top1	0.15	1.8e-06	-0.79001	0.43	1	0.679745
C-reactive protein	No	Liver	RPL8	8	146015151	146017972	0.1913	rs7010259	-2.89	rs2958516	0.083095	4.94	-0.7501	209	13	enet	0.11	2e-05	-0.2867	0.774	1	0.903965
C-reactive protein	No	Whole_Blood	RPL9	4	39455744	39460568	0.364	rs6833494	-4.47	rs2249563	0.219	9.03	0.40568	375	1	top1	0.22	1.2e-21	0.4057	0.685	1	0.861851
C-reactive protein	No	Brain_Cortex	RPL9	4	39455744	39460568	0.6984	rs6833494	-4.47	rs2249563	0.62012	9.18	0.40568	375	1	top1	0.62	5.9e-30	0.40568	0.685	1	0.847403
C-reactive protein	No	Liver	RPL9	4	39455744	39460568	0.4375	rs6833494	-4.47	rs2249563	0.303972	7.1	0.40568	375	1	top1	0.3	1.1e-13	0.40568	0.68498	1	0.846832
C-reactive protein	No	Whole_Blood	RPN1	3	128338817	128399918	0.0925	rs11916893	2.27	rs9849126	0.018684	-4.33	-0.01229	356	356	blup	0.019	0.0047	1.43192	0.152	1	0.402998
C-reactive protein	No	Whole_Blood	RPP14	3	58291974	58310422	0.105	rs12630504	3.96	rs4681677	0.022786	5.01	1.9918	459	12	enet	0.033	0.00029	1.39759	0.162	1	0.417506
C-reactive protein	No	Liver	RPP14	3	58291974	58310422	0.2578	rs12630504	3.96	rs6445975	0.057745	-4.23	-2.3261	458	6	lasso	0.067	0.00074	2.52541	0.0116	1	0.0740818
C-reactive protein	No	Liver	RPP25	15	75246757	75249559	0.2054	rs2472297	-3.31	rs7166105	0.01756	3.56	-1.838	267	267	blup	0.032	0.015	0.00471	0.996	1	0.999067
C-reactive protein	No	Whole_Blood	RPP25L	9	34610483	34612101	0.0837	rs10972101	2.72	rs3763615	0.014188	4.2	-1.69147	360	4	lasso	0.022	0.0026	-1.85951	0.063	1	0.24463
C-reactive protein	No	Brain_Cortex	RPP25L	9	34610483	34612101	0.2394	rs10972101	2.72	rs10758259	-0.00719	3.51	-1.0005	360	360	blup	0.08	0.0005	-0.2194	0.826	1	0.926402
C-reactive protein	No	Brain_Cortex	RPRD1B	20	36661948	36720768	0.221	rs6013413	3.62	rs12625508	0.072882	4.23	-3.2185	481	7	lasso	0.082	0.00043	-3.7734	0.000161	0.628383	0.00280528
C-reactive protein	No	Whole_Blood	RPRD2	1	150335567	150449042	0.1717	rs7534365	4.67	rs486275	0.00408	-4.13	4.1216	266	23	enet	0.059	1.4e-06	-2.64	0.00834	1	0.0627492
C-reactive protein	No	Liver	RPS11	19	49999631	50002946	0.268	rs11669977	-2.91	rs9304690	0.029809	-3.55	-1.6845	369	6	lasso	0.075	0.00036	-0.89158	0.373	1	0.626497
C-reactive protein	No	Whole_Blood	RPS13	11	17095936	17099276	0.142	rs1303973	3.11	rs16933837	0.0465	5.14	-1.4993	491	1	top1	0.046	1.8e-05	-1.4993	0.134	1	0.377867
C-reactive protein	No	Whole_Blood	RPS18	6	33239825	33244287	0.4485	NA	NA	NA	NA	NA	NA	471	0	enet	0.29	6.3e-29	NA	NA	NA	NA
C-reactive protein	No	Whole_Blood	RPS2	16	2012053	2014861	0.2126	rs36227	-6.5	rs397435	0.14915	7.52	-1.3125	449	3	lasso	0.17	2.3e-16	-0.76402	0.445	1	0.707252
C-reactive protein	No	Whole_Blood	RPS20	8	56979854	56987069	0.1099	rs36112366	2.94	rs2953921	0.037404	5.08	1.1422	375	6	lasso	0.06	1.1e-06	1.26702	0.205	1	0.476148
C-reactive protein	No	Brain_Cortex	RPS20	8	56979854	56987069	0.1718	rs36112366	2.94	rs17813240	0.17666	5.21	1.8143	375	6	enet	0.18	1.7e-07	1.88902	0.0589	1	0.224718
C-reactive protein	No	Whole_Blood	RPS23	5	81569177	81574396	0.2738	rs11740383	3.72	rs3738	0.173082	-8.9	0.07094	438	4	lasso	0.23	1.3e-22	-0.30726	0.759	1	0.900436
C-reactive protein	No	Brain_Cortex	RPS23	5	81569177	81574396	0.5607	rs11740383	3.72	rs226196	0.505588	-8.58	0.1366	438	8	lasso	0.6	3.4e-28	-0.35026	0.726	1	0.872407
C-reactive protein	No	Liver	RPS23	5	81569177	81574396	0.2993	rs11740383	3.72	rs3738	0.169119	-5.98	0.0709	438	1	top1	0.17	8.5e-08	-0.0709	0.943	1	0.977436
C-reactive protein	No	Whole_Blood	RPS23P10	1	161506361	161507948	0.2029	rs12064957	4.16	rs2099684	0.147	7.43	2.0163	447	1	top1	0.15	1.5e-14	2.02	0.0438	1	0.193192
C-reactive protein	No	Whole_Blood	RPS25	11	118886456	118889141	0.1526	rs480958	4.97	rs3802881	0.0365	-4.48	1.6271	386	4	lasso	0.063	6.8e-07	0.4484	0.654	1	0.839577
C-reactive protein	No	Brain_Cortex	RPS25	11	118886456	118889141	0.239	rs480958	4.97	rs11217125	0.055954	-3.94	0.40665	384	32	enet	0.085	0.00035	-0.08357	0.933	1	0.971585
C-reactive protein	No	Whole_Blood	RPS26	12	56435637	56438116	0.6386	rs813497	-7.14	rs10876864	0.536488	14.08	0.5321	291	9	lasso	0.56	2.4e-68	0.3173	0.751	1	0.898927
C-reactive protein	No	Brain_Cortex	RPS26	12	56435637	56438116	0.784	rs813497	-7.14	rs10876864	0.543	9.16	0.53212	291	20	enet	0.63	1e-30	0.3214	0.748	1	0.886561
C-reactive protein	No	Liver	RPS26	12	56435637	56438116	0.802	rs813497	-7.14	rs10876864	0.62059	9.94	0.5321	290	10	enet	0.66	8.8e-37	0.57692	0.564	1	0.767106
C-reactive protein	No	Brain_Cortex	RPS27L	15	63418071	63450220	0.265	rs11635675	-6.12	rs28377261	0.155166	-4.76	2.6124	502	1	top1	0.16	1.4e-06	-2.6124	0.00899	1	0.0672183
C-reactive protein	No	Whole_Blood	RPS28	19	8386384	8388198	0.2731	rs28433973	3.38	rs2972574	0.133457	7.96	2.0167	361	7	enet	0.15	7.7e-15	1.99888	0.0456	1	0.198123
C-reactive protein	No	Brain_Cortex	RPS28	19	8386384	8388198	0.529	rs28433973	3.38	rs2913959	0.253711	6.07	1.5731	361	7	lasso	0.26	1.1e-10	1.7528	0.0796	1	0.268986
C-reactive protein	No	Liver	RPS28	19	8386384	8388198	0.406	rs28433973	3.38	rs2972574	0.256825	6.53	2.0167	361	5	lasso	0.26	1.3e-11	1.67093	0.0947	1	0.303429
C-reactive protein	No	Whole_Blood	RPS3	11	75110530	75133324	0.1435	rs11236540	-5.09	rs3133186	0.0638	-5.69	-0.9788	455	1	top1	0.064	5.4e-07	0.9788	0.328	1	0.604298
C-reactive protein	No	Whole_Blood	RPS5	19	58897767	58906173	0.309	rs159867	-3.64	rs731835	0.21323	-8.94	1.2697	317	1	top1	0.21	4.7e-21	-1.2697	0.204	1	0.474774
C-reactive protein	No	Brain_Cortex	RPS5	19	58897767	58906173	0.208	rs159867	-3.64	rs893179	0.071359	-4.31	1.2534	316	1	top1	0.071	0.001	-1.2534	0.21	1	0.471594
C-reactive protein	No	Liver	RPS6KA1	1	26856252	26901521	0.3228	rs2783680	-4.97	rs12094989	0.211255	6.39	-1.7073	352	1	top1	0.21	1.5e-09	-1.7073	0.0878	1	0.291285
C-reactive protein	No	Whole_Blood	RPS6KA2	6	166822852	167319939	0.2892	rs9348131	3.22	rs2281144	0.0868	-6.26	0.14729	690	9	lasso	0.12	4e-12	0.49373	0.621	1	0.823417
C-reactive protein	No	Whole_Blood	RPS6KA4	11	64126620	64139687	0.2271	rs11231671	-3.26	rs7130280	0.165	-7.9	2.3119	352	1	top1	0.17	2.8e-16	-2.3119	0.0208	1	0.118458
C-reactive protein	No	Whole_Blood	RPS6KB1	17	57970447	58027925	0.0986	rs2665404	-8.01	rs12453125	0.0218	4.13	-6.9853	267	267	blup	0.032	0.00034	-8.0117	1.13e-15	6.56417e-12	1.98914e-13
C-reactive protein	No	Liver	RPS6KB2	11	67195931	67202872	0.261	rs4465371	-4.34	rs10274	0.203426	-5.67	-4.1737	243	1	top1	0.2	3.3e-09	4.1737	3e-05	0.0843	0.000615328
C-reactive protein	No	Whole_Blood	RPS6KL1	14	75372346	75390099	0.0515	rs760250	4.14	rs2286913	0.04497	4.56	-1.0449	379	1	top1	0.045	2.4e-05	-1.0449	0.296	1	0.574687
C-reactive protein	No	Liver	RPS6KL1	14	75372346	75390099	0.136	rs760250	4.14	rs175502	0.017806	-3.81	1.7406	378	378	blup	0.068	0.00068	-1.56933	0.117	1	0.340694
C-reactive protein	No	Brain_Cortex	RPS7	2	3622795	3628509	0.2229	rs10171309	-2.88	rs4854182	0.000979	3.2	1.2484	551	551	blup	0.063	0.0019	-1.0472	0.295	1	0.558654
C-reactive protein	No	Liver	RPS7	2	3622795	3628509	0.2736	rs10171309	-2.88	rs17444576	0.030292	4.63	-0.4632	551	551	blup	0.049	0.0036	1.3801	0.168	1	0.412657
C-reactive protein	No	Whole_Blood	RPS8	1	45240923	45244451	0.0958	rs9804150	-2.72	rs4342887	0.0314	-4.52	-1.2018	356	1	top1	0.031	0.00037	1.2	0.229	1	0.507733
C-reactive protein	No	Whole_Blood	RPS9	19	54704610	54752862	0.5803	rs251850	-3.26	rs17239559	0.199393	-9.28	0.74549	480	17	enet	0.36	3.5e-38	-1.3315	0.183	1	0.447787
C-reactive protein	No	Brain_Cortex	RPS9	19	54704610	54752862	0.775	rs251850	-3.26	rs17239559	0.271502	-6.22	0.74549	480	51	enet	0.38	1.7e-15	-1.5807	0.114	1	0.330812
C-reactive protein	No	Whole_Blood	RPSA	3	39448180	39454033	0.3545	rs4676609	-3.63	rs3772146	0.229619	-9.4	0.80523	427	34	enet	0.25	8.2e-25	-0.69341	0.488	1	0.740735
C-reactive protein	No	Liver	RPSA	3	39448180	39454033	0.3676	rs4676609	-3.63	rs3772143	0.047231	-4.91	0.27094	427	427	blup	0.12	7.8e-06	0.43579	0.663	1	0.834691
C-reactive protein	No	Whole_Blood	RPTOR	17	78518619	78940038	0.1956	rs4889782	3.72	rs9899843	0.0623	6.74	0.53306	506	23	enet	0.14	6.7e-14	0.5283	0.597	1	0.80914
C-reactive protein	No	Whole_Blood	RQCD1	2	219433303	219461803	0.1205	rs2252235	3.61	rs6720403	0.163	-8.21	0.13692	364	1	top1	0.16	4.5e-16	-0.137	0.891	1	0.960085
C-reactive protein	No	Brain_Cortex	RQCD1	2	219433303	219461803	0.2037	rs2252235	3.61	rs1344642	0.038561	5.03	1.4977	363	363	blup	0.13	1.2e-05	2.0247	0.0429	1	0.183193
C-reactive protein	No	Whole_Blood	RRBP1	20	17594323	17662940	0.2141	rs6075201	-2.95	rs6080765	0.012159	4.76	1.6992	620	20	enet	0.072	1e-07	0.4826	0.629	1	0.827227
C-reactive protein	No	Whole_Blood	RRM1	11	4115937	4160106	0.1035	rs7111312	3.38	rs11030918	0.0328	5.11	0.6842	509	509	blup	0.049	1e-05	0.1993	0.842	1	0.940792
C-reactive protein	No	Brain_Cortex	RRM1	11	4115937	4160106	0.235	rs7111312	3.38	rs2920144	0.020923	4.55	0.03329	509	7	lasso	0.061	0.0023	0.01022	0.992	1	0.994293
C-reactive protein	No	Whole_Blood	RRN3	16	15153879	15188174	0.0859	rs11075253	4.51	rs9927980	0.00917	3.48	-1.7855	102	102	blup	0.027	0.00084	-2.96249	0.00305	1	0.0291402
C-reactive protein	No	Liver	RRN3	16	15153879	15188174	0.3059	rs11075253	4.51	rs12934778	0.151	-5.05	1.2941	102	1	top1	0.15	4.4e-07	-1.2941	0.196	1	0.449233
C-reactive protein	No	Liver	RRN3P1	16	21807951	21831731	0.3491	rs42750	-3.22	rs8054407	0.137	5.53	1.0535	143	30	enet	0.19	1e-08	0.94221	0.346	1	0.601895
C-reactive protein	No	Whole_Blood	RRN3P2	16	29086163	29128039	0.1897	rs28472312	-6	rs1646175	0.127633	6.94	0.20086	154	154	blup	0.15	1.1e-14	0.10253	0.918	1	0.973647
C-reactive protein	No	Brain_Cortex	RRN3P2	16	29086163	29128039	0.2284	rs28472312	-6	rs252343	0.054542	4.8	0.31232	154	154	blup	0.099	0.00012	0.70441	0.481	1	0.722333
C-reactive protein	No	Whole_Blood	RRP12	10	99116115	99160871	0.4021	rs953097	3.23	rs11189168	0.324419	11.02	0.48063	487	5	lasso	0.33	1.7e-33	0.47935	0.632	1	0.828172
C-reactive protein	No	Brain_Cortex	RRP12	10	99116115	99160871	0.29	rs953097	3.23	rs9888026	0.152794	5.15	0.5325	486	1	top1	0.15	1.7e-06	0.5325	0.594	1	0.78964
C-reactive protein	No	Brain_Cortex	RRP15	1	218458629	218511325	0.2869	rs6604589	-3.28	rs10863387	0.224	5.61	1.7235	477	1	top1	0.22	4.2e-09	1.7235	0.0848	1	0.278598
C-reactive protein	No	Whole_Blood	RRP1B	21	45079429	45115958	0.0783	rs2838464	-2.66	rs2246602	0.032437	4.42	-0.8128	409	1	top1	0.032	0.0003	-0.8128	0.416	1	0.681484
C-reactive protein	No	Whole_Blood	RRP7A	22	42905974	42915808	0.3734	rs4822231	-3.54	rs4820470	0.115302	-6.96	1.2109	411	7	lasso	0.17	1.3e-16	-1.59346	0.111	1	0.342978
C-reactive protein	No	Whole_Blood	RRP7B	22	42951229	42978044	0.3271	rs4822231	-3.54	rs137086	0.103807	-7.06	0.92336	422	7	lasso	0.15	1.2e-14	-0.09269	0.926	1	0.976427
C-reactive protein	No	Brain_Cortex	RRP7B	22	42951229	42978044	0.4268	rs4822231	-3.54	rs137088	0.269649	-6.31	-0.1636	421	3	lasso	0.27	4.5e-11	0.34476	0.73	1	0.874521
C-reactive protein	No	Liver	RRP7B	22	42951229	42978044	0.25	rs4822231	-3.54	rs137088	0.014571	-5.03	-0.1636	421	2	lasso	0.078	0.00029	0.8907	0.373	1	0.626497
C-reactive protein	No	Brain_Cortex	RSBN1L-AS1	7	77286977	77325582	0.5059	rs10215731	4.32	rs10499835	0.345273	-6.95	-0.63116	518	1	top1	0.35	4.1e-14	0.6312	0.528	1	0.750741
C-reactive protein	No	Whole_Blood	RSG1	1	16558195	16563657	0.09	rs907796	-4.1	rs6603850	0.0514	4.82	-3.0817	318	1	top1	0.051	6.7e-06	-3.08	0.00206	1	0.0215613
C-reactive protein	No	Brain_Cortex	RSG1	1	16558195	16563657	0.1675	rs907796	-4.1	rs1008529	0.154	5.12	-2.5558	318	1	top1	0.15	1.6e-06	-2.5558	0.0106	1	0.0740104
C-reactive protein	No	Liver	RSG1	1	16558195	16563657	0.3582	rs907796	-4.1	rs1008529	0.176862	5.74	-2.5558	318	1	top1	0.18	4.1e-08	-2.5558	0.0106	1	0.0697564
C-reactive protein	No	Brain_Cortex	RSL24D1	15	55473004	55489265	0.244	rs2651746	3.55	rs16975905	0.008695	3.83	-2.0571	441	441	blup	0.049	0.0055	-1.16302	0.245	1	0.509449
C-reactive protein	No	Brain_Cortex	RSPH1	21	43892596	43916464	0.285	rs225310	4.31	rs9979100	0.051002	4.85	-1.2215	725	25	enet	0.069	0.0012	-0.8066	0.42	1	0.674593
C-reactive protein	No	Liver	RSPH1	21	43892596	43916464	0.231	rs225310	4.31	rs2839557	0.01821	-3.93	-0.183	725	725	blup	0.068	0.00069	-1.195	0.232	1	0.487235
C-reactive protein	No	Whole_Blood	RSPH3	6	159393903	159421219	0.3427	rs654690	3.19	rs12204826	0.105	-7.98	-1.9997	542	13	lasso	0.17	7.9e-17	1.58023	0.114	1	0.347261
C-reactive protein	No	Brain_Cortex	RSPO2	8	108911544	109095913	0.1924	rs16876804	2.47	rs16877095	0.06479	4.13	0.0215	383	4	lasso	0.073	0.0009	-0.5042	0.614	1	0.802291
C-reactive protein	No	Whole_Blood	RSPO4	20	939095	982907	0.2688	rs3746807	2.85	rs926823	0.139061	7.37	-0.8069	711	1	top1	0.14	8.3e-14	-0.8069	0.42	1	0.684178
C-reactive protein	No	Whole_Blood	RSPRY1	16	57220049	57274387	0.1392	rs1545614	3.05	rs2279407	-0.002732	3.38	-0.52739	536	33	enet	-0.002	0.6	-1.72228	0.085	1	0.294424
C-reactive protein	No	Whole_Blood	RSRC1	3	157825578	158263519	0.1303	rs17681602	2.48	rs1879803	0.029094	-4.54	2.40652	319	25	enet	0.061	1e-06	-1.37839	0.168	1	0.426162
C-reactive protein	No	Brain_Cortex	RSRC1	3	157825578	158263519	0.1725	rs17681602	2.48	rs11707386	0.143729	-4.88	-0.12737	319	1	top1	0.14	3.4e-06	0.1274	0.899	1	0.958968
C-reactive protein	No	Whole_Blood	RSRC2	12	122989190	123011547	0.0556	rs12578815	5.57	rs10773152	0.000847	3.84	-0.714	292	292	blup	0.014	0.013	-2.16136	0.0307	1	0.153871
C-reactive protein	No	Liver	RSRC2	12	122989190	123011547	0.146	rs12578815	5.57	rs12811983	-0.00314	3.59	1.7278	291	291	blup	0.0093	0.12	3.17	0.00152	1	0.0157609
C-reactive protein	No	Whole_Blood	RSU1	10	16632610	16859527	0.4119	rs7071894	3.56	rs780632	0.196417	8.86	-1.4287	652	33	enet	0.23	6.5e-23	-1.52545	0.127	1	0.367219
C-reactive protein	No	Whole_Blood	RTCA	1	100731763	100758325	0.2249	rs2647327	-4.05	rs12760400	0.109	6.91	0.57519	413	1	top1	0.11	5.5e-11	0.575	0.565	1	0.789152
C-reactive protein	No	Brain_Cortex	RTCA	1	100731763	100758325	0.2855	rs2647327	-4.05	rs3122126	0.00772	3.75	0.7323	413	413	blup	0.02	0.054	1.96	0.05	1	0.202228
C-reactive protein	No	Whole_Blood	RTDR1	22	23401593	23487208	0.1364	rs6003402	-2.63	rs5751591	-0.001069	4.22	-0.85342	393	393	blup	0.039	7.4e-05	-0.5881	0.556	1	0.784314
C-reactive protein	No	Brain_Cortex	RTDR1	22	23401593	23487208	0.1903	rs6003402	-2.63	rs13055979	0.040422	4.39	0.5032	393	3	lasso	0.06	0.0024	0.77386	0.439	1	0.687016
C-reactive protein	No	Liver	RTEL1	20	62289163	62327606	0.2362	rs6062509	-9.74	rs2427530	0.039654	-4.13	-5.4451	431	1	top1	0.04	0.008	5.4451	5.18e-08	0.000145558	2.55365e-06
C-reactive protein	No	Whole_Blood	RTF1	15	41700606	41775761	0.0463	rs6493005	4.5	rs7180418	0.006294	3.96	3.3444	302	302	blup	0.014	0.012	2.1647	0.0304	1	0.153027
C-reactive protein	No	Whole_Blood	RTKN2	10	63942794	64028466	0.1015	rs7922024	-3.28	rs3852448	0.043226	5	-0.01856	458	2	lasso	0.054	3.6e-06	-0.35555	0.722	1	0.883526
C-reactive protein	No	Brain_Cortex	RTKN2	10	63942794	64028466	0.338	rs7922024	-3.28	rs3815999	0.006054	4.12	-0.70444	458	458	blup	0.048	0.0063	-0.543321	0.587	1	0.785956
C-reactive protein	No	Whole_Blood	RTN3	11	63448918	63527363	0.1286	rs11605797	-3.29	rs474548	0.0404	5.15	2.119	304	13	enet	0.053	4.9e-06	1.51	0.131	1	0.374498
C-reactive protein	No	Whole_Blood	RTN4	2	55199325	55339757	0.0785	rs12713280	-4.1	rs723975	-0.0023	4.17	-0.06495	527	527	blup	0.0042	0.11	0.709	0.478	1	0.733026
C-reactive protein	No	Whole_Blood	RTN4RL1	17	1837971	1928639	0.087	rs2070863	-6.77	rs12949014	0.0121	3.96	-0.26416	462	462	blup	0.025	0.0015	-1.7913	0.0733	1	0.267967
C-reactive protein	No	Brain_Cortex	RTN4RL2	11	57228022	57244469	0.16	rs3017313	-5.34	rs10736683	0.032275	4.16	-2.7806	365	6	lasso	0.057	0.0031	-1.5498	0.121	1	0.341477
C-reactive protein	No	Whole_Blood	RTP4	3	187086120	187089864	0.1045	rs3887925	3.77	rs9028	0.028904	-5.21	0.21881	577	9	enet	0.054	3.6e-06	-0.3619	0.717	1	0.880486
C-reactive protein	No	Whole_Blood	RUFY1	5	178977559	179037027	0.3889	rs11739898	-3.66	rs4700810	0.139773	-7.28	-0.39841	482	6	lasso	0.17	7.2e-17	0.48605	0.627	1	0.825905
C-reactive protein	No	Liver	RUFY2	10	70100864	70167051	0.1296	rs10823195	3.47	rs10762224	0.0785	4.68	1.1395	393	4	lasso	0.096	6.1e-05	0.1425	0.887	1	0.957905
C-reactive protein	No	Whole_Blood	RUFY4	2	218899683	218955304	0.1355	rs2252235	3.61	rs10198393	0.0304	4.05	0.53413	446	1	top1	0.03	0.00046	0.534	0.593	1	0.806352
C-reactive protein	No	Whole_Blood	RUNDC3A	17	42385927	42396039	0.3209	rs8064331	-3.19	rs2011895	0.0766	-5.96	0.52518	343	343	blup	0.085	6.9e-09	-0.5018	0.616	1	0.820157
C-reactive protein	No	Brain_Cortex	RUSC1-AS1	1	155286654	155291478	0.1771	rs6427128	5.39	rs2297480	0.0779	4.35	-0.6024	264	5	lasso	0.098	0.00013	-1.4431	0.149	1	0.387182
C-reactive protein	No	Whole_Blood	RUSC2	9	35490124	35561827	0.1831	rs10114937	3.4	rs4879907	0.038374	-5.47	0.44126	371	371	blup	0.083	1e-08	-1.73946	0.082	1	0.287818
C-reactive protein	No	Whole_Blood	RUVBL2	19	49496705	49519236	0.143	rs601338	10.26	rs3764622	0.0249	-4.08	-1.9901	425	1	top1	0.025	0.0014	1.9901	0.0466	1	0.200965
C-reactive protein	No	Whole_Blood	RWDD2B	21	30376705	30391699	0.151	rs9305376	-3.45	rs2150403	0.11571	6.68	-1.6019	431	1	top1	0.12	1.2e-11	-1.6019	0.109	1	0.340786
C-reactive protein	No	Brain_Cortex	RWDD2B	21	30376705	30391699	0.687	rs9305376	-3.45	rs2247809	0.420156	8.15	-1.6081	431	9	lasso	0.46	5.6e-20	-1.9216	0.0547	1	0.214352
C-reactive protein	No	Whole_Blood	RWDD3	1	95699711	95712781	0.1556	rs11165468	2.86	rs11589700	0.0377	5.34	-1.2657	498	19	enet	0.15	1.3e-14	-2.15	0.0314	1	0.155767
C-reactive protein	No	Brain_Cortex	RWDD3	1	95699711	95712781	0.4044	rs11165468	2.86	rs933107	0.26	6.83	-1.0458	498	5	lasso	0.4	2e-16	-1.4231	0.155	1	0.396179
C-reactive protein	No	Liver	RWDD3	1	95699711	95712781	0.3545	rs11165468	2.86	rs2039614	0.175179	5.67	-1.5991	498	1	top1	0.18	4.8e-08	-1.5991	0.11	1	0.328132
C-reactive protein	No	Whole_Blood	RXFP2	13	32313674	32377009	0.0833	rs17076005	2.75	rs7994415	0.01329	-3.89	-0.0493	508	508	blup	0.026	0.0011	0.67093	0.502	1	0.749645
C-reactive protein	No	Whole_Blood	RYBP	3	72420976	72496069	0.3713	rs4677201	-2.67	rs2118592	0.32414	10.92	0.09504	495	1	top1	0.32	3.2e-33	0.09504	0.924	1	0.976081
C-reactive protein	No	Whole_Blood	S100A1	1	153600402	153604509	0.1263	rs16835630	-8.04	rs7934	0.11	6.73	3.5727	408	1	top1	0.11	4.2e-11	3.57	0.000353	1	0.00552716
C-reactive protein	No	Brain_Cortex	S100A10	1	151955391	151966866	0.2134	rs941934	-4.56	rs11588437	0.0334	-3.98	0.5061	345	345	blup	0.064	0.0018	-0.7578	0.449	1	0.694313
C-reactive protein	No	Liver	S100A10	1	151955391	151966866	0.2407	rs941934	-4.56	rs6587640	0.144865	5.11	0.7827	345	1	top1	0.14	7.9e-07	0.7827	0.434	1	0.674524
C-reactive protein	No	Whole_Blood	S100A11	1	152004982	152020383	0.1499	rs941934	-4.52	rs2999551	0.0423	4.57	-0.62721	351	1	top1	0.042	4.2e-05	-0.627	0.531	1	0.768838
C-reactive protein	No	Whole_Blood	S100A12	1	153346184	153348125	0.4386	rs16835630	-8.04	rs4772	0.125	7.29	0.32152	469	18	enet	0.22	3.3e-22	-0.86	0.39	1	0.658962
C-reactive protein	No	Whole_Blood	S100A13	1	153591263	153603836	0.1679	rs16835630	-8.04	rs7345	0.189	8.61	3.5318	406	1	top1	0.19	1.2e-18	3.53	0.000413	1	0.00623147
C-reactive protein	No	Brain_Cortex	S100A13	1	153591263	153603836	0.4877	rs16835630	-8.04	rs9330301	0.379	-7.83	4.0365	406	6	lasso	0.47	2.6e-20	-4.5751	4.76e-06	0.0185783	0.000138644
C-reactive protein	No	Whole_Blood	S100A6	1	153507075	153508720	0.1057	rs16835630	-8.04	rs6587743	-0.00229	-3.56	-2.0247	429	429	blup	-0.00073	0.39	-0.508	0.611	1	0.816682
C-reactive protein	No	Whole_Blood	S100B	21	48018875	48025121	0.5393	rs2070429	2.74	rs2070435	0.32402	10.95	0.9496	307	27	enet	0.38	4e-40	1.6562	0.0977	1	0.320463
C-reactive protein	No	Whole_Blood	S100P	4	6694796	6698897	0.7013	rs7660424	3.21	rs3822262	0.436	-12.7	1.5598	552	1	top1	0.44	1.3e-47	-1.5598	0.119	1	0.354862
C-reactive protein	No	Liver	S100P	4	6694796	6698897	0.39	rs7660424	3.21	rs3822262	0.023038	-3.83	1.5598	552	5	lasso	0.024	0.031	0.09545	0.92396	1	0.971332
C-reactive protein	No	Whole_Blood	S100PBP	1	33282368	33324476	0.3038	rs6694085	-4.23	rs696623	0.233	-9.36	0.27797	252	11	lasso	0.28	1e-28	1.31	0.189	1	0.455183
C-reactive protein	No	Brain_Cortex	S1PR5	19	10623623	10628607	0.314	rs11667234	5.91	rs11666111	0.021752	3.54	5.2769	371	371	blup	0.025	0.037	2.6803	0.00735	1	0.0581887
C-reactive protein	No	Whole_Blood	SAAL1	11	18091482	18127638	0.1263	rs2279900	-4.13	rs7942794	0.105	-6.62	0.861	430	1	top1	0.11	1e-10	-0.861	0.389	1	0.658038
C-reactive protein	No	Brain_Cortex	SAAL1	11	18091482	18127638	0.3	rs2279900	-4.13	rs11024460	0.124127	-5.24	0.73285	430	8	lasso	0.2	4.2e-08	-1.273	0.203	1	0.460645
C-reactive protein	No	Whole_Blood	SACM1L	3	45730678	45786916	0.335	rs4683096	3.64	rs2271619	0.037954	5.55	-0.61465	478	40	enet	0.18	9.9e-18	-0.80011	0.424	1	0.687801
C-reactive protein	No	Liver	SALL4	20	50400581	50419059	0.3131	rs2147338	3.95	rs6063719	-0.005096	-3.42	1.3432	537	537	blup	0.017	0.058	-1.6022	0.109	1	0.325494
C-reactive protein	No	Whole_Blood	SAMD10	20	62605466	62611361	0.1424	rs6062509	-9.78	rs817354	0.06724	5.27	-2.1244	375	1	top1	0.067	2.7e-07	-2.1244	0.0336	1	0.162381
C-reactive protein	No	Whole_Blood	SAMD12	8	119201698	119634234	0.3056	rs2451136	3.2	rs2514602	0.214228	8.98	0.0962	553	1	top1	0.21	3.7e-21	0.09617	0.923	1	0.976081
C-reactive protein	No	Liver	SAMD12	8	119201698	119634234	0.256	rs2451136	3.2	rs4629902	-0.004051	-3.58	-1.5222	551	551	blup	0.075	0.00037	1.2313	0.218	1	0.471908
C-reactive protein	No	Whole_Blood	SAMD15	14	77843032	77857840	0.0656	rs17105232	4.93	rs11159261	0.048736	5.11	0.32827	546	1	top1	0.049	1.1e-05	0.3283	0.743	1	0.895454
C-reactive protein	No	Whole_Blood	SAMD3	6	130465516	130686570	0.2491	rs9388766	-9.22	rs7749850	0.095	6.06	1.0536	502	1	top1	0.095	9.2e-10	1.0536	0.292	1	0.571698
C-reactive protein	No	Brain_Cortex	SAMD3	6	130465516	130686570	0.184	rs9388766	-9.22	rs2209151	0.03366	-3.76	-0.3656	502	502	blup	0.035	0.017	1.45569	0.145	1	0.381101
C-reactive protein	No	Liver	SAMD3	6	130465516	130686570	0.322	rs9388766	-9.22	rs9321207	-0.00625	-3.71	-6.9567	502	502	blup	0.038	0.0095	3.95054	7.8e-05	0.21918	0.00134466
C-reactive protein	No	Whole_Blood	SAMD9L	7	92759368	92777682	0.2911	rs10235368	3.17	rs12666302	0.257861	-9.69	-1.5262	351	1	top1	0.26	9.8e-26	1.5262	0.127	1	0.367219
C-reactive protein	No	Liver	SAMD9L	7	92759368	92777682	0.1648	rs10235368	3.17	rs10282508	0.005748	-3.61	-0.81603	350	350	blup	0.02	0.044	-0.1927	0.847	1	0.937773
C-reactive protein	No	Whole_Blood	SAMHD1	20	35518632	35580246	0.1339	rs6018199	3.3	rs4810362	0.083584	5.89	-0.4983	227	1	top1	0.084	9.7e-09	-0.4983	0.618	1	0.821314
C-reactive protein	No	Liver	SAMHD1	20	35518632	35580246	0.1458	rs6018199	3.3	rs1744765	0.0682	3.96	0.0418	227	1	top1	0.068	0.00068	0.0418	0.967	1	0.988458
C-reactive protein	No	Whole_Blood	SAMM50	22	44351301	44406411	0.3424	rs4823173	-4.06	rs6006595	0.169716	-8.26	1.3923	735	24	enet	0.18	2.4e-17	-0.7217	0.47	1	0.726318
C-reactive protein	No	Whole_Blood	SAP25	7	100169855	100171270	0.0632	rs4134917	-5.22	rs11762932	0.000451	3.11	1.7895	294	294	blup	0.03	0.00053	3.48459	0.000493	1	0.00708871
C-reactive protein	No	Whole_Blood	SAP30BP	17	73663270	73704142	0.0962	rs729405	-6.04	rs820157	0.0417	4.98	-2.769	348	3	lasso	0.043	3.5e-05	-2.2595	0.0239	1	0.129029
C-reactive protein	No	Whole_Blood	SAP30L	5	153825517	153840614	0.1574	rs10052189	4.34	rs6884266	0.106821	-6.56	-0.86108	463	1	top1	0.11	7.9e-11	0.86108	0.389	1	0.658038
C-reactive protein	No	Liver	SAP30L	5	153825517	153840614	0.319	rs10052189	4.34	rs10477095	0.00832	3.93	-2.0629	463	463	blup	0.026	0.026	-2.0132	0.0441	1	0.18691
C-reactive protein	No	Whole_Blood	SAPCD2	9	139956581	139965040	0.5028	NA	NA	NA	NA	NA	NA	366	0	enet	0.33	3.7e-34	NA	NA	NA	NA
C-reactive protein	No	Brain_Cortex	SAPCD2	9	139956581	139965040	0.1651	NA	NA	NA	NA	NA	NA	363	0	enet	0.051	0.005	NA	NA	NA	NA
C-reactive protein	No	Whole_Blood	SAR1A	10	71907045	71930279	0.1197	rs6480448	-2.54	rs10999204	0.035323	4.7	-0.74451	706	1	top1	0.035	0.00017	-0.74451	0.457	1	0.715942
C-reactive protein	No	Whole_Blood	SARDH	9	136528682	136605077	0.1762	rs495828	10.14	rs694821	0.104154	-6.63	0.05724	597	1	top1	0.1	1.4e-10	-0.05724	0.954	1	0.983791
C-reactive protein	No	Brain_Cortex	SARDH	9	136528682	136605077	0.3584	rs495828	10.14	rs129886	0.0979	-5.67	2.1013	597	9	enet	0.15	2.1e-06	-1.5102	0.131	1	0.359559
C-reactive protein	No	Whole_Blood	SARS2	19	39405906	39421187	0.4578	rs251857	4.47	rs730078	0.326925	11.01	-1.6318	396	7	lasso	0.33	2.5e-34	-1.43865	0.15	1	0.400069
C-reactive protein	No	Whole_Blood	SASS6	1	100549119	100598511	0.0868	rs2647327	-4.05	rs12135920	0.0515	5.06	-0.1549	452	1	top1	0.051	6.6e-06	-0.155	0.877	1	0.955456
C-reactive protein	No	Whole_Blood	SAT2	17	7529552	7531194	0.0896	rs222835	-5.08	rs858520	0.017	4.43	-1.4364	500	1	top1	0.017	0.007	-1.4364	0.151	1	0.40163
C-reactive protein	No	Brain_Cortex	SAT2	17	7529552	7531194	0.4197	rs222835	-5.08	rs10468481	0.235727	6.04	-1.8558	500	1	top1	0.24	1.4e-09	-1.8558	0.0635	1	0.236941
C-reactive protein	No	Brain_Cortex	SAV1	14	51098776	51135049	0.183	rs17780143	-3.14	rs11850340	0.009367	3.91	-0.9104	469	469	blup	0.052	0.0046	-1.6259	0.104	1	0.310806
C-reactive protein	No	Liver	SAV1	14	51098776	51135049	0.2258	rs17780143	-3.14	rs2356457	-0.005418	3.8	-1.3397	469	469	blup	0.035	0.012	-0.16976	0.865	1	0.945778
C-reactive protein	No	Whole_Blood	SAYSD1	6	39071840	39082965	0.2609	rs9283907	-3.22	rs179271	0.193	8.53	-0.68672	636	5	lasso	0.2	7.8e-20	-0.89205	0.372	1	0.641421
C-reactive protein	No	Brain_Cortex	SBDSP1	7	72300004	72307909	0.1032	rs7780310	-3.74	rs11982415	0.07758	-4.17	2.5583	133	1	top1	0.078	0.00063	-2.5583	0.0105	1	0.0737077
C-reactive protein	No	Liver	SBDSP1	7	72300004	72307909	0.1654	rs7780310	-3.74	rs7792924	0.106515	-4.56	3.5481	132	1	top1	0.11	2.4e-05	-3.5481	0.000388	1	0.00519181
C-reactive protein	No	Whole_Blood	SBF2	11	9800214	10315754	0.1109	rs2923125	5.18	rs4399321	-0.002	4.09	1.7143	489	489	blup	0.03	0.00051	1.2921	0.196	1	0.46453
C-reactive protein	No	Liver	SBNO1	12	123774231	123834988	0.153	rs10083067	6.21	rs12423255	-0.00658	2.95	-1.9113	340	340	blup	0.036	0.011	4.11254	3.91e-05	0.109871	0.000787199
C-reactive protein	No	Whole_Blood	SBNO2	19	1107636	1174282	0.1275	rs168405	4.23	rs2074451	0.033424	4.2	0.84548	432	1	top1	0.033	0.00025	0.84548	0.398	1	0.665893
C-reactive protein	No	Liver	SC5D	11	121163162	121179403	0.261	rs10790452	3.57	rs10892709	0.027792	3.87	0.4554	527	527	blup	0.11	1.3e-05	-2.09548	0.0361	1	0.162306
C-reactive protein	No	Whole_Blood	SCAMP1	5	77656339	77776562	0.1019	rs1975049	-3.33	rs2115435	0.028021	4.79	0.86206	441	441	blup	0.046	2.1e-05	0.80119	0.423	1	0.687331
C-reactive protein	No	Brain_Cortex	SCAMP1	5	77656339	77776562	0.3746	rs1975049	-3.33	rs3922654	0.045218	3.82	0.1046	439	1	top1	0.045	0.0076	0.10457	0.917	1	0.966266
C-reactive protein	No	Whole_Blood	SCAMP2	15	75136071	75165706	0.2998	rs2472297	-3.31	rs11072511	0.258085	-9.86	-0.291	286	5	lasso	0.27	1.3e-26	0.2057	0.837	1	0.938092
C-reactive protein	No	Liver	SCAMP5	15	75249806	75313837	0.6664	rs2472297	-3.31	rs3910748	0.44927	8.24	-1.93	267	6	lasso	0.46	5.9e-22	-1.82656	0.0678	1	0.247426
C-reactive protein	No	Whole_Blood	SCAND1	20	34541539	34547394	0.0695	rs6060612	3.77	rs6142475	0.004907	3.34	-2.3475	275	275	blup	0.0095	0.034	-3.5433	0.000395	1	0.00605423
C-reactive protein	No	Whole_Blood	SCAND2P	15	85174682	85185695	0.0563	rs35641144	-3.24	rs2059927	0.004492	3.63	0.9685	375	375	blup	0.014	0.013	2.9419	0.00326	1	0.0305441
C-reactive protein	No	Brain_Cortex	SCAND2P	15	85174682	85185695	0.179	rs35641144	-3.24	rs9744239	0.191216	5.36	0.86616	375	1	top1	0.19	6.8e-08	0.86616	0.386	1	0.64576
C-reactive protein	No	Whole_Blood	SCAP	3	47455203	47518616	0.0893	rs295433	4.15	rs11716763	0.056778	-5.04	-3.2629	146	1	top1	0.057	2.3e-06	3.2629	0.0011	1	0.0132023
C-reactive protein	No	Brain_Cortex	SCAP	3	47455203	47518616	0.4447	rs295433	4.15	rs11130112	0.091439	4.81	-3.6017	146	14	lasso	0.11	3.9e-05	-2.7111	0.00671	1	0.0548706
C-reactive protein	No	Whole_Blood	SCAPER	15	76640526	77197785	0.2653	rs284904	-4.65	rs11633869	0.324158	11.15	-1.1151	233	1	top1	0.32	3.2e-33	-1.1151	0.265	1	0.54376
C-reactive protein	No	Brain_Cortex	SCAPER	15	76640526	77197785	0.128	rs284904	-4.65	rs17464903	0.137763	4.6	-3.4869	233	6	lasso	0.14	4e-06	-3.48704	0.000488	1	0.0069151
C-reactive protein	No	Liver	SCAPER	15	76640526	77197785	0.365	rs284904	-4.65	rs10851889	0.38024	7.83	-0.995	233	7	lasso	0.39	4.1e-18	-0.89234	0.372	1	0.626497
C-reactive protein	No	Whole_Blood	SCARB2	4	77079890	77135046	0.1602	rs4124581	-3.67	rs6812193	-0.00204	-3.6	-2.132	484	33	enet	0.054	4.3e-06	-0.2386	0.811	1	0.925742
C-reactive protein	No	Whole_Blood	SCCPDH	1	246887349	246931439	0.2198	rs3120693	-3.34	rs10802440	0.0453	-5.43	-1.2292	441	7	lasso	0.095	8.9e-10	0.364	0.716	1	0.880486
C-reactive protein	No	Whole_Blood	SCD5	4	83550692	83720010	0.149	rs7658518	-4.65	rs6830527	0.111	7.04	1.6817	456	7	lasso	0.12	5.1e-12	1.6879	0.0914	1	0.307436
C-reactive protein	No	Brain_Cortex	SCD5	4	83550692	83720010	0.3978	rs7658518	-4.65	rs7691733	-0.00498	-3.25	0.08157	456	454	blup	0.065	0.0017	-0.29084	0.771	1	0.896667
C-reactive protein	No	Whole_Blood	SCFD1	14	31091318	31205018	0.2873	rs761958	2.82	rs448175	0.245706	-9.81	-1.8928	389	1	top1	0.25	2e-24	1.8928	0.0584	1	0.232519
C-reactive protein	No	Whole_Blood	SCG3	15	51973550	52013223	0.0635	rs2303443	-5.24	rs4775969	0.002167	3.52	2.3938	464	10	lasso	0.02	0.0036	0.6559	0.512	1	0.755642
C-reactive protein	No	Brain_Cortex	SCG3	15	51973550	52013223	0.34	rs2303443	-5.24	rs12324531	0.132245	-4.46	3.2162	464	1	top1	0.13	8.7e-06	-3.2162	0.0013	1	0.0151913
C-reactive protein	No	Liver	SCG5	15	32933877	32989299	0.3795	rs1871361	3.04	rs7170561	0.07557	4.6	-0.277	422	8	lasso	0.092	8.5e-05	0.86718	0.386	1	0.634675
C-reactive protein	No	Brain_Cortex	SCGB1A1	11	62172575	62190667	0.222	rs11231161	-4.56	rs2512561	0.004612	3.47	-2.3923	411	411	blup	0.06	0.0024	-2.26853	0.0233	1	0.122892
C-reactive protein	No	Liver	SCGB1B2P	19	35067638	35068606	0.294	rs41523449	-6.76	rs8112651	-0.006651	-3.81	-0.03325	393	393	blup	0.022	0.036	1.89887	0.0576	1	0.223558
C-reactive protein	No	Whole_Blood	SCGB1C1	11	193080	194573	0.1603	rs7935908	-4.17	rs11606393	0.0585	5.29	1.3093	269	19	enet	0.063	6e-07	1.5023	0.133	1	0.376143
C-reactive protein	No	Whole_Blood	SCGB3A1	5	180017103	180018540	0.4931	rs6894296	-3.84	rs10052782	0.300933	10.62	1.1663	409	1	top1	0.3	1.6e-30	1.1663	0.243	1	0.524364
C-reactive protein	No	Brain_Cortex	SCGB3A1	5	180017103	180018540	0.4321	rs6894296	-3.84	rs10069	0.304949	6.55	-0.9762	409	1	top1	0.3	2.3e-12	-0.97619	0.329	1	0.592291
C-reactive protein	No	Whole_Blood	SCGB3A2	5	147250245	147261754	0.2623	rs7727031	-2.48	rs1153088	0.069709	-6.26	-0.19775	423	29	enet	0.081	1.5e-08	0.80922	0.418	1	0.682643
C-reactive protein	No	Whole_Blood	SCIMP	17	5112256	5138155	0.2039	rs3966782	4.78	rs2585292	0.125	6.92	2.4867	465	30	enet	0.14	7.1e-14	1.9943	0.0461	1	0.199549
C-reactive protein	No	Brain_Cortex	SCLY	2	238969530	239008054	0.4306	rs6742960	3.4	rs2264132	0.222456	5.94	-0.116	482	7	lasso	0.28	3.2e-11	0.371	0.711	1	0.86342
C-reactive protein	No	Whole_Blood	SCML4	6	108025308	108145521	0.2204	rs1407079	2.67	rs6904598	0.064	-6.36	1.87511	425	17	enet	0.079	2.5e-08	-1.05586	0.291	1	0.571087
C-reactive protein	No	Liver	SCML4	6	108025308	108145521	0.264	rs1407079	2.67	rs9373984	0.12	-4.93	1.418	425	1	top1	0.12	7.6e-06	-1.418	0.156	1	0.397065
C-reactive protein	No	Brain_Cortex	SCN11A	3	38887260	38992052	0.3358	rs4676609	-3.63	rs3922896	0.042086	4.52	1.5017	470	470	blup	0.12	2.5e-05	2.597	0.0094	1	0.0688334
C-reactive protein	No	Brain_Cortex	SCN1A	2	166845670	166930149	0.1713	rs535533	3.11	rs16822821	0.146334	-4.58	-2.0801	435	1	top1	0.15	2.8e-06	2.0801	0.0375	1	0.16651
C-reactive protein	No	Whole_Blood	SCN1B	19	35521588	35531352	0.1104	rs41523449	-6.76	rs35879596	0.015311	-4.24	-1.3543	493	1	top1	0.015	0.01	1.3543	0.176	1	0.43729
C-reactive protein	No	Whole_Blood	SCN2B	11	118032666	118047388	0.148	rs11603023	4.74	rs7935561	0.0554	4.83	1.6313	553	1	top1	0.055	3e-06	1.6313	0.103	1	0.329294
C-reactive protein	No	Whole_Blood	SCN4B	11	118004092	118023603	0.0837	rs11603023	4.74	rs17121264	0.00372	-2.99	1.4916	569	569	blup	0.009	0.038	0.68	0.497	1	0.748528
C-reactive protein	No	Whole_Blood	SCN5A	3	38589548	38691164	0.5149	rs4676592	-3.1	rs9851724	0.234992	9.35	-2.1855	456	1	top1	0.23	2.6e-23	-2.1855	0.0289	1	0.148042
C-reactive protein	No	Brain_Cortex	SCN7A	2	167260083	167350757	0.2293	rs535533	3.11	rs1992829	0.103715	-4.03	-0.6835	429	1	top1	0.1	8.2e-05	0.6835	0.494	1	0.730705
C-reactive protein	No	Whole_Blood	SCN9A	2	167051695	167232503	0.3937	rs535533	3.11	rs2091545	0.21	-9.05	-1.9253	431	10	enet	0.24	2.3e-23	1.67	0.0953	1	0.314723
C-reactive protein	No	Brain_Cortex	SCN9A	2	167051695	167232503	0.274	rs535533	3.11	rs16851931	0.140872	5.28	-0.4923	431	11	enet	0.21	1.3e-08	0.1179	0.906	1	0.96038
C-reactive protein	No	Liver	SCN9A	2	167051695	167232503	0.3632	rs535533	3.11	rs1358532	0.06753	-4.82	-2.4507	431	32	enet	0.13	2.8e-06	1.8938	0.0582	1	0.224646
C-reactive protein	No	Brain_Cortex	SCNN1D	1	1215816	1227409	0.457	rs12562034	3.43	rs7524470	0.162	5.07	1.1423	252	1	top1	0.16	7.7e-07	1.1423	0.253	1	0.515106
C-reactive protein	No	Liver	SCO1	17	10583654	10601692	0.3909	rs1468486	3.03	rs9904211	0.147115	-4.94	-0.06996	500	1	top1	0.15	6.4e-07	0.06996	0.944	1	0.978066
C-reactive protein	No	Whole_Blood	SCO2	22	50961997	50964035	0.5457	rs2273257	-4.71	rs3091397	0.249643	9.63	0.99731	320	4	lasso	0.34	4.5e-35	0.34622	0.729	1	0.887418
C-reactive protein	No	Liver	SCO2	22	50961997	50964035	0.223	rs2273257	-4.71	rs762669	0.056169	4.61	-0.059	320	5	lasso	0.063	0.0011	0.8845	0.376	1	0.628531
C-reactive protein	No	Whole_Blood	SCOC	4	141178440	141306880	0.071	rs769661	-4.2	rs17005970	0.0449	4.85	0.07569	437	3	lasso	0.054	3.6e-06	-0.1788	0.858	1	0.947912
C-reactive protein	No	Whole_Blood	SCP2	1	53392901	53517375	0.1886	rs6588477	3.61	rs487646	0.0323	-5.85	-1.0389	439	439	blup	0.079	2.3e-08	-0.473	0.636	1	0.831162
C-reactive protein	No	Whole_Blood	SCPEP1	17	55055466	55084129	0.2458	rs2525994	4.44	rs3760160	0.18	8.32	1.8069	502	1	top1	0.18	8.9e-18	1.8069	0.0708	1	0.262629
C-reactive protein	No	Brain_Cortex	SCRG1	4	174305852	174327531	0.5359	rs4356895	3.28	rs1992466	0.42852	7.63	-1.1363	332	1	top1	0.43	4.4e-18	-1.1363	0.256	1	0.517704
C-reactive protein	No	Whole_Blood	SCRN1	7	29959719	30029905	0.1608	rs10253443	-3.05	rs10951256	0.119248	-7.06	1.9057	430	16	enet	0.14	1.8e-13	-2.09892	0.0358	1	0.169075
C-reactive protein	No	Whole_Blood	SCRN2	17	45915080	45918699	0.4373	rs6504108	4.73	rs7212099	0.245	-9.63	0.62277	386	16	enet	0.28	4.1e-28	-0.2036	0.839	1	0.93979
C-reactive protein	No	Brain_Cortex	SCRN2	17	45915080	45918699	0.3785	rs6504108	4.73	rs2074185	0.067983	-3.85	0.5007	386	1	top1	0.068	0.0013	-0.5007	0.617	1	0.804594
C-reactive protein	No	Liver	SCRN2	17	45915080	45918699	0.4085	rs6504108	4.73	rs2010952	0.101741	-5.75	0.60303	386	7	lasso	0.17	7.4e-08	0.17734	0.859	1	0.942887
C-reactive protein	No	Brain_Cortex	SCUBE1	22	43593289	43739394	0.3608	rs4822231	-3.54	rs2007836	0.236108	5.69	-0.9176	568	1	top1	0.24	1.4e-09	-0.91764	0.359	1	0.61999
C-reactive protein	No	Brain_Cortex	SCUBE2	11	9041071	9159661	0.265	rs2647537	4.57	rs2173406	0.018757	-3.61	2.2588	365	365	blup	0.086	0.00033	-4.04099	5.32e-05	0.20764	0.00111037
C-reactive protein	No	Whole_Blood	SCYL3	1	169818772	169863408	0.232	rs17345893	3.25	rs2205845	0.128	7.03	-0.22148	561	1	top1	0.13	8.8e-13	-0.221	0.825	1	0.930026
C-reactive protein	No	Brain_Cortex	SDAD1P1	8	26236775	26240413	0.4316	rs1594829	3.89	rs17055196	0.3157	6.57	0.6421	666	1	top1	0.32	8.1e-13	0.64215	0.521	1	0.745951
C-reactive protein	No	Liver	SDC4P	22	30877298	30877898	0.34	rs2269964	-3.31	rs737942	0.164579	5.62	2.6688	441	1	top1	0.16	1.3e-07	2.6688	0.00761	1	0.0556878
C-reactive protein	No	Whole_Blood	SDCBP2	20	1290619	1309883	0.1013	rs6039609	-2.64	rs4814138	0.011981	4.98	-0.5354	691	11	enet	0.04	6.4e-05	-0.0883	0.93	1	0.977451
C-reactive protein	No	Liver	SDCBP2	20	1290619	1309883	0.3146	rs6039609	-2.64	rs6134733	0.106093	4.68	0.5591	691	1	top1	0.11	2.5e-05	0.5591	0.576	1	0.77406
C-reactive protein	No	Whole_Blood	SDCBP2-AS1	20	1306049	1359378	0.1444	rs6039609	-2.64	rs6033554	0.031557	-5.09	-0.0976	694	1	top1	0.032	0.00036	0.0976	0.922	1	0.975929
C-reactive protein	No	Whole_Blood	SDCCAG3	9	139296377	139305061	0.4188	rs4266763	7.52	rs10870165	0.130439	-7.6	7.2104	369	6	lasso	0.17	4.1e-17	-7.22095	5.16e-13	2.99744e-09	5.76432e-11
C-reactive protein	No	Liver	SDCCAG3	9	139296377	139305061	0.351	rs4266763	7.52	rs10781511	-0.000906	3.76	6.3113	369	369	blup	0.11	1.6e-05	5.28861	1.23e-07	0.00034563	5.48619e-06
C-reactive protein	No	Whole_Blood	SDCCAG8	1	243419320	243663394	0.2769	rs7552982	4.22	rs2275154	0.207	9.45	2.1162	284	6	lasso	0.22	4.7e-22	2.26	0.0236	1	0.128004
C-reactive protein	No	Brain_Cortex	SDCCAG8	1	243419320	243663394	0.169	rs7552982	4.22	rs4658552	0.0364	4.26	2.4221	284	4	lasso	0.054	0.004	2.3281	0.0199	1	0.112402
C-reactive protein	No	Whole_Blood	SDHA	5	218356	256815	0.3397	rs3792723	-2.8	rs7701452	0.210092	-8.97	1.7332	290	24	enet	0.21	6.2e-21	-1.88903	0.0589	1	0.234029
C-reactive protein	No	Whole_Blood	SDHAP1	3	195686619	195717187	0.3511	rs1045075	5.15	rs842225	0.085891	7.03	-1.6119	292	14	enet	0.14	3e-14	-1.4304	0.153	1	0.404173
C-reactive protein	No	Brain_Cortex	SDHAP1	3	195686619	195717187	0.3916	rs1045075	5.15	rs863582	0.066497	-4.11	-1.5112	292	4	lasso	0.14	5.2e-06	1.0058	0.315	1	0.57829
C-reactive protein	No	Liver	SDHAP1	3	195686619	195717187	0.4477	rs1045075	5.15	rs2291652	0.15055	5.02	-1.5198	292	1	top1	0.15	4.7e-07	-1.5198	0.129	1	0.356781
C-reactive protein	No	Whole_Blood	SDHAP3	5	1568637	1594735	0.2841	rs4975639	-2.68	rs4415117	0.167657	7.95	0.67691	566	24	enet	0.17	7.9e-17	0.41346	0.679	1	0.858392
C-reactive protein	No	Brain_Cortex	SDHB	1	17345217	17380665	0.1575	rs2746533	-3.67	rs3738815	0.0122	-3.49	0.0265	359	359	blup	0.065	0.0017	-0.7721	0.44	1	0.687203
C-reactive protein	No	Whole_Blood	SDHC	1	161284047	161332984	0.2496	rs12064957	4.16	rs10494355	0.187	-8.74	-1.1326	420	16	enet	0.2	6.8e-20	1.04	0.297	1	0.575859
C-reactive protein	No	Whole_Blood	SDHD	11	111957523	111990353	0.0646	rs3867465	2.55	rs10891313	-0.00159	-3.43	0.821	363	363	blup	0.015	0.01	-1.6711	0.0947	1	0.313812
C-reactive protein	No	Whole_Blood	SDHDP6	1	25620655	25621134	0.5831	rs807250	-2.81	rs3091242	0.143	7.96	2.6762	374	69	enet	0.35	7.1e-37	1.52	0.129	1	0.370238
C-reactive protein	No	Brain_Cortex	SDHDP6	1	25620655	25621134	0.3599	rs807250	-2.81	rs9689	0.172	5.29	2.7836	372	22	enet	0.23	1.6e-09	2.5939	0.00949	1	0.0689748
C-reactive protein	No	Liver	SDHDP6	1	25620655	25621134	0.3457	rs807250	-2.81	rs4649084	0.024685	3.54	2.5334	374	374	blup	0.15	4e-07	1.2911	0.197	1	0.450057
C-reactive protein	No	Whole_Blood	SDK1	7	3341080	4308632	0.2426	rs7805946	-3.27	rs11773762	0.198334	8.58	-1.4304	574	1	top1	0.2	1.5e-19	-1.4304	0.153	1	0.404173
C-reactive protein	No	Whole_Blood	SDK2	17	71330523	71640228	0.2874	rs12451946	-3.59	rs4789155	0.0903	-7.18	0.45998	579	30	enet	0.15	1.8e-14	-0.9658	0.334	1	0.608788
C-reactive protein	No	Whole_Blood	SDR39U1	14	24910880	24912110	0.2914	rs6573778	-6.51	rs4982913	0.142272	-7.37	-1.435	559	13	lasso	0.16	7e-16	1.3656	0.172	1	0.432532
C-reactive protein	No	Brain_Cortex	SDR39U1	14	24910880	24912110	0.322	rs6573778	-6.51	rs10140911	0.171462	-4.72	-0.9572	558	1	top1	0.17	3.6e-07	0.9572	0.338	1	0.601283
C-reactive protein	No	Brain_Cortex	SDR42E2	16	22177618	22203075	0.3236	rs8060224	2.67	rs6497575	-0.000846	-3.09	-0.03665	133	133	blup	0.025	0.038	-0.36676	0.714	1	0.865717
C-reactive protein	No	Whole_Blood	SDSL	12	113860042	113876081	0.1337	rs1043811	-3.95	rs35106464	0.031666	4.9	-0.0512	516	1	top1	0.032	0.00035	-0.05116	0.959	1	0.985116
C-reactive protein	No	Whole_Blood	SEC11C	18	56806709	56826068	0.1115	rs12970007	-3.58	rs17696441	0.0117	4.03	2.7283	608	3	lasso	0.018	0.0061	1.55564	0.12	1	0.355291
C-reactive protein	No	Liver	SEC11C	18	56806709	56826068	0.289	rs12970007	-3.58	rs1517028	0.130437	-5.26	-0.3737	608	5	lasso	0.14	1.8e-06	-0.1001	0.92	1	0.97042
C-reactive protein	No	Whole_Blood	SEC14L2	22	30792846	30821305	0.081	rs2269964	-3.31	rs2299825	0.015106	-4.58	0.38011	442	2	lasso	0.034	0.00022	-0.26471	0.791	1	0.915687
C-reactive protein	No	Whole_Blood	SEC14L3	22	30843946	30868036	0.1835	rs2269964	-3.31	rs5753152	0.187958	8.36	1.2403	445	4	lasso	0.21	1.1e-20	1.70157	0.0888	1	0.302014
C-reactive protein	No	Whole_Blood	SEC14L5	16	5008318	5069159	0.3216	rs12445265	-4.99	rs9925477	0.156524	-7.69	-1.7307	406	6	lasso	0.17	1.4e-16	1.45124	0.147	1	0.396989
C-reactive protein	No	Brain_Cortex	SEC14L6	22	30918786	30942669	0.5343	rs2269964	-3.31	rs5997665	0.036768	4.58	0.8605	426	426	blup	0.19	8.7e-08	-0.48691	0.626	1	0.813287
C-reactive protein	No	Whole_Blood	SEC16A	9	139334549	139372141	0.3267	rs10781510	7.52	rs11145756	0.289926	-10.61	6.5914	376	6	lasso	0.32	5.2e-33	-7.0071	2.43e-12	1.41159e-08	2.47647e-10
C-reactive protein	No	Liver	SEC16A	9	139334549	139372141	0.279	rs10781510	7.52	rs3812560	0.048847	-4.91	7.2304	376	376	blup	0.1	4.4e-05	-6.75096	1.47e-11	4.1307e-08	1.967e-09
C-reactive protein	No	Liver	SEC16B	1	177893091	177953438	0.462	rs10913469	5.01	rs7413442	0.098574	5.04	1.2427	413	26	enet	0.28	9.8e-13	3.8123	0.000138	0.38778	0.00217854
C-reactive protein	No	Whole_Blood	SEC1P	19	49141402	49184461	0.165	rs601338	10.26	rs550455	0.05844	-5.19	-4.9412	462	1	top1	0.058	1.6e-06	4.9412	7.76e-07	0.00450778	3.30307e-05
C-reactive protein	No	Brain_Cortex	SEC1P	19	49141402	49184461	0.303	rs601338	10.26	rs4802550	-0.007464	-3.52	-1.4469	461	461	blup	0.022	0.046	5.2636	1.41e-07	0.000550323	6.6304e-06
C-reactive protein	No	Brain_Cortex	SEC22C	3	42589461	42642572	0.1777	rs418736	4.11	rs7616701	0.209008	5.45	-1.943	474	1	top1	0.21	1.5e-08	-1.943	0.052	1	0.207734
C-reactive protein	No	Brain_Cortex	SEC23A	14	39501123	39578850	0.151	rs11850682	3	rs8011173	0.002707	-3.64	0.6286	357	357	blup	0.017	0.069	-0.7649	0.444	1	0.690411
C-reactive protein	No	Whole_Blood	SEC23B	20	18488137	18542059	0.1385	rs4813344	-3.79	rs6045426	0.115019	-7.01	-0.887	480	4	lasso	0.14	4e-14	1.7803	0.075	1	0.271618
C-reactive protein	No	Brain_Cortex	SEC23B	20	18488137	18542059	0.215	rs4813344	-3.79	rs16979437	0.087428	4.73	-0.00574	479	1	top1	0.087	0.00029	-0.00574	0.995	1	0.996788
C-reactive protein	No	Brain_Cortex	SEC24A	5	133996809	134063513	0.3055	rs1421761	4.15	rs329311	0.002535	-3.78	-0.2917	290	290	blup	0.038	0.014	0.75912	0.448	1	0.693316
C-reactive protein	No	Whole_Blood	SEC31B	10	102246399	102279711	0.3431	rs10786609	-2.74	rs2295772	0.420526	-12.71	-0.97781	431	1	top1	0.42	1.7e-45	0.97781	0.328	1	0.604298
C-reactive protein	No	Brain_Cortex	SEC31B	10	102246399	102279711	0.279	rs10786609	-2.74	rs11190555	0.229983	-6.16	-0.30598	431	7	lasso	0.23	1.6e-09	0.537467	0.591	1	0.787798
C-reactive protein	No	Liver	SEC31B	10	102246399	102279711	0.1612	rs10786609	-2.74	rs11190578	0.087	-4.03	-0.3123	430	1	top1	0.087	0.00013	0.3123	0.755	1	0.889539
C-reactive protein	No	Whole_Blood	SEC61A2	10	12171636	12211720	0.1333	rs17476117	-2.9	rs2399786	0.072132	-5.35	1.1714	529	1	top1	0.072	1e-07	-1.1714	0.241	1	0.521987
C-reactive protein	No	Brain_Cortex	SEC61A2	10	12171636	12211720	0.334	rs17476117	-2.98	rs2399786	-0.003463	-3.69	1.1714	527	527	blup	0.11	4.5e-05	-1.47938	0.139	1	0.37312
C-reactive protein	No	Brain_Cortex	SEC61G	7	54819943	54827667	0.2207	rs2870646	3.41	rs2124018	0.076294	-4.8	-0.28457	494	8	lasso	0.088	0.00027	0.4068	0.684	1	0.846434
C-reactive protein	No	Whole_Blood	SECISBP2	9	91933421	91974557	0.1849	rs7357754	-8.68	rs3211650	0.018358	5.01	-0.84595	447	31	enet	0.074	6.6e-08	2.2299	0.0258	1	0.136371
C-reactive protein	No	Whole_Blood	SECTM1	17	80278900	80291950	0.1263	rs4789671	2.89	rs11575031	0.00796	-4.65	0.59532	339	339	blup	0.026	0.0011	0.4737	0.636	1	0.831162
C-reactive protein	No	Whole_Blood	SEL1L	14	81937893	82000205	0.0739	rs17641548	4.42	rs7152210	0.066263	5.45	3.8575	423	1	top1	0.066	3.3e-07	3.8575	0.000115	0.668035	0.00227998
C-reactive protein	No	Brain_Cortex	SEL1L3	4	25749055	25865382	0.368	rs4697095	3.25	rs13145436	0.1456	-4.77	1.8199	471	1	top1	0.15	3e-06	-1.8199	0.0688	1	0.246807
C-reactive protein	No	Liver	SEL1L3	4	25749055	25865382	0.2751	rs4697095	3.25	rs2305670	0.120883	-4.62	-0.00018	471	1	top1	0.12	6.8e-06	0.00018	0.99986	1	0.99986
C-reactive protein	No	Liver	SELE	1	169691781	169733846	0.3547	rs929133	-3.96	rs1800016	0.230155	6.72	0.3646	549	549	blup	0.28	9.1e-13	-0.1156	0.908	1	0.967202
C-reactive protein	No	Brain_Cortex	SELENBP1	1	151336778	151345209	0.4008	rs6587552	5.16	rs17564294	0.171	-5.55	-2.6323	336	1	top1	0.17	3.8e-07	2.6323	0.00848	1	0.0642669
C-reactive protein	No	Whole_Blood	SELL	1	169659808	169680839	0.3952	rs929133	-4	rs2223286	0.0678	-6.65	-0.13881	533	10	lasso	0.21	1.9e-20	0.323	0.746	1	0.897394
C-reactive protein	No	Whole_Blood	SELO	22	50639408	50656045	0.1898	rs2273257	-4.71	rs2272836	0.006333	-4.29	1.0477	397	21	enet	0.081	1.8e-08	-2.57464	0.01	1	0.0710147
C-reactive protein	No	Liver	SELO	22	50639408	50656045	0.62	rs2273257	-4.71	rs4838861	0.344636	-7.31	0.6666	397	14	lasso	0.35	5.5e-16	-1.3957	0.163	1	0.406155
C-reactive protein	No	Brain_Cortex	SEMA3B-AS1	3	50304073	50304803	0.2054	rs2681780	8.9	rs3806708	-0.004996	3.44	1.7356	337	8	enet	-0.004	0.5	1.365	0.172	1	0.420624
C-reactive protein	No	Whole_Blood	SEMA3C	7	80371854	80551675	0.1109	rs7783668	3.26	rs1880957	0.043128	-4.53	0.31849	460	1	top1	0.043	3.5e-05	-0.31849	0.75	1	0.898927
C-reactive protein	No	Whole_Blood	SEMA4A	1	156117157	156147543	0.4397	rs2277872	5.37	rs7695	0.265	10.27	0.13134	353	6	lasso	0.29	1.2e-29	-0.144	0.885	1	0.959314
C-reactive protein	No	Brain_Cortex	SEMA4A	1	156117157	156147543	0.1904	rs2277872	5.37	rs822490	0.0767	-3.93	-2.0001	353	1	top1	0.077	0.00067	2.0001	0.0455	1	0.190748
C-reactive protein	No	Whole_Blood	SEMA4B	15	90703836	90772908	0.2404	rs11853768	-3.72	rs1543115	0.15948	7.79	-0.3829	431	1	top1	0.16	9.7e-16	-0.3829	0.702	1	0.872469
C-reactive protein	No	Whole_Blood	SEMA4D	9	91975702	92113045	0.1854	rs7357754	-8.68	rs17054934	0.139996	7.25	-0.78343	414	4	lasso	0.15	1e-14	-1.33756	0.181	1	0.445332
C-reactive protein	No	Brain_Cortex	SEMA4D	9	91975702	92113045	0.2422	rs7357754	-8.68	rs9410474	0.0061	-3.87	0.662	414	414	blup	0.065	0.0016	2.6784	0.0074	1	0.0583479
C-reactive protein	No	Liver	SEMA4D	9	91975702	92113045	0.192	rs7357754	-8.68	rs7040729	0.05427	-4.48	1.1459	414	414	blup	0.082	0.00021	-1.23036	0.219	1	0.471908
C-reactive protein	No	Brain_Cortex	SEMA5B	3	122628041	122747452	0.7329	rs11708067	5.87	rs2303982	0.421188	7.56	1.0481	485	1	top1	0.42	1e-17	1.0481	0.295	1	0.558654
C-reactive protein	No	Whole_Blood	SEMG1	20	43835638	43838413	0.0639	rs12481468	3.55	rs7344269	0.062761	-5.13	-0.2988	469	1	top1	0.063	6.7e-07	0.2988	0.765	1	0.902495
C-reactive protein	No	Whole_Blood	SENP6	6	76311225	76427997	0.3628	rs276695	-3.59	rs766244	0.232	-10.13	-3.2361	337	7	lasso	0.31	4.6e-31	3.01072	0.00261	1	0.0259615
C-reactive protein	No	Brain_Cortex	SENP6	6	76311225	76427997	0.174	rs276695	-3.59	rs2647415	0.10366	4.16	2.556	337	1	top1	0.1	8.3e-05	2.556	0.0106	1	0.0740104
C-reactive protein	No	Whole_Blood	SENP7	3	101043049	101232085	0.2018	rs771798	-4.91	rs1019677	0.222602	9.16	-3.785	370	1	top1	0.22	5.1e-22	-3.785	0.000154	0.894586	0.002849
C-reactive protein	No	Brain_Cortex	SENP7	3	101043049	101232085	0.1343	rs771798	-4.91	rs7622940	0.066044	-3.66	-0.73591	370	370	blup	0.068	0.0013	-1.3853	0.166	1	0.412411
C-reactive protein	No	Brain_Cortex	SEP15	1	87328132	87380107	0.3527	rs12747430	-2.68	rs1621247	0.299	7.33	1.6647	447	30	enet	0.32	4.2e-13	1.4861	0.137	1	0.370555
C-reactive protein	No	Brain_Cortex	SEPHS1P1	7	64312775	64313732	0.459	rs7805047	-3.47	rs7810293	0.171713	-5.28	2.0022	269	1	top1	0.17	3.5e-07	-2.0022	0.0453	1	0.190114
C-reactive protein	No	Brain_Cortex	SEPHS1P6	2	200524274	200525452	0.4936	rs1919367	-3.56	rs1523816	0.202149	-5.84	-1.4151	285	9	lasso	0.26	1e-10	1.367	0.172	1	0.420624
C-reactive protein	No	Brain_Cortex	SEPT1	16	30389531	30407312	0.1555	rs4609871	-6.66	rs4787643	0.041543	-4.16	2.9458	202	4	lasso	0.049	0.0055	-2.95139	0.00316	1	0.0313032
C-reactive protein	No	Whole_Blood	SEPT10	2	110300559	110371783	0.0479	rs4676081	2.49	rs6705503	0.0163	-4.39	0.66624	202	1	top1	0.016	0.0081	-0.666	0.505	1	0.751805
C-reactive protein	No	Brain_Cortex	SEPT11	4	77870856	77961537	0.3228	rs10009464	3.92	rs2703158	0.13999	-4.47	0.1117	569	1	top1	0.14	4.7e-06	-0.1117	0.911	1	0.963325
C-reactive protein	No	Whole_Blood	SEPT12	16	4827670	4838397	0.2549	rs12445265	-4.99	rs7546	0.097685	7.36	0.90534	390	6	lasso	0.15	5.7e-15	2.16161	0.0306	1	0.153768
C-reactive protein	No	Brain_Cortex	SEPT12	16	4827670	4838397	0.7058	rs12445265	-4.99	rs8118	0.475648	-8.27	-0.59613	390	18	enet	0.54	1.6e-24	-0.62491	0.532	1	0.75259
C-reactive protein	No	Liver	SEPT12	16	4827670	4838397	0.3128	rs12445265	-4.99	rs9935080	0.0799	-4.91	-1.2901	389	389	blup	0.13	2.4e-06	2.06951	0.0385	1	0.169039
C-reactive protein	No	Whole_Blood	SEPT2	2	242254515	242293442	0.522	rs1476698	7.1	rs11681497	0.282	10.24	-2.2222	376	28	enet	0.37	5.2e-39	-1.73	0.0836	1	0.291147
C-reactive protein	No	Brain_Cortex	SEPT2	2	242254515	242293442	0.7582	rs1476698	7.1	rs11681497	0.20925	5.67	-2.2222	376	376	blup	0.25	5.8e-10	-1.374	0.169	1	0.417209
C-reactive protein	No	Whole_Blood	SEPT3	22	42372276	42394225	0.0868	rs5751129	5.25	rs4501042	0.005284	-3.84	-1.3527	347	347	blup	0.049	1.2e-05	3.74723	0.000179	1	0.00321923
C-reactive protein	No	Whole_Blood	SEPT7P2	7	45763379	45808617	0.2518	rs2461117	-3.13	rs2471271	0.151695	-7.97	1.7397	405	15	enet	0.16	6.9e-16	-2.20393	0.0275	1	0.143015
C-reactive protein	No	Brain_Cortex	SEPT7P2	7	45763379	45808617	0.153	rs2461117	-3.13	rs2960287	0.078806	-4.46	2.4378	405	1	top1	0.079	0.00057	-2.4378	0.0148	1	0.0936214
C-reactive protein	No	Whole_Blood	SEPT7P8	19	54275760	54276534	0.1671	rs251850	-3.26	rs2304523	-0.002157	3.55	0.03983	467	467	blup	-0.00037	0.35	-0.9984	0.318	1	0.596661
C-reactive protein	No	Whole_Blood	SEPT9	17	75276651	75496678	0.1139	rs4449015	-2.85	rs2898645	-0.0018	3.74	1.6645	619	619	blup	0.011	0.023	1.4514	0.147	1	0.396989
C-reactive protein	No	Whole_Blood	SEPW1	19	48281829	48287941	0.0976	rs2972619	-3.74	rs3815751	0.042462	-5.03	-1.9567	504	25	enet	0.07	1.5e-07	1.37184	0.17	1	0.429361
C-reactive protein	No	Whole_Blood	SERAC1	6	158530536	158589312	0.3369	rs705936	2.74	rs2502607	0.13	-7.37	0.27968	530	6	lasso	0.14	8.4e-14	-0.50557	0.613	1	0.818413
C-reactive protein	No	Brain_Cortex	SERBP1P3	3	53098299	53099107	0.6378	rs2564921	-4.03	rs2336725	0.481993	-8.08	-3.969	357	11	lasso	0.49	3.6e-21	3.7272	0.000194	0.757182	0.00332097
C-reactive protein	No	Liver	SERBP1P3	3	53098299	53099107	0.1996	rs2564921	-4.03	rs2564921	0.113742	-4.72	-4.028	357	1	top1	0.11	1.3e-05	4.028	5.63e-05	0.158203	0.00103401
C-reactive protein	No	Brain_Cortex	SERF1A	5	70196492	70214357	0.5682	NA	NA	NA	NA	NA	NA	6	0	top1	0.49	1.9e-21	NA	NA	NA	NA
C-reactive protein	No	Whole_Blood	SERF2	15	44070183	44092508	0.1668	rs4270152	7.52	rs12912505	0.049109	-5.31	-3.3269	243	13	enet	0.074	7.6e-08	1.9254	0.0542	1	0.220327
C-reactive protein	No	Brain_Cortex	SERGEF	11	17809595	18034709	0.348	rs2279900	-4.13	rs549485	0.028125	3.75	-1.8489	489	41	enet	0.12	2.7e-05	-2.3798	0.0173	1	0.102773
C-reactive protein	No	Liver	SERGEF	11	17809595	18034709	0.24	rs2279900	-4.13	rs12292915	0.194121	5.57	2.28	489	1	top1	0.19	8.1e-09	2.28	0.0226	1	0.119148
C-reactive protein	No	Brain_Cortex	SERHL	22	42896596	42905116	0.3206	rs4822231	-3.54	rs4822160	0.078583	-5.03	1.7636	406	6	lasso	0.1	9.3e-05	-1.79562	0.0726	1	0.253905
C-reactive protein	No	Brain_Cortex	SERHL2	22	42949623	42968535	0.2975	rs4822231	-3.54	rs137085	0.148984	-5.46	0.9505	412	4	lasso	0.15	1.6e-06	-1.4637	0.143	1	0.378393
C-reactive protein	No	Liver	SERHL2	22	42949623	42968535	0.369	rs4822231	-3.54	rs137087	0.000555	-3.99	-1.1117	412	412	blup	0.054	0.0024	2.0268	0.0427	1	0.183466
C-reactive protein	No	Whole_Blood	SERINC1	6	122764499	122792967	0.0855	rs12524374	-3.9	rs9401545	0.00723	-4.54	0.29648	437	437	blup	0.031	0.00038	-0.60226	0.547	1	0.778423
C-reactive protein	No	Whole_Blood	SERINC2	1	31882412	31907525	0.5134	rs7516039	4.16	rs2292165	0.185	-9.22	-0.3672	382	382	blup	0.32	9.8e-33	0.599	0.549	1	0.77936
C-reactive protein	No	Whole_Blood	SERPINA1	14	94843084	94857030	0.2284	rs7151526	-8.22	rs3748316	0.047967	-5.73	1.9277	800	8	lasso	0.12	3.1e-12	-2.4827	0.013	1	0.0854265
C-reactive protein	No	Liver	SERPINA10	14	94749650	94759608	0.2739	rs7151526	-8.22	rs2064931	-0.005415	2.94	-0.0764	802	802	blup	0.00038	0.31	1.13446	0.257	1	0.513269
C-reactive protein	No	Whole_Blood	SERPINA2P	14	94830053	94833039	0.1813	rs7151526	-8.22	rs996050	0.038756	4.95	-3.8181	798	5	lasso	0.056	2.9e-06	-2.5347	0.0113	1	0.0772255
C-reactive protein	No	Whole_Blood	SERPINB10	18	61575194	61603345	0.3098	rs2590399	3.29	rs9954175	0.338	11.15	0.2551	533	9	lasso	0.37	3.8e-39	0.1918	0.848	1	0.944589
C-reactive protein	No	Whole_Blood	SERPINB8	18	61637159	61672278	0.2856	rs2590399	3.36	rs6567407	0.0392	-5.62	1.3516	529	529	blup	0.11	6e-11	1.15599	0.248	1	0.528091
C-reactive protein	No	Whole_Blood	SERPINC1	1	173872947	173886516	0.0455	rs12066153	-3.83	rs6684527	0.0119	3.95	-1.33294	262	1	top1	0.012	0.02	-1.33	0.183	1	0.447787
C-reactive protein	No	Brain_Cortex	SERPINC1	1	173872947	173886516	0.2481	rs12066153	-3.83	rs16846667	0.156	5.12	-1.3049	261	37	enet	0.16	7.3e-07	-0.6092	0.542	1	0.759578
C-reactive protein	No	Brain_Cortex	SERPIND1	22	21128167	21142008	0.1065	rs733455	3.06	rs165924	-0.005334	3.49	-0.14	432	432	blup	0.0085	0.15	-0.79427	0.427	1	0.678023
C-reactive protein	No	Whole_Blood	SERPINE2	2	224839829	224904036	0.145	rs4673075	-3.45	rs282254	0.053	4.77	-0.4999	480	1	top1	0.053	4.9e-06	-0.5	0.617	1	0.820548
C-reactive protein	No	Whole_Blood	SERPINF2	17	1646130	1658562	0.2953	rs2070863	-6.77	rs2070862	0.192	8.62	2.2852	438	1	top1	0.19	6e-19	2.2852	0.0223	1	0.12349
C-reactive protein	No	Brain_Cortex	SERPINF2	17	1646130	1658562	0.2664	rs2070863	-6.77	rs2070862	0.225286	5.66	2.2852	438	1	top1	0.23	3.6e-09	2.2852	0.0223	1	0.120217
C-reactive protein	No	Whole_Blood	SERPINI1	3	167453031	167543356	0.1659	rs16851782	3.25	rs7610532	0.062	5.01	-0.03058	386	1	top1	0.062	7.9e-07	-0.03057	0.976	1	0.992574
C-reactive protein	No	Whole_Blood	SERTAD3	19	40946751	40950612	0.1718	rs4239504	5.68	rs34288924	0.051734	-5.04	1.4814	375	6	lasso	0.061	9.4e-07	-1.10647	0.269	1	0.546753
C-reactive protein	No	Brain_Cortex	SERTAD4-AS1	1	210404801	210407392	0.3642	rs6702961	-4.45	rs845451	0.00886	3.79	0.4441	560	560	blup	0.13	1.4e-05	2.1987	0.0279	1	0.138718
C-reactive protein	No	Whole_Blood	SESN2	1	28586038	28609002	0.163	rs508772	2.87	rs11247770	0.0264	5.76	2.1287	261	3	lasso	0.057	2.2e-06	2.59	0.00963	1	0.0694053
C-reactive protein	No	Whole_Blood	SESTD1	2	179966419	180129517	0.2057	rs1546603	3.89	rs10209875	0.045	5.25	-0.98499	510	6	lasso	0.078	3e-08	-0.953	0.34	1	0.614709
C-reactive protein	No	Brain_Cortex	SETD1A	16	30968615	30996437	0.2222	rs2230434	3.42	rs11150599	0.008819	3.16	-1.0682	230	1	top1	0.0088	0.14	-1.0682	0.285	1	0.546881
C-reactive protein	No	Whole_Blood	SETD2	3	47057919	47205457	0.0483	rs13092573	4.54	rs11714373	0.042625	-4.76	-3.6558	212	13	enet	0.045	2.5e-05	3.72748	0.000193	1	0.00338712
C-reactive protein	No	Brain_Cortex	SETD2	3	47057919	47205457	0.1831	rs13092573	4.54	rs12493723	-0.00624	3.17	0.48713	212	212	blup	0.018	0.063	4.1641	3.13e-05	0.122164	0.000698079
C-reactive protein	No	Whole_Blood	SETD3	14	99864083	99947216	0.094	rs807733	3.65	rs2069496	0.056595	5.18	-0.056118	538	1	top1	0.057	2.3e-06	-0.0561	0.955	1	0.983791
C-reactive protein	No	Brain_Cortex	SETD4	21	37406839	37451687	0.274	rs3787728	6.66	rs4817761	0.120669	-5.15	-4.791	504	17	enet	0.14	5.1e-06	5.1911	2.09e-07	0.000815727	9.37617e-06
C-reactive protein	No	Whole_Blood	SETD5-AS1	3	9429771	9440263	0.2379	rs2279440	6.48	rs2596916	0.154045	-7.71	5.7241	535	1	top1	0.15	3.2e-15	-5.7241	1.04e-08	6.04136e-05	6.5667e-07
C-reactive protein	No	Whole_Blood	SETD8	12	123868320	123893905	0.0716	rs10083067	6.19	rs1879379	0.013886	4.53	0.6673	346	346	blup	0.029	0.00063	-1.09294	0.274	1	0.551322
C-reactive protein	No	Liver	SETD8	12	123868320	123893905	0.195	rs10083067	6.19	rs12316131	0.05874	3.7	-2.2332	346	1	top1	0.059	0.0015	-2.2332	0.0255	1	0.127955
C-reactive protein	No	Whole_Blood	SETD9	5	56205087	56221359	0.3865	rs252919	-5.74	rs2255726	0.34289	-12.23	-2.5307	495	28	enet	0.44	6.3e-48	4.09029	4.31e-05	0.250368	0.0010432
C-reactive protein	No	Brain_Cortex	SETD9	5	56205087	56221359	0.5218	rs252919	-5.74	rs185220	0.354987	-7.98	-4.6597	495	4	lasso	0.48	1.5e-20	4.67259	2.97e-06	0.0115919	9.58009e-05
C-reactive protein	No	Liver	SETD9	5	56205087	56221359	0.4192	rs252919	-5.74	rs832531	0.301159	-6.92	-2.5894	495	1	top1	0.3	1.5e-13	2.5894	0.00961	1	0.0649137
C-reactive protein	No	Whole_Blood	SETX	9	135136743	135230372	0.0888	rs2772008	-4.2	rs17148925	-0.002401	3.95	-1.8554	466	466	blup	0.003	0.15	-2.12933	0.0332	1	0.161659
C-reactive protein	No	Whole_Blood	SF3A3	1	38422647	38456593	0.5124	rs11210569	3.46	rs4634868	0.244	9.53	1.2249	470	8	lasso	0.36	4e-37	1.83	0.067	1	0.252729
C-reactive protein	No	Liver	SF3B1	2	198254508	198299815	0.1288	rs4850777	4.31	rs1429414	0.108148	4.5	1.5025	328	1	top1	0.11	2.1e-05	1.5025	0.133	1	0.364971
C-reactive protein	No	Whole_Blood	SF3B2	11	65818200	65836779	0.3298	rs2452681	6.2	rs574153	0.187	-8.75	-3.991	358	6	lasso	0.19	8.2e-19	3.4874	0.000488	1	0.00706931
C-reactive protein	No	Brain_Cortex	SF3B2	11	65818200	65836779	0.39	rs2452681	6.2	rs547404	0.259995	-6.05	-3.929	358	1	top1	0.26	1.6e-10	3.929	8.53e-05	0.332926	0.00160061
C-reactive protein	No	Liver	SF3B2	11	65818200	65836779	0.436	rs2452681	6.2	rs547404	0.192381	-6.3	-3.929	358	7	lasso	0.2	3.9e-09	3.68473	0.000229	0.64349	0.00336906
C-reactive protein	No	Whole_Blood	SF3B3	16	70557691	70608820	0.0467	rs4985392	-4.65	rs2288491	0.037396	4.79	-0.44074	158	7	enet	0.039	7.3e-05	-0.87665	0.381	1	0.649803
C-reactive protein	No	Brain_Cortex	SF3B3	16	70557691	70608820	0.2913	rs4985392	-4.65	rs998109	-0.001156	-3.53	-0.93948	157	22	enet	0.064	0.0018	2.94251	0.00326	1	0.0320498
C-reactive protein	No	Whole_Blood	SFI1	22	31884732	32014476	0.1684	rs5753691	-3.01	rs878718	0.094755	-6.91	2.4305	357	8	lasso	0.13	1.1e-12	-2.5806	0.00986	1	0.0704511
C-reactive protein	No	Brain_Cortex	SFI1	22	31884732	32014476	0.2744	rs5753691	-3.01	rs2092905	0.126749	5.29	-2.3781	357	7	lasso	0.16	7.7e-07	-2.46444	0.0137	1	0.0894166
C-reactive protein	No	Liver	SFI1	22	31884732	32014476	0.226	rs5753691	-3.01	rs5749303	0.011973	3.75	-1.8209	357	357	blup	0.04	0.0079	-2.5263	0.0115	1	0.0739474
C-reactive protein	No	Whole_Blood	SFMBT1	3	52937588	53080766	0.0955	rs2564921	-4.03	rs9311485	0.029009	5.51	3.3699	361	361	blup	0.054	4e-06	4.02239	5.76e-05	0.334598	0.00128692
C-reactive protein	No	Whole_Blood	SFMBT2	10	7200586	7453450	0.2163	rs12220371	-2.96	rs2762612	0.104057	6.62	0.32404	647	4	lasso	0.11	2.7e-11	0.34015	0.734	1	0.889034
C-reactive protein	No	Brain_Cortex	SFRP1	8	41119481	41167016	0.3	rs13266210	3.12	rs10091813	-0.00585	-3.19	0.5232	467	467	blup	0.057	0.0031	-1.48329	0.138	1	0.371971
C-reactive protein	No	Whole_Blood	SFRP2	4	154701744	154710272	0.081	rs7673508	-4.94	rs4696491	0.00936	-4.14	3.2508	437	437	blup	0.011	0.027	-2.5925	0.00953	1	0.0691133
C-reactive protein	No	Whole_Blood	SFSWAP	12	132195634	132284282	0.1652	rs7971054	4.51	rs10902428	0.074568	6.1	-2.5865	502	1	top1	0.075	6.1e-08	-2.5865	0.0097	1	0.0696506
C-reactive protein	No	Whole_Blood	SFT2D1	6	166733216	166756079	0.4568	rs893310	4.12	rs4709112	0.245	-9.9	-2.5698	727	10	lasso	0.33	7.8e-34	2.32105	0.0203	1	0.116409
C-reactive protein	No	Liver	SFT2D2	1	168195176	168222263	0.4847	rs6427113	3.47	rs12608	0.237036	6.64	0.4317	491	6	lasso	0.24	5.6e-11	0.5863	0.558	1	0.763007
C-reactive protein	No	Brain_Cortex	SFTA1P	10	10826400	10836943	0.483	rs7907550	3.61	rs7070632	0.199328	5.6	0.1379	645	1	top1	0.2	3.4e-08	0.1379	0.89	1	0.956144
C-reactive protein	No	Brain_Cortex	SFTPA2	10	81315608	81320153	0.257	rs4979843	-6.5	rs10762866	-0.000316	-3.16	-0.26527	358	358	blup	0.055	0.0036	-0.609925	0.542	1	0.759578
C-reactive protein	No	Whole_Blood	SFTPD	10	81697496	81742370	0.1673	rs10749550	2.95	rs7911085	-0.002498	3.46	2.514	305	19	enet	0.068	2.4e-07	-0.25237	0.801	1	0.921388
C-reactive protein	No	Brain_Cortex	SFTPD	10	81697496	81742370	0.431	rs10749550	2.95	rs7908468	0.253128	-6.45	-0.67214	305	13	enet	0.25	2.7e-10	0.786072	0.432	1	0.680152
C-reactive protein	No	Whole_Blood	SFXN2	10	104474295	104503249	0.0943	rs17115171	-4.17	rs2902548	0.069744	-5.31	-0.73785	364	1	top1	0.07	1.6e-07	0.73785	0.461	1	0.718141
C-reactive protein	No	Liver	SFXN2	10	104474295	104503249	0.3236	rs17115171	-4.17	rs2902548	0.222	-5.9	-0.7379	364	1	top1	0.22	5.2e-10	0.7378	0.461	1	0.69459
C-reactive protein	No	Brain_Cortex	SFXN3	10	102790991	102800998	0.382	rs3802727	3.59	rs807050	0.073545	4.69	1.9027	416	416	blup	0.13	1.1e-05	1.42694	0.154	1	0.394139
C-reactive protein	No	Whole_Blood	SFXN4	10	120900425	120925179	0.4071	rs17586536	3.82	rs2275111	0.262128	10.26	0.51237	489	16	enet	0.29	8.9e-29	-0.14271	0.887	1	0.959334
C-reactive protein	No	Brain_Cortex	SFXN4	10	120900425	120925179	0.707	rs17586536	3.82	rs10749291	0.591674	8.94	0.47015	487	1	top1	0.59	7.3e-28	0.47015	0.638	1	0.819116
C-reactive protein	No	Liver	SFXN4	10	120900425	120925179	0.4501	rs17586536	3.82	rs10749291	0.346	7.31	0.4702	490	1	top1	0.35	1e-15	0.4702	0.638	1	0.812684
C-reactive protein	No	Whole_Blood	SGCA	17	48243346	48253292	0.1478	rs199144	3.74	rs847688	-0.000128	4.11	1.6355	448	448	blup	0.0027	0.16	1.7459	0.0808	1	0.285677
C-reactive protein	No	Brain_Cortex	SGCA	17	48243346	48253292	0.3937	rs199144	3.74	rs2696296	0.212025	5.84	1.5365	446	1	top1	0.21	1.2e-08	1.5365	0.124	1	0.347182
C-reactive protein	No	Liver	SGCA	17	48243346	48253292	0.693	rs199144	3.74	rs2412299	0.336694	7.21	1.6651	448	20	lasso	0.35	3.7e-16	0.84988	0.395	1	0.64457
C-reactive protein	No	Whole_Blood	SGCD	5	155297354	156194799	0.1029	rs10037772	3.17	rs1545773	0.027916	4.89	-0.76033	427	4	lasso	0.053	4.7e-06	-0.61617	0.538	1	0.772619
C-reactive protein	No	Brain_Cortex	SGCD	5	155297354	156194799	0.1889	rs10037772	3.17	rs1296136	0.005332	3.57	-1.1598	426	426	blup	0.057	0.003	-0.8979	0.369	1	0.627815
C-reactive protein	No	Liver	SGCD	5	155297354	156194799	0.3805	rs10037772	3.17	rs17053082	0.018514	3.26	-0.6848	426	1	top1	0.019	0.052	-0.6848	0.493	1	0.716303
C-reactive protein	No	Whole_Blood	SGIP1	1	66999066	67213982	0.3127	rs2228692	14.75	rs10493408	0.14	-7.79	-3.4934	570	25	enet	0.2	1.3e-19	1.98	0.0473	1	0.202929
C-reactive protein	No	Whole_Blood	SGPP1	14	64150932	64194757	0.0794	rs34817779	-2.55	rs1033745	-0.002144	3.15	-0.60243	384	384	blup	0.021	0.003	1.1439	0.253	1	0.531337
C-reactive protein	No	Whole_Blood	SGPP2	2	223289236	223425667	0.1401	rs7592247	-2.25	rs13382934	0.00788	3.69	0.41188	461	35	enet	0.048	1.2e-05	0.705	0.481	1	0.735297
C-reactive protein	No	Brain_Cortex	SGTB	5	64962061	65018862	0.2373	rs2292153	-2.55	rs251298	-0.007339	-3.45	1.0389	380	380	blup	0.033	0.02	0.12343	0.902	1	0.959789
C-reactive protein	No	Whole_Blood	SH2B1	16	28857921	28885526	0.0427	rs28472312	-6	rs8062405	0.019312	-4.55	5.7115	186	186	blup	0.031	0.0004	-5.21787	1.81e-07	0.00105143	9.30468e-06
C-reactive protein	No	Brain_Cortex	SH2B2	7	101928405	101962178	0.3213	rs369547	6.17	rs2023482	0.296989	6.37	-3.1736	231	1	top1	0.3	5e-12	-3.1736	0.00151	1	0.0170827
C-reactive protein	No	Whole_Blood	SH2D3C	9	130500596	130541020	0.0638	rs7019135	-3.25	rs10819305	0.025151	4.05	-0.82498	382	1	top1	0.025	0.0013	-0.82498	0.409	1	0.675542
C-reactive protein	No	Liver	SH2D6	2	85645844	85664152	0.3764	rs6747629	5.17	rs11682055	0.1225	5.33	0.3147	460	34	enet	0.21	1.5e-09	-0.0893	0.929	1	0.971332
C-reactive protein	No	Brain_Cortex	SH2D7	15	78370150	78396947	0.243	rs17483929	4.67	rs2867922	0.084615	4.82	-0.41631	417	6	lasso	0.11	4.9e-05	-0.40257	0.687	1	0.848801
C-reactive protein	No	Whole_Blood	SH3BGRL2	6	80341000	80413372	0.1232	rs12191682	3.19	rs2812683	0.0221	4.5	-1.6206	514	29	enet	0.048	1.3e-05	-1.14314	0.253	1	0.531337
C-reactive protein	No	Brain_Cortex	SH3BGRL2	6	80341000	80413372	0.312	rs12191682	3.19	rs9350822	0.144223	4.85	0.3001	514	1	top1	0.14	3.3e-06	0.30009	0.764	1	0.892782
C-reactive protein	No	Whole_Blood	SH3BP1	22	38030661	38052124	0.3119	rs4820314	4.18	rs5995472	0.048657	-5.55	-1.0814	493	9	lasso	0.15	1e-14	0.56301	0.573	1	0.795164
C-reactive protein	No	Whole_Blood	SH3BP2	4	2794750	2842825	0.0743	rs2515963	-4.61	rs397292	0.00648	4.2	-1.5656	396	396	blup	0.026	0.0012	-2.718	0.00657	1	0.0519253
C-reactive protein	No	Whole_Blood	SH3BP5	3	15303665	15382875	0.1618	rs7651039	-4.16	rs1287468	0.012237	4	-1.1753	426	426	blup	0.064	5.2e-07	0.22691	0.82	1	0.928172
C-reactive protein	No	Whole_Blood	SH3BP5-AS1	3	15295691	15306000	0.1476	rs7651039	-4.16	rs1318937	0.046943	5.24	-0.48895	447	6	lasso	0.052	5.9e-06	-0.22948	0.818	1	0.927173
C-reactive protein	No	Brain_Cortex	SH3D19	4	152023903	152246784	0.2363	rs9996742	3.85	rs6858515	0.03871	3.7	1.6179	279	1	top1	0.039	0.013	1.6179	0.106	1	0.315815
C-reactive protein	No	Brain_Cortex	SH3D21	1	36771988	36790484	0.6159	rs4653207	-2.68	rs12116935	0.343	-6.87	1.2884	355	1	top1	0.34	5.2e-14	-1.2884	0.198	1	0.455388
C-reactive protein	No	Brain_Cortex	SH3GL2	9	17579080	17797127	0.2372	rs7870101	-3.16	rs3808720	0.0683	4.24	-0.933	549	4	lasso	0.072	0.00097	-1.0016	0.317	1	0.580869
C-reactive protein	No	Whole_Blood	SH3PXD2B	5	171752185	171881527	0.105	rs2161375	-6.78	rs10057387	0.003352	3.67	-1.2339	559	559	blup	0.0055	0.082	-0.92608	0.354	1	0.628288
C-reactive protein	No	Brain_Cortex	SH3PXD2B	5	171752185	171881527	0.3432	rs2161375	-6.78	rs2569232	0.011382	4.12	1.1836	559	7	lasso	0.036	0.016	0.84588	0.398	1	0.65766
C-reactive protein	No	Whole_Blood	SH3RF1	4	170015407	170192256	0.1644	rs7688023	-2.55	rs992939	0.166	-7.88	0.24588	380	1	top1	0.17	2.5e-16	-0.2459	0.806	1	0.923664
C-reactive protein	No	Whole_Blood	SH3RF3	2	109745804	110262207	0.3155	rs9653456	2.99	rs2163260	0.0929	-6.7	0.6976	332	332	blup	0.16	2.6e-15	-0.0614	0.951	1	0.983332
C-reactive protein	No	Whole_Blood	SH3YL1	2	217730	266398	0.3742	rs6728726	-6.06	rs17713396	0.351	-11.62	3.2244	374	1	top1	0.35	2.1e-36	-3.22	0.00126	1	0.014727
C-reactive protein	No	Brain_Cortex	SHARPIN	8	145153536	145162961	0.1779	rs12550634	-4.04	rs13277214	0.03403	3.64	-0.2287	231	12	enet	0.062	0.0021	-0.65042	0.515	1	0.741167
C-reactive protein	No	Whole_Blood	SHB	9	37919131	38069210	0.0695	rs4646770	2.79	rs10814651	0.003578	-4.14	-0.21089	499	499	blup	0.021	0.0032	-1.05229	0.293	1	0.571729
C-reactive protein	No	Brain_Cortex	SHBG	17	7517428	7536700	0.2617	rs222835	-5.08	rs6608	0.064179	-4.69	0.7268	498	7	lasso	0.067	0.0014	-0.5893	0.556	1	0.770347
C-reactive protein	No	Whole_Blood	SHC1	1	154935100	154946871	0.2755	rs11265622	25.34	rs2089247	0.156	8.23	-3.5614	393	6	lasso	0.16	5.2e-16	-3.66	0.000254	1	0.00416804
C-reactive protein	No	Whole_Blood	SHC2	19	416583	460996	0.0992	rs168405	4.23	rs11666069	0.006655	-3.82	-0.10118	354	1	top1	0.0067	0.064	0.10118	0.919	1	0.974351
C-reactive protein	No	Brain_Cortex	SHC2	19	416583	460996	0.6	rs168405	4.23	rs12979590	0.1562	4.98	1.9689	353	12	lasso	0.2	2.3e-08	1.3704	0.171	1	0.419493
C-reactive protein	No	Liver	SHC2	19	416583	460996	0.336	rs168405	4.23	rs11666069	0.163018	-5.09	-0.10118	354	1	top1	0.16	1.5e-07	0.10118	0.919	1	0.97042
C-reactive protein	No	Brain_Cortex	SHCBP1	16	46614466	46655538	0.2728	rs10518838	2.05	rs4401068	0.193895	-6.11	-0.30659	92	92	blup	0.23	1.6e-09	0.13037	0.896	1	0.958894
C-reactive protein	No	Liver	SHD	19	4278598	4290721	0.344	rs7248231	3.44	rs4807563	0.125986	4.98	-0.18004	370	1	top1	0.13	4.3e-06	-0.18004	0.857	1	0.941427
C-reactive protein	No	Brain_Cortex	SHF	15	45459412	45493373	0.362	rs11629994	3.48	rs2292468	0.054901	-4.31	-2.8579	339	7	lasso	0.067	0.0014	2.92058	0.00349	1	0.033897
C-reactive protein	No	Whole_Blood	SHKBP1	19	41082757	41097305	0.4569	rs4239504	5.68	rs393569	0.30304	-10.89	-0.21208	416	13	lasso	0.32	6.1e-33	-0.01286	0.99	1	0.996864
C-reactive protein	No	Whole_Blood	SHMT1	17	18231187	18266856	0.4659	rs16960835	3.96	rs1682280	0.263	-9.93	1.6865	265	265	blup	0.34	1.4e-35	-1.5049	0.132	1	0.375508
C-reactive protein	No	Brain_Cortex	SHMT1	17	18231187	18266856	0.7693	rs16960835	3.96	rs7207306	0.003838	3.36	-3.6644	265	6	enet	0.032	0.021	-3.1149	0.00184	1	0.0200601
C-reactive protein	No	Liver	SHMT1	17	18231187	18266856	0.5258	rs16960835	3.96	rs17806489	0.100346	5.63	0.8665	265	7	lasso	0.18	3.4e-08	-0.23982	0.81	1	0.922245
C-reactive protein	No	Whole_Blood	SHOX2	3	157814948	157824292	0.0961	rs17681602	2.48	rs6774911	0.066095	-5.34	2.3695	319	1	top1	0.066	3.4e-07	-2.3695	0.0178	1	0.106269
C-reactive protein	No	Brain_Cortex	SHPK	17	3511556	3539616	0.4977	rs8081968	4.3	rs9897822	0.219572	6.75	0.743	531	28	enet	0.43	3.2e-18	-0.0975	0.922	1	0.969441
C-reactive protein	No	Liver	SHPK	17	3511556	3539616	0.5624	rs8081968	4.3	rs17707155	0.108386	4.55	-0.40567	530	10	lasso	0.12	4.7e-06	-0.16543	0.869	1	0.949044
C-reactive protein	No	Whole_Blood	SHROOM1	5	132157833	132166590	0.2394	rs12517073	5.29	rs12517292	0.126075	-7.33	1.8917	416	24	enet	0.14	8.6e-14	-1.49519	0.135	1	0.379581
C-reactive protein	No	Liver	SHROOM3	4	77356253	77704406	0.2496	rs6853383	3.81	rs2068063	0.057614	4.82	0.32315	520	4	lasso	0.095	6.7e-05	-0.43137	0.6662	1	0.836471
C-reactive protein	No	Brain_Cortex	SIDT1	3	113251143	113348425	0.6747	rs11923603	-2.19	rs3773688	0.435063	7.79	0.10477	436	1	top1	0.44	2e-18	0.1048	0.917	1	0.966266
C-reactive protein	No	Whole_Blood	SIDT2	11	117049449	117068160	0.3643	rs550319	3.48	rs1060211	0.271	-10.05	1.1514	543	1	top1	0.27	3.3e-27	-1.1514	0.25	1	0.530405
C-reactive protein	No	Whole_Blood	SIGIRR	11	405716	417397	0.1424	rs7935908	-4.17	rs3210908	-0.00252	3.66	3.7017	373	373	blup	0.023	0.0019	1.3329	0.183	1	0.447787
C-reactive protein	No	Brain_Cortex	SIGIRR	11	405716	417397	0.42	rs7935908	-4.17	rs35828848	0.32793	-6.83	-0.81916	373	1	top1	0.33	2.4e-13	0.81916	0.413	1	0.669688
C-reactive protein	No	Whole_Blood	SIGLEC11	19	50452242	50464429	0.3658	rs1673028	-2.78	rs10405621	0.172994	8.31	-1.6785	337	6	lasso	0.21	2.6e-20	-1.7311	0.0834	1	0.290799
C-reactive protein	No	Whole_Blood	SIGLEC12	19	51994611	52005043	0.6477	rs3865444	-7.44	rs3829658	0.435639	12.69	-2.7721	629	24	enet	0.52	3.8e-61	-2.61999	0.00879	1	0.065046
C-reactive protein	No	Liver	SIGLEC12	19	51994611	52005043	0.413	rs3865444	-7.44	rs3810110	0.227801	6.37	-2.19633	628	18	enet	0.24	8e-11	-2.7827	0.00539	1	0.042307
C-reactive protein	No	Whole_Blood	SIGLEC14	19	52145806	52150054	0.3632	rs3865444	-7.44	rs7250849	0.182082	-8.29	-0.37053	595	19	enet	0.19	1.9e-18	0.07102	0.943	1	0.981524
C-reactive protein	No	Brain_Cortex	SIGLEC14	19	52145806	52150054	0.481	rs3865444	-7.44	rs7250849	0.301824	-6.6	-0.37053	595	1	top1	0.3	3.1e-12	0.3705	0.711	1	0.86342
C-reactive protein	No	Liver	SIGLEC14	19	52145806	52150054	0.369	rs3865444	-7.44	rs7250849	0.183508	-5.73	-0.37053	594	1	top1	0.18	2.2e-08	0.37053	0.711	1	0.863028
C-reactive protein	No	Whole_Blood	SIGLEC16	19	50472857	50479071	0.09	rs1673028	-2.78	rs8105239	0.034718	4.54	-1.1354	338	1	top1	0.035	0.00019	-1.1354	0.256	1	0.533395
C-reactive protein	No	Brain_Cortex	SIGLEC16	19	50472857	50479071	0.203	rs1673028	-2.78	rs12609054	0.039918	3.83	-0.94103	337	8	lasso	0.052	0.0044	-0.5363	0.592	1	0.788592
C-reactive protein	No	Whole_Blood	SIGLEC5	19	52114781	52148798	0.3696	rs3865444	-7.44	rs7250849	0.098806	-6.1	-0.37053	595	8	lasso	0.13	4.1e-13	0.93471	0.35	1	0.624624
C-reactive protein	No	Liver	SIGLEC8	19	51954101	51961710	0.404	rs3865444	-7.44	rs3745540	-0.006584	3.55	-0.4581	633	633	blup	0.025	0.028	2.4695	0.0135	1	0.0837417
C-reactive protein	No	Whole_Blood	SIGMAR1	9	34634719	34637806	0.2821	rs10972101	2.72	rs12553321	0.137195	-7.45	1.7057	365	5	lasso	0.15	3.2e-15	-1.68728	0.0916	1	0.307753
C-reactive protein	No	Whole_Blood	SIK2	11	111473115	111601577	0.0665	rs4938535	-3.47	rs4936682	0.0568	5.37	-0.9212	390	7	lasso	0.074	6.8e-08	-1.1056	0.269	1	0.546753
C-reactive protein	No	Brain_Cortex	SIL1	5	138282409	138629141	0.0901	rs13178336	-3.74	rs1059110	0.027469	3.88	-1.0212	247	1	top1	0.027	0.03	-1.0212	0.307	1	0.570853
C-reactive protein	No	Whole_Blood	SIMC1	5	175665365	175772994	0.1953	rs13174602	3.27	rs6883338	0.133152	-7.11	-0.31145	356	1	top1	0.13	3e-13	0.31145	0.755	1	0.899281
C-reactive protein	No	Whole_Blood	SIRPB1	20	1544167	1600707	0.7446	rs6080974	-3.16	rs2253427	0.502615	13.91	1.2486	626	27	enet	0.58	6.5e-72	1.4015	0.161	1	0.416036
C-reactive protein	No	Brain_Cortex	SIRPB1	20	1544167	1600707	0.958	rs6080974	-3.16	rs6075340	0.630685	9.2	-1.8057	626	1	top1	0.63	9e-31	-1.8057	0.071	1	0.250554
C-reactive protein	No	Liver	SIRPB1	20	1544167	1600707	0.5779	rs6080974	-3.16	rs6075340	0.25444	6.35	-1.8057	626	11	lasso	0.29	6.8e-13	-1.4844	0.138	1	0.372865
C-reactive protein	No	Whole_Blood	SIRPB2	20	1451386	1472233	0.5675	rs6080974	-3.01	rs6135061	0.343575	-11.32	0.2756	643	9	lasso	0.39	1.6e-41	-0.9274	0.354	1	0.628288
C-reactive protein	No	Liver	SIRPB2	20	1451386	1472233	0.3537	rs6080974	-3.01	rs6135095	0.156219	-5.88	1.3616	643	5	lasso	0.21	1.1e-09	-1.0464	0.295	1	0.551164
C-reactive protein	No	Whole_Blood	SIRPD	20	1514897	1539489	0.1316	rs6080974	-3.06	rs2263664	0.101969	-6.28	0.4318	641	1	top1	0.1	2.2e-10	-0.4318	0.666	1	0.848234
C-reactive protein	No	Whole_Blood	SIRPG	20	1609798	1638425	0.1636	rs6080974	-3.27	rs4814413	0.006974	4.3	1.453	646	646	blup	0.053	4.4e-06	0.946	0.344	1	0.619243
C-reactive protein	No	Whole_Blood	SIRT1	10	69644427	69678147	0.1466	rs10998084	2.96	rs10823103	0.155301	8.17	-1.9743	365	4	lasso	0.16	5.7e-16	-1.95759	0.0503	1	0.211427
C-reactive protein	No	Whole_Blood	SIRT3	11	215458	236431	0.1025	rs7935908	-4.17	rs4758633	0.0548	-4.75	0.722	294	1	top1	0.055	3.4e-06	-0.722	0.47	1	0.726318
C-reactive protein	No	Liver	SIRT3	11	215458	236431	0.314	rs7935908	-4.17	rs4980335	0.085568	-4.51	0.8358	294	1	top1	0.086	0.00015	-0.83584	0.403	1	0.652062
C-reactive protein	No	Brain_Cortex	SIRT5	6	13574816	13614342	0.427	rs11757278	-3.32	rs2804921	0.097661	-5.16	1.492	519	11	enet	0.21	1.7e-08	-1.35556	0.175	1	0.424503
C-reactive protein	No	Brain_Cortex	SIRT6	19	4174106	4182601	0.52	rs7248231	3.44	rs350852	0.248456	6.51	1.062	375	5	lasso	0.29	1.2e-11	0.8263	0.409	1	0.667082
C-reactive protein	No	Whole_Blood	SIVA1	14	105219437	105234831	0.089	rs7159866	-2.84	rs7142772	0.018779	-4.24	-0.56082	372	1	top1	0.019	0.0049	0.5608	0.575	1	0.796607
C-reactive protein	No	Brain_Cortex	SIVA1	14	105219437	105234831	0.321	rs7159866	-2.84	rs4983541	0.104415	4.58	0.1157	372	1	top1	0.1	7.8e-05	0.1157	0.908	1	0.961194
C-reactive protein	No	Liver	SIX4	14	61176246	61191066	0.1411	rs17256101	2.64	rs10135773	-0.006666	-3.77	-0.8351	270	270	blup	0.034	0.013	0.71398	0.475	1	0.70324
C-reactive protein	No	Brain_Cortex	SKA2	17	57187312	57232630	0.2077	rs9891822	-4.66	rs9303407	0.070335	-4.18	0.0304	294	7	lasso	0.077	0.00067	-2.0469	0.0407	1	0.176502
C-reactive protein	No	Whole_Blood	SKAP1	17	46210802	46507637	0.0552	rs6504108	4.73	rs7224155	-0.00261	3.31	-4.0379	440	440	blup	0.022	0.0027	0.7889	0.43	1	0.69289
C-reactive protein	No	Liver	SKAP1	17	46210802	46507637	0.2494	rs6504108	4.73	rs1860862	0.20955	5.95	1.8861	440	1	top1	0.21	1.8e-09	1.8861	0.0593	1	0.227288
C-reactive protein	No	Whole_Blood	SKAP2	7	26706681	27034858	0.5028	rs13243033	3.31	rs2960785	0.454653	-12.95	0.17081	501	7	lasso	0.46	1.6e-50	-0.35418	0.723	1	0.884191
C-reactive protein	No	Liver	SKAP2	7	26706681	27034858	0.31	rs13243033	3.31	rs4722686	0.021368	-3.52	-1.5467	501	501	blup	0.068	0.00066	1.5822	0.114	1	0.335786
C-reactive protein	No	Whole_Blood	SKIV2L	6	31926888	31937532	0.3304	NA	NA	NA	NA	NA	NA	223	0	top1	0.3	1.5e-30	NA	NA	NA	NA
C-reactive protein	No	Brain_Cortex	SKIV2L	6	31926888	31937532	0.457	NA	NA	NA	NA	NA	NA	221	0	lasso	0.31	8.9e-13	NA	NA	NA	NA
C-reactive protein	No	Liver	SKIV2L	6	31926888	31937532	0.161	NA	NA	NA	NA	NA	NA	222	0	blup	0.065	0.00087	NA	NA	NA	NA
C-reactive protein	No	Liver	SKIV2L2	5	54603588	54721409	0.1549	rs2305123	3.14	rs35350870	0.098552	-4.06	1.3799	382	1	top1	0.099	4.9e-05	-1.3799	0.168	1	0.412657
C-reactive protein	No	Whole_Blood	SKOR1	15	68112042	68126647	0.1107	rs10518759	3.32	rs338372	0.008325	-4.78	0.4415	352	352	blup	0.036	0.00014	0.0467	0.963	1	0.986956
C-reactive protein	No	Liver	SKOR1	15	68112042	68126647	0.0975	rs10518759	3.32	rs11071951	0.02018	-4.29	-1.354	352	352	blup	0.056	0.002	1.34628	0.178	1	0.424962
C-reactive protein	No	Whole_Blood	SKP1	5	133484633	133512729	0.1143	rs329320	-3.93	rs17700949	0.004385	-3.66	0.09585	443	443	blup	0.011	0.024	-0.16421	0.87	1	0.953193
C-reactive protein	No	Liver	SKP1P1	7	65888392	65888880	0.1446	rs736270	-3.31	rs6956179	0.156003	-5.69	2.6775	239	3	lasso	0.17	1.2e-07	-2.6599	0.00782	1	0.056707
C-reactive protein	No	Whole_Blood	SLA	8	134048973	134115298	0.1477	rs1518892	3.89	rs2702967	0.021758	4.47	1.9053	713	713	blup	0.036	0.00016	1.28103	0.2	1	0.469984
C-reactive protein	No	Brain_Cortex	SLAMF8	1	159796540	159807039	0.5964	rs7553007	-68.29	rs4656852	0.401	-7.38	0.4661	497	10	lasso	0.42	1.7e-17	1.488	0.137	1	0.370555
C-reactive protein	No	Liver	SLC10A7	4	147175127	147443123	0.2755	rs2679144	-3.54	rs41398848	0.061179	-4.07	0.98121	338	7	lasso	0.083	0.00019	1.02181	0.30687	1	0.562
C-reactive protein	No	Whole_Blood	SLC11A1	2	219246752	219261617	0.3499	rs2252235	3.61	rs6745037	0.143	-7.57	1.7189	391	4	lasso	0.18	2.8e-17	-2.17	0.0301	1	0.152177
C-reactive protein	No	Liver	SLC11A2	12	51373184	51422349	0.294	rs10876188	-3.92	rs224589	0.04976	4.52	0.4144	386	386	blup	0.12	9.2e-06	1.29015	0.197	1	0.450057
C-reactive protein	No	Whole_Blood	SLC12A1	15	48498498	48596275	0.5638	rs16961033	-2.79	rs964611	0.56891	14.43	-0.0879	378	1	top1	0.57	4.5e-69	-0.0879	0.93	1	0.977451
C-reactive protein	No	Liver	SLC12A2	5	127419458	127525380	0.4269	rs17164094	-2.43	rs467610	0.021901	3.87	-0.5661	380	7	lasso	0.049	0.0035	-1.2732	0.203	1	0.456249
C-reactive protein	No	Whole_Blood	SLC12A4	16	67977529	68003504	0.0838	rs14920	-3.46	rs12448227	0.035632	5.44	2.8539	260	260	blup	0.038	9.4e-05	3.3759	0.000736	1	0.00976124
C-reactive protein	No	Whole_Blood	SLC12A6	15	34525460	34630261	0.0804	rs541098	2.96	rs436552	0.040646	-5.38	0.4167	448	1	top1	0.041	5.8e-05	-0.4166	0.677	1	0.856983
C-reactive protein	No	Whole_Blood	SLC12A7	5	1050499	1112150	0.7674	rs3792723	-2.8	rs10044441	0.358783	12.28	1.4016	379	16	lasso	0.52	1.6e-60	2.03234	0.0421	1	0.188267
C-reactive protein	No	Brain_Cortex	SLC12A8	3	124801480	124931708	0.3987	rs4679388	3.56	rs2948805	0.029042	-4.14	0.27902	494	6	lasso	0.17	3.6e-07	0.6822	0.495	1	0.730705
C-reactive protein	No	Liver	SLC12A8	3	124801480	124931708	0.7692	rs4679388	3.56	rs9833435	0.450107	8.32	-2.193	494	1	top1	0.45	1.9e-21	-2.193	0.0283	1	0.138301
C-reactive protein	No	Brain_Cortex	SLC13A3	20	45186463	45304714	0.362	rs847087	4.62	rs439143	0.16665	5.36	3.571	567	1	top1	0.17	5.3e-07	3.571	0.000356	1	0.00544889
C-reactive protein	No	Brain_Cortex	SLC13A4	7	135365985	135414006	0.3896	rs2551767	-3.66	rs4732153	-0.006755	-3.59	-1.4466	470	470	blup	0.09	0.00025	1.9027	0.0571	1	0.220655
C-reactive protein	No	Brain_Cortex	SLC13A5	17	6588032	6616886	0.402	rs3169862	-4.69	rs11078642	0.001045	-3.14	0.2866	547	547	blup	0.029	0.027	2.3785	0.0174	1	0.103053
C-reactive protein	No	Whole_Blood	SLC15A2	3	121612936	121662949	0.0592	rs1801725	-3.96	rs9841861	-0.000719	3.36	1.4571	439	439	blup	0.013	0.015	0.45188	0.651	1	0.83925
C-reactive protein	No	Whole_Blood	SLC15A3	11	60704632	60720002	0.083	rs678060	3.66	rs7925540	0.0241	-4.59	-0.2382	398	13	enet	0.032	0.00031	0.0665	0.947	1	0.981993
C-reactive protein	No	Liver	SLC15A4	12	129277739	129308528	0.42	rs7135555	4.09	rs683262	0.12899	4.93	-0.1349	710	1	top1	0.13	3.3e-06	-0.13487	0.893	1	0.961769
C-reactive protein	No	Whole_Blood	SLC16A13	17	6939394	6943440	0.0933	rs222835	-5.08	rs1808213	-0.000192	-3.68	-0.11942	495	495	blup	0.0048	0.098	2.3905	0.0168	1	0.102404
C-reactive protein	No	Whole_Blood	SLC16A3	17	80186273	80219005	0.1267	rs4789671	2.89	rs11077983	0.0425	5.29	-1.2126	306	4	lasso	0.09	2.3e-09	-2.1556	0.0311	1	0.155206
C-reactive protein	No	Brain_Cortex	SLC16A5	17	73083822	73102257	0.2396	rs1037170	-10.44	rs729405	-0.007307	3.31	-6.0407	402	402	blup	0.039	0.013	-2.1957	0.0281	1	0.139181
C-reactive protein	No	Liver	SLC16A7	12	59989848	60176395	0.165	rs10877264	2.52	rs10783962	0.0784	4.2	0.9798	353	353	blup	0.092	8.5e-05	1.40862	0.159	1	0.401429
C-reactive protein	No	Brain_Cortex	SLC16A8	22	38474141	38480100	0.2196	rs1569492	-12.5	rs1004764	0.136408	4.87	1.6326	358	1	top1	0.14	6.2e-06	1.6326	0.103	1	0.309476
C-reactive protein	No	Whole_Blood	SLC17A5	6	74303102	74363878	0.0856	rs1934013	3.08	rs371827	0.0683	5.96	0.55119	383	2	lasso	0.078	2.8e-08	0.5577	0.577	1	0.797666
C-reactive protein	No	Liver	SLC17A5	6	74303102	74363878	0.187	rs1934013	3.08	rs364734	0.00844	3.91	0.3585	383	1	top1	0.0084	0.13	0.35851	0.72	1	0.866096
C-reactive protein	No	Brain_Cortex	SLC17A6	11	22359792	22401049	0.295	rs11602297	2.78	rs1447514	-0.006526	3.1	0.74182	385	57	enet	0.06	0.0025	-0.18071	0.857	1	0.941952
C-reactive protein	No	Whole_Blood	SLC17A9	20	61584052	61599949	0.3018	rs6089930	-4.69	rs2093045	0.071216	6.06	-0.3636	475	11	enet	0.11	9.1e-11	0.0156	0.988	1	0.995886
C-reactive protein	No	Whole_Blood	SLC18A2	10	119000604	119038941	0.2842	rs3125620	-4.05	rs1772810	0.169549	8	0.30627	482	6	lasso	0.2	9.9e-20	0.03763	0.97	1	0.990635
C-reactive protein	No	Brain_Cortex	SLC18A2	10	119000604	119038941	0.546	rs3125620	-4.05	rs10377	0.35676	-7.09	0.24723	482	1	top1	0.36	1.2e-14	-0.24723	0.805	1	0.913082
C-reactive protein	No	Whole_Blood	SLC18B1	6	133090509	133119701	0.4566	rs572004	-3.12	rs12204740	0.319	-10.93	1.3768	550	7	lasso	0.32	1.4e-32	-1.37528	0.169	1	0.427579
C-reactive protein	No	Whole_Blood	SLC19A1	21	46913490	46964325	0.184	rs400140	4.16	rs2236479	0.068116	-5.89	-0.208	485	5	lasso	0.092	1.8e-09	0.6357	0.525	1	0.765223
C-reactive protein	No	Whole_Blood	SLC1A7	1	53552855	53608289	0.308	rs6588477	3.61	rs2282340	0.0883	-5.97	-0.47435	488	8	lasso	0.11	5.4e-11	-0.179	0.858	1	0.947912
C-reactive protein	No	Brain_Cortex	SLC1A7	1	53552855	53608289	0.6085	rs6588477	3.61	rs11206109	0.444	7.76	0.9791	488	27	enet	0.48	9.2e-21	0.1978	0.843	1	0.936054
C-reactive protein	No	Whole_Blood	SLC22A1	6	160542821	160579750	0.3996	rs9457732	-3.14	rs7753051	0.185	-8.31	0.8996	544	1	top1	0.18	3.3e-18	-0.8996	0.368	1	0.638504
C-reactive protein	No	Liver	SLC22A10	11	62905339	63137190	0.556	rs4489748	-3.37	rs1790218	0.450847	8.36	0.192	306	1	top1	0.45	1.7e-21	0.19197	0.848	1	0.937773
C-reactive protein	No	Liver	SLC22A11	11	64323098	64340347	0.271	rs7102350	3.41	rs7117423	0.116857	4.48	1.6664	362	1	top1	0.12	9.7e-06	1.6664	0.0956	1	0.305615
C-reactive protein	No	Liver	SLC22A13	3	38307303	38319806	0.2727	rs9311196	2.7	rs7625290	-0.004181	-3.3	-0.98452	445	445	blup	0.0093	0.12	1.10057	0.271	1	0.523015
C-reactive protein	No	Whole_Blood	SLC22A15	1	116519119	116612675	0.1964	rs7552721	2.78	rs6667778	0.172	8.46	0.19711	476	1	top1	0.17	6e-17	0.197	0.844	1	0.941397
C-reactive protein	No	Whole_Blood	SLC22A16	6	110745890	110797844	0.3414	rs2691171	4.44	rs9386904	0.133	-7.11	0.30329	389	6	lasso	0.19	2.2e-18	-0.00907	0.993	1	0.997464
C-reactive protein	No	Whole_Blood	SLC22A18	11	2921021	2946476	0.5662	rs3987740	-3.45	rs367035	0.381	-11.92	-1.2956	484	1	top1	0.38	2.8e-40	1.2956	0.195	1	0.463484
C-reactive protein	No	Brain_Cortex	SLC22A18	11	2921021	2946476	0.392	rs3987740	-3.45	rs450208	0.200529	5.37	2.118	483	1	top1	0.2	3.1e-08	2.118	0.0342	1	0.156854
C-reactive protein	No	Whole_Blood	SLC22A18AS	11	2909010	2924970	0.1906	rs3987740	-3.45	rs367035	0.192	-8.47	-1.2956	484	3	lasso	0.2	2.5e-19	1.0988	0.272	1	0.5492
C-reactive protein	No	Liver	SLC22A18AS	11	2909010	2924970	0.245	rs3987740	-3.45	rs450208	0.19735	5.66	2.118	484	1	top1	0.2	5.9e-09	2.118	0.0342	1	0.156773
C-reactive protein	No	Whole_Blood	SLC22A20	11	64981311	65010228	0.1416	rs6591188	5.09	rs2904979	0.0263	-3.99	-2.8854	340	340	blup	0.032	0.00033	3.2967	0.000978	1	0.0121134
C-reactive protein	No	Brain_Cortex	SLC22A20	11	64981311	65010228	0.199	rs6591188	5.09	rs12420069	0.034191	4.17	3.6408	339	339	blup	0.12	2.5e-05	3.66554	0.000247	0.964041	0.00400017
C-reactive protein	No	Whole_Blood	SLC22A3	6	160769300	160876014	0.0729	rs1897108	3.21	rs446926	-0.00266	-3.92	0.22181	544	544	blup	0.014	0.012	-0.46503	0.642	1	0.83394
C-reactive protein	No	Brain_Cortex	SLC22A3	6	160769300	160876014	0.175	rs1897108	3.21	rs7740824	0.071967	4.64	-0.866	543	543	blup	0.078	0.00063	-0.77003	0.441	1	0.688214
C-reactive protein	No	Liver	SLC22A3	6	160769300	160876014	0.257	rs1897108	3.21	rs2457573	0.0423	4.67	0.3517	544	20	enet	0.14	1.1e-06	0.70368	0.482	1	0.709492
C-reactive protein	No	Whole_Blood	SLC22A31	16	89262406	89268072	0.3072	rs445537	-4.1	rs11646135	0.063431	6.75	0.49611	416	5	lasso	0.16	4.4e-16	0.49575	0.62	1	0.82303
C-reactive protein	No	Liver	SLC22A31	16	89262406	89268072	0.4644	rs445537	-4.1	rs12922670	0.12	5.92	0.46924	417	6	lasso	0.3	1.5e-13	0.33723	0.736	1	0.875968
C-reactive protein	No	Whole_Blood	SLC22A5	5	131705444	131731306	0.2293	rs30178	4.53	rs2631360	0.213371	-9.12	2.7546	421	1	top1	0.21	4.6e-21	-2.7546	0.00588	1	0.0480407
C-reactive protein	No	Brain_Cortex	SLC22A9	11	63137261	63177766	0.187	rs7949291	3.22	rs4963405	-0.003721	3.31	0.36386	292	292	blup	0.014	0.09	-0.24386	0.807	1	0.914553
C-reactive protein	No	Whole_Blood	SLC23A3	2	220026181	220034817	0.2442	rs1579401	3.2	rs6436123	0.145	8.7	-1.2481	377	3	lasso	0.23	2.7e-22	-1.53	0.127	1	0.367219
C-reactive protein	No	Whole_Blood	SLC24A3	20	19193290	19703581	0.2026	rs4813344	-3.79	rs2223848	0.069117	5.2	1.3886	619	1	top1	0.069	1.9e-07	1.3886	0.165	1	0.421127
C-reactive protein	No	Whole_Blood	SLC24A4	14	92788925	92962596	0.2423	rs1040830	-4.35	rs17783630	0.036199	4.88	1.706	556	16	enet	0.09	2.5e-09	1.8237	0.0682	1	0.255761
C-reactive protein	No	Whole_Blood	SLC25A1	22	19163095	19166343	0.1275	rs2019061	-3.72	rs2800974	0.058515	5.22	-0.54403	433	1	top1	0.059	1.6e-06	-0.54403	0.586	1	0.801902
C-reactive protein	No	Whole_Blood	SLC25A10	17	79679294	79688042	0.2221	rs3924327	-3.7	rs7502521	0.0132	-3.9	-0.51241	328	328	blup	0.033	0.00028	0.2473	0.805	1	0.923611
C-reactive protein	No	Whole_Blood	SLC25A11	17	4840425	4843302	0.0907	rs3966782	4.78	rs238247	0.0458	-5.07	3.29665	445	1	top1	0.046	2e-05	-3.2967	0.000978	1	0.0121134
C-reactive protein	No	Whole_Blood	SLC25A13	7	95749532	95951459	0.0826	rs10280608	-2.52	rs1029391	0.058755	5.65	-0.2429	424	1	top1	0.059	1.5e-06	-0.2429	0.808	1	0.924497
C-reactive protein	No	Brain_Cortex	SLC25A14P1	4	84398677	84399577	0.138	rs7658518	-4.65	rs7665103	0.0567	4.12	0.36663	403	1	top1	0.057	0.0031	0.36663	0.714	1	0.865717
C-reactive protein	No	Brain_Cortex	SLC25A16	10	70237756	70287231	0.23	rs10823195	3.48	rs2031098	0.124857	5.09	-0.63455	403	18	enet	0.14	5.6e-06	-0.304755	0.761	1	0.892683
C-reactive protein	No	Whole_Blood	SLC25A19	17	73273434	73285591	0.0913	rs729405	-6.04	rs12946365	0.000739	-3.28	-1.8126	369	369	blup	0.0076	0.052	1.3096	0.19	1	0.456456
C-reactive protein	No	Liver	SLC25A19	17	73273434	73285591	0.273	rs729405	-6.04	rs17568408	0.124985	-5.05	0.23403	369	7	lasso	0.17	7.1e-08	1.10337	0.27	1	0.523015
C-reactive protein	No	Whole_Blood	SLC25A21	14	37148921	37344209	0.077	rs17106343	-2.82	rs4900692	0.021038	4.39	-0.22431	550	10	enet	0.034	0.00022	0.2378	0.812	1	0.925792
C-reactive protein	No	Whole_Blood	SLC25A24	1	108676658	108742547	0.3124	rs1547794	-3.5	rs828999	0.194	-8.82	-0.07261	369	17	enet	0.22	1.7e-21	0.665	0.506	1	0.752523
C-reactive protein	No	Brain_Cortex	SLC25A24	1	108676658	108742547	0.3752	rs1547794	-3.5	rs533233	0.42	-7.6	-0.4482	369	1	top1	0.42	1.1e-17	0.4482	0.654	1	0.828754
C-reactive protein	No	Whole_Blood	SLC25A26	3	66119285	66438540	0.1336	rs6785423	2.86	rs1680401	0.020881	-4.4	1.2283	385	4	lasso	0.03	0.00049	-1.19115	0.234	1	0.512752
C-reactive protein	No	Brain_Cortex	SLC25A26	3	66119285	66438540	0.3987	rs6785423	2.86	rs1680402	0.392352	-7.33	1.2445	384	1	top1	0.39	2.7e-16	-1.2445	0.213	1	0.475051
C-reactive protein	No	Brain_Cortex	SLC25A27	6	46620678	46645930	0.773	rs11758673	-3.2	rs2270450	0.480216	8.09	1.4154	514	7	lasso	0.49	3.4e-21	1.15169	0.249	1	0.512307
C-reactive protein	No	Liver	SLC25A27	6	46620678	46645930	0.22	rs11758673	-3.2	rs2270450	0.0971	4.78	1.4154	514	4	lasso	0.13	3.3e-06	0.77396	0.439	1	0.678169
C-reactive protein	No	Whole_Blood	SLC25A29	14	100757448	100772884	0.6482	rs8008285	4.59	rs1983770	0.169242	8.28	-2.3318	409	71	enet	0.46	2.1e-50	-2.1722	0.0298	1	0.151451
C-reactive protein	No	Brain_Cortex	SLC25A32	8	104410863	104420012	0.1469	rs1593501	-3.38	rs2220826	0.00584	-3.97	-0.2374	414	414	blup	0.028	0.03	-0.12695	0.899	1	0.958968
C-reactive protein	No	Whole_Blood	SLC25A34	1	16062900	16067891	0.1477	rs6656611	-4.04	rs35352784	0.111	-6.59	-1.3255	444	1	top1	0.11	3.4e-11	1.33	0.185	1	0.450971
C-reactive protein	No	Brain_Cortex	SLC25A34	1	16062900	16067891	0.6175	rs6656611	-4.04	rs35352784	0.338	-6.86	-1.3255	444	12	lasso	0.39	3e-16	1.4524	0.146	1	0.382442
C-reactive protein	No	Whole_Blood	SLC25A39	17	42396993	42402238	0.1183	rs8064331	-3.19	rs4792935	0.0177	4.51	0.68344	341	9	enet	0.03	0.00052	0.7535	0.451	1	0.711918
C-reactive protein	No	Brain_Cortex	SLC25A39	17	42396993	42402238	0.3816	rs8064331	-3.19	rs17744970	0.002343	-4.29	-1.4928	340	23	enet	0.095	0.00016	0.8308	0.406	1	0.665247
C-reactive protein	No	Whole_Blood	SLC25A41	19	6426048	6433790	0.3133	rs12710098	-2.81	rs2860185	0.238278	-9.42	0.89434	412	1	top1	0.24	1.2e-23	-0.89434	0.371	1	0.641421
C-reactive protein	No	Brain_Cortex	SLC25A41	19	6426048	6433790	0.411	rs12710098	-2.81	rs2860185	0.389327	7.26	0.89434	412	1	top1	0.39	3.8e-16	0.8943	0.371	1	0.629571
C-reactive protein	No	Liver	SLC25A41	19	6426048	6433790	0.731	rs12710098	-2.81	rs2860185	0.421992	-8.06	0.89434	412	1	top1	0.42	8.4e-20	-0.89434	0.371	1	0.626497
C-reactive protein	No	Whole_Blood	SLC25A46	5	110073837	110100857	0.1057	rs4367336	2.58	rs17446534	0.086813	-6.04	1.472	333	1	top1	0.087	5e-09	-1.472	0.141	1	0.388553
C-reactive protein	No	Brain_Cortex	SLC25A51	9	37879491	37904350	0.3652	rs4646770	2.79	rs1409145	0.308	6.7	1.6562	528	10	lasso	0.33	1.8e-13	1.5675	0.117	1	0.33528
C-reactive protein	No	Liver	SLC25A51	9	37879491	37904350	0.499	rs4646770	2.79	rs7873455	0.177633	5.83	1.4641	528	1	top1	0.18	3.8e-08	1.4641	0.143	1	0.380882
C-reactive protein	No	Brain_Cortex	SLC25A5P5	7	32511125	32512021	0.2976	rs186229	3.58	rs13242874	0.017389	4.13	-0.33862	509	509	blup	0.1	0.0001	-0.7001	0.484	1	0.723775
C-reactive protein	No	Whole_Blood	SLC26A1	4	972861	987228	0.3428	rs7666226	3.78	rs3796622	0.274	10.08	-1.646	400	1	top1	0.27	1.9e-27	-1.646	0.0998	1	0.324601
C-reactive protein	No	Brain_Cortex	SLC26A1	4	972861	987228	0.5727	rs7666226	3.78	rs3796622	0.40687	7.47	-1.646	398	1	top1	0.41	5.3e-17	-1.646	0.0998	1	0.30516
C-reactive protein	No	Whole_Blood	SLC26A5	7	102993177	103083658	0.1685	rs4286873	-3.27	rs1476678	0.141063	7.35	-2.7207	421	1	top1	0.14	5.4e-14	-2.7207	0.00651	1	0.0515915
C-reactive protein	No	Liver	SLC26A6	3	48663156	48672926	0.1604	rs1352420	-6.58	rs13063312	0.112909	4.7	-3.1139	260	1	top1	0.11	1.4e-05	-3.1139	0.00185	1	0.0183693
C-reactive protein	No	Whole_Blood	SLC26A8	6	35911291	35992645	0.1884	rs2766533	-6.31	rs9470191	0.0947	6.37	0.88377	388	16	enet	0.095	8.9e-10	0.78385	0.433	1	0.695987
C-reactive protein	No	Brain_Cortex	SLC26A8	6	35911291	35992645	0.366	rs2766533	-6.31	rs602932	0.227004	-5.98	0.4042	388	1	top1	0.23	3.1e-09	-0.40422	0.686	1	0.848102
C-reactive protein	No	Whole_Blood	SLC27A1	19	17579578	17616977	0.1502	rs4808552	-2.92	rs1820805	0.015462	-4.27	-0.46585	439	439	blup	0.032	0.00033	0.37777	0.706	1	0.875006
C-reactive protein	No	Whole_Blood	SLC27A3	1	153746830	153752633	0.1614	rs16835877	-9.06	rs12097583	0.0519	5.62	-0.8476	354	10	enet	0.06	1.3e-06	-1.4	0.162	1	0.417506
C-reactive protein	No	Brain_Cortex	SLC27A5	19	58990879	59023432	0.237	rs159867	-3.64	rs34415062	0.047781	3.71	1.0202	260	260	blup	0.077	0.00065	0.6413	0.521	1	0.745951
C-reactive protein	No	Brain_Cortex	SLC27A6	5	128181273	128369335	0.2832	rs17164094	-2.43	rs2577424	0.158689	-5.44	-0.8609	450	6	lasso	0.2	3.5e-08	0.30123	0.763	1	0.892683
C-reactive protein	No	Whole_Blood	SLC28A3	9	86890372	86955672	0.2913	rs17087580	3.23	rs10868153	0.149208	-7.54	-1.04321	567	8	lasso	0.16	3.8e-16	0.87387	0.382	1	0.651126
C-reactive protein	No	Whole_Blood	SLC2A1-AS1	1	43424720	43449029	0.1776	rs2809656	3.29	rs900835	0.114	6.62	-1.727	435	1	top1	0.11	1.9e-11	-1.73	0.0842	1	0.292535
C-reactive protein	No	Brain_Cortex	SLC2A1-AS1	1	43424720	43449029	0.4089	rs2809656	3.29	rs841572	0.18	5.19	-0.86	435	1	top1	0.18	1.7e-07	-0.86	0.39	1	0.650222
C-reactive protein	No	Liver	SLC2A1-AS1	1	43424720	43449029	0.3435	rs2809656	3.29	rs900835	0.17661	5.39	-1.727	434	1	top1	0.18	4.2e-08	-1.727	0.0842	1	0.284036
C-reactive protein	No	Whole_Blood	SLC2A11	22	24199604	24228496	0.2295	rs2739338	-4.93	rs17550765	0.164713	-7.98	1.0276	435	1	top1	0.16	3e-16	-1.0276	0.304	1	0.582817
C-reactive protein	No	Liver	SLC2A11	22	24199604	24228496	0.409	rs2739338	-4.93	rs2739338	0.240778	6.28	-4.9269	435	17	enet	0.28	2.4e-12	-4.9488	7.47e-07	0.00209907	2.59838e-05
C-reactive protein	No	Liver	SLC2A4RG	20	62371214	62374858	0.2422	rs6062509	-9.77	rs2427530	0.114556	-4.99	-5.4451	441	8	lasso	0.12	5.8e-06	4.0511	5.1e-05	0.14331	0.00096102
C-reactive protein	No	Whole_Blood	SLC2A5	1	9095166	9148537	0.1281	rs4908769	4.06	rs12751466	0.0478	-5.39	0.8356	417	18	enet	0.061	9.3e-07	0.274	0.784	1	0.912128
C-reactive protein	No	Whole_Blood	SLC2A6	9	136336217	136344259	0.1223	rs495828	10.14	rs7863758	-0.001653	-2.97	0.68976	624	624	blup	0.0073	0.055	3.83925	0.000123	0.714507	0.00242206
C-reactive protein	No	Brain_Cortex	SLC2A6	9	136336217	136344259	0.3425	rs495828	10.14	rs602184	0.0238	-4.52	-2.683	624	5	lasso	0.057	0.003	2.6212	0.00876	1	0.0658772
C-reactive protein	No	Whole_Blood	SLC2A8	9	130159421	130170703	0.1442	rs2245051	2.89	rs3824414	0.067415	5.26	1.5982	362	1	top1	0.067	2.6e-07	1.5982	0.11	1	0.342072
C-reactive protein	No	Brain_Cortex	SLC2A8	9	130159421	130170703	0.2169	rs2245051	2.89	rs7029536	0.0773	-4.74	-0.5408	362	7	lasso	0.12	3.1e-05	1.5364	0.124	1	0.347182
C-reactive protein	No	Liver	SLC2A8	9	130159421	130170703	0.428	rs2245051	2.89	rs11790967	0.220995	-6.62	-1.1084	362	3	lasso	0.24	6.8e-11	0.85846	0.391	1	0.639901
C-reactive protein	No	Whole_Blood	SLC2A9	4	9772777	10056560	0.1515	rs12506004	-3.1	rs9926	0.0814	6.18	-2.7156	565	5	lasso	0.084	9.5e-09	-2.9319	0.00337	1	0.0313221
C-reactive protein	No	Brain_Cortex	SLC2A9	4	9772777	10056560	0.166	rs12506004	-3.1	rs13115193	0.05312	4.38	0.31794	565	565	blup	0.062	0.002	0.58559	0.558	1	0.771202
C-reactive protein	No	Liver	SLC2A9	4	9772777	10056560	0.2576	rs12506004	-3.1	rs9291645	0.107537	4.96	0.5345	564	1	top1	0.11	2.2e-05	0.5345	0.593	1	0.782315
C-reactive protein	No	Liver	SLC30A6	2	32390933	32449448	0.1128	rs13035097	4.8	rs212704	0.03463	4.03	0.9399	258	1	top1	0.035	0.012	0.9399	0.347	1	0.601895
C-reactive protein	No	Brain_Cortex	SLC30A9	4	41992489	42092474	0.2703	rs16853711	-3.11	rs4377621	0.01652	3.94	-0.64534	424	424	blup	0.063	0.0019	-1.81739	0.0692	1	0.247333
C-reactive protein	No	Whole_Blood	SLC33A1	3	155538813	155572218	0.0505	rs3884641	-3.43	rs359570	0.001516	-3.66	-1.5993	342	342	blup	0.0056	0.081	0.81981	0.412	1	0.677991
C-reactive protein	No	Brain_Cortex	SLC33A1	3	155538813	155572218	0.4115	rs3884641	-3.43	rs446716	0.018227	-3.93	-0.23628	342	61	enet	0.13	7.9e-06	-1.323	0.186	1	0.441849
C-reactive protein	No	Whole_Blood	SLC35A1	6	88180341	88222054	0.2319	rs2307377	4.25	rs2268993	0.199	-8.78	-1.5728	445	1	top1	0.2	1.2e-19	1.5728	0.116	1	0.350049
C-reactive protein	No	Brain_Cortex	SLC35A3	1	100435421	100492535	0.177	rs498887	3.76	rs644835	0.112	-5.07	1.0826	460	1	top1	0.11	4.3e-05	-1.0826	0.279	1	0.54149
C-reactive protein	No	Whole_Blood	SLC35A4	5	139944275	139948688	0.0922	rs1019933	3.07	rs2569193	0.079908	-6.27	2.2633	330	2	lasso	0.081	1.6e-08	-2.46086	0.0139	1	0.0891226
C-reactive protein	No	Whole_Blood	SLC35A5	3	112280894	112304424	0.1598	rs10511315	3.58	rs2638031	0.069934	-5.24	1.3386	437	1	top1	0.07	1.6e-07	-1.3386	0.181	1	0.445332
C-reactive protein	No	Liver	SLC35A5	3	112280894	112304424	0.2249	rs10511315	3.58	rs2638037	0.008129	-3.9	1.1258	437	1	top1	0.0081	0.14	-1.1258	0.26	1	0.51487
C-reactive protein	No	Liver	SLC35B3	6	8413301	8435794	0.299	rs6918667	-3.11	rs7453084	-0.0058	-3.85	-1.409	482	482	blup	0.14	1.1e-06	-0.98292	0.326	1	0.580888
C-reactive protein	No	Whole_Blood	SLC35C1	11	45825623	45834566	0.1377	rs6485672	-5.57	rs2666890	0.0505	-5.1	-0.856	395	5	lasso	0.054	4e-06	2.0787	0.0376	1	0.174735
C-reactive protein	No	Liver	SLC35C1	11	45825623	45834566	0.22	rs6485672	-5.57	rs11038651	0.130602	4.91	-0.5117	395	1	top1	0.13	2.8e-06	-0.51167	0.609	1	0.794497
C-reactive protein	No	Whole_Blood	SLC35D1	1	67465015	67519782	0.2494	rs1325266	5.36	rs10157422	0.149	7.53	0.72877	505	1	top1	0.15	9.9e-15	0.729	0.466	1	0.722829
C-reactive protein	No	Whole_Blood	SLC35E2	1	1656277	1677431	0.6315	rs4074196	-3.88	rs6699975	0.224	9.15	-0.64595	294	34	enet	0.27	8e-27	-1.18	0.237	1	0.516598
C-reactive protein	No	Whole_Blood	SLC35E2B	1	1592939	1624167	0.6021	NA	NA	NA	NA	NA	NA	307	0	enet	0.27	7.5e-27	NA	NA	NA	NA
C-reactive protein	No	Brain_Cortex	SLC35E2B	1	1592939	1624167	0.77	rs7520934	-4.04	rs4648786	0.198	-5.52	-3.1558	306	31	enet	0.4	9e-17	2.7065	0.0068	1	0.0550631
C-reactive protein	No	Liver	SLC35E2B	1	1592939	1624167	0.4382	NA	NA	NA	NA	NA	NA	307	0	lasso	0.35	9.7e-16	NA	NA	NA	NA
C-reactive protein	No	Whole_Blood	SLC35E3	12	69139886	69162470	0.0775	rs6581884	4.12	rs10748108	0.06454	-5.26	-1.2359	508	1	top1	0.065	4.7e-07	1.2359	0.216	1	0.490134
C-reactive protein	No	Whole_Blood	SLC35E4	22	31031639	31065003	0.1429	rs2269964	-3.31	rs11912660	0.019046	-4.65	1.1876	442	442	blup	0.053	4.7e-06	-1.30914	0.19	1	0.456456
C-reactive protein	No	Brain_Cortex	SLC35F5	2	114470369	114514400	0.3477	rs11123175	-6.01	rs41439449	0.162243	-5.61	-1.9097	319	30	enet	0.22	6.3e-09	4.1415	3.45e-05	0.134654	0.000765077
C-reactive protein	No	Liver	SLC35F5	2	114470369	114514400	0.2286	rs11123175	-6.01	rs6748854	0.086723	4.28	0.2058	320	1	top1	0.087	0.00014	0.2058	0.837	1	0.934805
C-reactive protein	No	Whole_Blood	SLC35G5	8	11188397	11189717	0.0755	rs1616534	-9.72	rs3779891	0.045438	-4.99	3.9939	640	2	lasso	0.051	7.3e-06	-4.07979	4.51e-05	0.261986	0.00108259
C-reactive protein	No	Whole_Blood	SLC36A1	5	150816607	150871942	0.606	rs12516176	5.88	rs357629	0.279961	-10.21	-0.90419	634	64	enet	0.36	2.3e-37	0.03068	0.976	1	0.992574
C-reactive protein	No	Brain_Cortex	SLC36A1	5	150816607	150871942	0.2672	rs12516176	5.88	rs165332	0.024473	-3.53	-0.3149	634	5	lasso	0.039	0.013	0.20211	0.84	1	0.934584
C-reactive protein	No	Liver	SLC36A1	5	150816607	150871942	0.4017	rs12516176	5.88	rs357629	0.199002	-6.22	-0.9042	634	11	enet	0.22	4.5e-10	1.1864	0.235	1	0.490967
C-reactive protein	No	Liver	SLC37A1	21	43916118	44001550	0.31	rs225310	4.31	rs228059	0.21643	-5.96	1.8113	725	1	top1	0.22	9.3e-10	-1.811	0.0701	1	0.25254
C-reactive protein	No	Whole_Blood	SLC37A2	11	124932963	124958376	0.0968	rs12792040	-2.84	rs4936967	0.00835	-4.2	-2.2849	498	6	lasso	0.012	0.018	2.1223	0.0338	1	0.162671
C-reactive protein	No	Whole_Blood	SLC37A3	7	139993493	140104110	0.3276	rs757835	-4.78	rs10256523	0.144065	7.49	1.8872	437	1	top1	0.14	2.8e-14	1.8872	0.0591	1	0.234503
C-reactive protein	No	Brain_Cortex	SLC37A3	7	139993493	140104110	0.3777	rs757835	-4.78	rs4407796	0.006767	3.64	1.8669	437	7	lasso	0.018	0.067	1.6629	0.0963	1	0.300759
C-reactive protein	No	Whole_Blood	SLC38A10	17	79218800	79269347	0.209	rs3924327	-3.61	rs11652842	0.07	-5.25	0.63908	413	41	enet	0.075	5.5e-08	-0.0478	0.962	1	0.986802
C-reactive protein	No	Brain_Cortex	SLC38A11	2	165752696	165812035	0.3493	rs10490694	5.8	rs16849964	0.132938	-5.01	-0.446	403	1	top1	0.13	8.2e-06	0.446	0.656	1	0.830479
C-reactive protein	No	Brain_Cortex	SLC38A8	16	84043389	84076241	0.5479	rs4782865	-4.23	rs12921817	0.230441	-5.63	1.2479	985	1	top1	0.23	2.3e-09	-1.2479	0.212	1	0.473362
C-reactive protein	No	Whole_Blood	SLC39A1	1	153931575	153940009	0.0577	rs4129267	-38.77	rs6672856	0.0694	5.9	-1.7215	332	1	top1	0.069	1.7e-07	-1.72	0.0852	1	0.294424
C-reactive protein	No	Whole_Blood	SLC39A10	2	196440701	196602426	0.0789	rs2165059	4.86	rs1898771	0.0561	-5.05	4.0388	338	1	top1	0.056	2.6e-06	-4.04	5.37e-05	0.311943	0.0012428
C-reactive protein	No	Brain_Cortex	SLC39A10	2	196440701	196602426	0.1439	rs2165059	4.86	rs12328677	0.053696	-4.01	4.0394	337	8	lasso	0.061	0.0023	-4.4134	1.02e-05	0.0398106	0.000263646
C-reactive protein	No	Whole_Blood	SLC39A11	17	70642088	71088851	0.311	rs12451946	-3.59	rs9893253	0.123	6.83	-0.16528	582	1	top1	0.12	2.8e-12	-0.1653	0.869	1	0.952637
C-reactive protein	No	Brain_Cortex	SLC39A12	10	18240768	18332221	0.201	rs17141568	4.07	rs2165899	0.152216	-4.67	3.5291	408	1	top1	0.15	1.7e-06	-3.5291	0.000417	1	0.00618841
C-reactive protein	No	Brain_Cortex	SLC39A12-AS1	10	18290715	18299491	0.368	rs10828662	-3.91	rs12570727	0.315469	6.73	-1.8772	417	1	top1	0.32	8.3e-13	-1.8772	0.0605	1	0.229633
C-reactive protein	No	Brain_Cortex	SLC39A13	11	47428683	47438047	0.12	rs4752977	-10.01	rs2293578	0.102479	4.24	5.3188	288	1	top1	0.1	9.1e-05	5.3188	1.04e-07	0.000405912	5.01126e-06
C-reactive protein	No	Whole_Blood	SLC39A3	19	2732202	2740150	0.2343	rs2965208	-4.29	rs4806874	0.143044	7.52	-0.83427	441	6	lasso	0.14	3.4e-14	-0.68733	0.492	1	0.743697
C-reactive protein	No	Brain_Cortex	SLC39A4	8	145637798	145642279	0.1797	rs4977190	3.09	rs12056725	0.08159	-4.05	0.9332	181	1	top1	0.082	0.00046	-0.93319	0.351	1	0.612954
C-reactive protein	No	Liver	SLC39A4	8	145637798	145642279	0.2752	rs4977190	3.09	rs7834420	0.148491	5.24	-0.8711	182	1	top1	0.15	5.7e-07	-0.8711	0.384	1	0.634675
C-reactive protein	No	Whole_Blood	SLC39A6	18	33688495	33709348	0.1143	rs1565978	2.62	rs1785934	0.0387	5.31	0.41885	492	492	blup	0.062	8.5e-07	0.76791	0.443	1	0.705231
C-reactive protein	No	Whole_Blood	SLC39A9	14	69864732	69929105	0.2947	rs12586650	4.55	rs12884741	0.166483	8.27	1.7316	431	4	lasso	0.17	1.7e-16	1.5877	0.112	1	0.344055
C-reactive protein	No	Whole_Blood	SLC3A2	11	62623518	62656352	0.0914	rs11231161	-4.56	rs2509963	-0.00273	-3.34	3.0862	321	19	enet	0.019	0.005	-1.0702	0.285	1	0.562926
C-reactive protein	No	Whole_Blood	SLC40A1	2	190425305	190448484	0.063	rs13029721	3.41	rs16831319	-0.00125	3.11	-0.46225	277	277	blup	0.012	0.022	0.00486	0.996	1	0.998062
C-reactive protein	No	Brain_Cortex	SLC40A1	2	190425305	190448484	0.1952	rs13029721	3.41	rs994227	0.135192	4.49	-0.4588	277	1	top1	0.14	6.8e-06	-0.4588	0.646	1	0.823967
C-reactive protein	No	Whole_Blood	SLC41A1	1	205758221	205782876	0.1088	rs11240581	-4.55	rs954206	0.0468	-5.3	0.28388	388	3	lasso	0.071	1.3e-07	1.12	0.263	1	0.541569
C-reactive protein	No	Whole_Blood	SLC41A3	3	125725198	125820404	0.2971	rs9824351	3.34	rs4077563	0.12032	-7.84	1.9395	456	21	enet	0.19	1.6e-18	-3.12714	0.00177	1	0.0191827
C-reactive protein	No	Brain_Cortex	SLC41A3	3	125725198	125820404	0.2434	rs9824351	3.34	rs2365011	-0.004294	-3.43	0.02386	456	456	blup	0.022	0.047	-1.8178	0.0691	1	0.247333
C-reactive protein	No	Brain_Cortex	SLC43A1	11	57252007	57283259	0.25	rs3017313	-5.34	rs2729384	0.087689	5.34	1.7215	370	14	enet	0.19	8.8e-08	0.38653	0.699	1	0.856846
C-reactive protein	No	Whole_Blood	SLC44A2	19	10713133	10755235	0.284	rs11667234	5.91	rs8112355	0.02049	-5.02	1.8926	360	360	blup	0.09	2.7e-09	-2.97245	0.00295	1	0.0284188
C-reactive protein	No	Liver	SLC44A3	1	95285898	95360802	0.5169	rs859101	-2.54	rs3886314	0.220504	6.41	-0.742	525	1	top1	0.22	6.3e-10	-0.742	0.458	1	0.694573
C-reactive protein	No	Liver	SLC44A5	1	75667816	76076801	0.5375	rs17622948	-3.59	rs1249815	0.210821	6.56	2.1063	422	1	top1	0.21	1.6e-09	2.1063	0.0352	1	0.159279
C-reactive protein	No	Whole_Blood	SLC45A4	8	142217265	142318404	0.3323	rs7006068	4.68	rs6985508	0.289864	-10.41	-2.0587	455	1	top1	0.29	2.9e-29	2.0587	0.0395	1	0.179824
C-reactive protein	No	Whole_Blood	SLC46A2	9	115648740	115653193	0.193	rs3088235	3.59	rs912670	0.053632	-5.91	0.23082	536	7	lasso	0.078	2.8e-08	-0.58098	0.561	1	0.787542
C-reactive protein	No	Whole_Blood	SLC47A1	17	19398698	19482347	0.1738	rs2074280	2.97	rs12604020	0.000573	3.25	-0.9099	250	35	enet	0.022	0.0027	0.0329	0.974	1	0.992277
C-reactive protein	No	Liver	SLC47A1	17	19398698	19482347	0.2853	rs2074280	2.97	rs2247518	0.035742	-4.34	0.2469	250	7	lasso	0.064	0.00093	0.07188	0.943	1	0.977436
C-reactive protein	No	Whole_Blood	SLC4A1	17	42325753	42345509	0.1162	rs11870875	-2.75	rs186636	0.00737	-3.95	2.6169	338	4	lasso	0.0089	0.039	-2.78	0.00544	1	0.045469
C-reactive protein	No	Brain_Cortex	SLC4A11	20	3208063	3219836	0.345	rs6084306	3.43	rs1043159	0.182875	5.13	-1.3387	439	1	top1	0.18	1.4e-07	-1.3387	0.181	1	0.433401
C-reactive protein	No	Whole_Blood	SLC4A1AP	2	27886677	27917836	0.3082	rs1260326	30.27	rs10193210	0.12	-7.31	-1.17007	299	6	lasso	0.16	5.6e-16	-2.45	0.0145	1	0.092358
C-reactive protein	No	Liver	SLC4A7	3	27414214	27525911	0.29	rs12330312	3.68	rs12630194	0.055028	4.74	-1.2446	401	5	lasso	0.12	9.5e-06	-1.12252	0.262	1	0.517008
C-reactive protein	No	Brain_Cortex	SLC51A	3	195938358	195970049	0.1967	rs1045075	5.2	rs1044988	0.174321	-5.1	1.7278	355	1	top1	0.17	2.8e-07	-1.7278	0.084	1	0.277841
C-reactive protein	No	Whole_Blood	SLC5A11	16	24857162	24922949	0.4468	rs12930727	-3.75	rs11647120	0.396437	12.63	-3.5152	398	11	enet	0.42	7.5e-46	-3.42869	0.000606	1	0.00834183
C-reactive protein	No	Liver	SLC5A11	16	24857162	24922949	0.2337	rs12930727	-3.75	rs200528	0.157	5.18	-3.4955	398	1	top1	0.16	2.6e-07	-3.4955	0.000473	1	0.0060415
C-reactive protein	No	Brain_Cortex	SLC5A4	22	32614465	32651328	0.6132	rs130457	3.52	rs5754009	0.288802	6.52	-0.4421	578	39	enet	0.36	1.2e-14	-0.19422	0.846	1	0.93672
C-reactive protein	No	Whole_Blood	SLC5A6	2	27422455	27435733	0.1735	rs1260326	30.27	rs12475843	0.0611	-6.1	-2.1912	315	9	lasso	0.085	7e-09	5.42	5.84e-08	0.000339246	3.35887e-06
C-reactive protein	No	Liver	SLC5A9	1	48688357	48714316	0.6818	rs10465819	4.01	rs12081912	0.166611	-5.67	-0.3287	486	14	lasso	0.32	2.6e-14	0.8633	0.388	1	0.636474
C-reactive protein	No	Liver	SLC6A13	12	329789	372039	0.328	rs2369280	3.95	rs555044	0.14133	5.4	-0.1739	342	4	lasso	0.2	4.3e-09	0.67203	0.502	1	0.721914
C-reactive protein	No	Whole_Blood	SLC6A16	19	49792895	49828482	0.1693	rs473464	4.53	rs354022	0.060728	-5.27	-0.55227	376	376	blup	0.077	3.7e-08	0.91465	0.36	1	0.631795
C-reactive protein	No	Liver	SLC6A16	19	49792895	49828482	0.159	rs473464	4.53	rs254660	0.065962	4.24	-0.16849	375	375	blup	0.078	0.00028	0.56506	0.572	1	0.771637
C-reactive protein	No	Whole_Blood	SLC7A1	13	30083547	30169825	0.1332	rs2137398	-3.77	rs11618507	0.010821	-5.13	-0.2265	605	14	enet	0.057	2.2e-06	0.87604	0.381	1	0.649803
C-reactive protein	No	Whole_Blood	SLC7A6	16	68298433	68335722	0.1648	rs35316276	-3	rs11075672	0.098572	7.56	0.95994	308	25	enet	0.13	3.7e-13	1.65246	0.0984	1	0.321669
C-reactive protein	No	Whole_Blood	SLC7A9	19	33321415	33360672	0.1838	rs3746016	-4.99	rs12150889	0.048769	5.07	0.09095	421	421	blup	0.097	5.9e-10	1.05978	0.289	1	0.569085
C-reactive protein	No	Brain_Cortex	SLC7A9	19	33321415	33360672	0.512	rs3746016	-4.99	rs17272267	0.107848	-6.22	0.76875	421	4	lasso	0.36	7.2e-15	-0.154	0.878	1	0.950578
C-reactive protein	No	Liver	SLC7A9	19	33321415	33360672	0.285	rs3746016	-4.99	rs3892630	0.110637	5.12	-0.49325	420	420	blup	0.2	3.9e-09	-0.98259	0.326	1	0.580888
C-reactive protein	No	Whole_Blood	SLC8A1	2	40324410	40838193	0.2252	rs2111588	3.27	rs12615002	0.11	-6.75	0.08504	539	5	lasso	0.12	7.5e-12	-1.1	0.27	1	0.547636
C-reactive protein	No	Whole_Blood	SLC8A1-AS1	2	40013593	40482349	0.068	rs10185199	-4.75	rs449383	0.0345	4.39	-1.1226	504	1	top1	0.034	0.0002	-1.12	0.262	1	0.540468
C-reactive protein	No	Brain_Cortex	SLC9A2	2	103236166	103327777	0.1572	rs4141631	6.74	rs12475055	0.140227	4.54	0.1228	495	1	top1	0.14	4.6e-06	0.1228	0.902	1	0.959789
C-reactive protein	No	Whole_Blood	SLC9A3	5	474998	524447	0.3045	rs3792723	-2.8	rs2241597	0.060573	-4.83	-0.47918	345	25	enet	0.14	5.8e-14	-0.19061	0.849	1	0.94534
C-reactive protein	No	Brain_Cortex	SLC9A3	5	474998	524447	0.8359	rs3792723	-2.8	rs2278254	0.315394	7.11	-0.0572	345	52	enet	0.56	1.8e-25	-0.69135	0.489	1	0.728739
C-reactive protein	No	Liver	SLC9A3	5	474998	524447	0.6377	rs3792723	-2.8	rs2278254	0.087535	4.74	-0.0572	345	9	lasso	0.34	2.1e-15	-1.0354	0.301	1	0.557554
C-reactive protein	No	Whole_Blood	SLC9A3R1	17	72745052	72765492	0.0949	rs1037170	-10.44	rs2384952	0.0123	-4.11	2.5649	465	1	top1	0.012	0.019	-2.5649	0.0103	1	0.0721745
C-reactive protein	No	Brain_Cortex	SLC9A8	20	48429250	48508779	0.305	rs6067287	3.9	rs232738	-0.007121	3.42	0.36542	455	455	blup	0.056	0.0034	1.05115	0.293	1	0.556757
C-reactive protein	No	Liver	SLC9A8	20	48429250	48508779	0.3858	rs6067287	3.9	rs8121969	0.112342	-5.66	1.1053	455	13	lasso	0.13	2.5e-06	-1.7913	0.0732	1	0.2607
C-reactive protein	No	Brain_Cortex	SLC9C2	1	173469603	173571910	0.1785	rs12066153	-3.83	rs12561796	0.209	5.41	-2.3702	298	1	top1	0.21	1.5e-08	-2.3702	0.0178	1	0.104945
C-reactive protein	No	Whole_Blood	SLCO3A1	15	92396925	92715249	0.1299	rs8037164	-4.7	rs4075845	0.000595	-4.3	-2.6599	584	584	blup	0.015	0.0099	0.4802	0.631	1	0.82817
C-reactive protein	No	Whole_Blood	SLCO4C1	5	101569690	101632253	0.1887	rs1376896	-3.29	rs41389647	0.052812	5.64	0.06112	335	20	enet	0.074	6.7e-08	0.31464	0.753	1	0.898927
C-reactive protein	No	Brain_Cortex	SLCO4C1	5	101569690	101632253	0.1648	rs1376896	-3.29	rs1875634	0.085828	-4.72	-2.6726	335	1	top1	0.086	0.00033	2.6726	0.00753	1	0.0589353
C-reactive protein	No	Whole_Blood	SLFN12	17	33738079	33760302	0.3759	rs8072191	-2.52	rs1545283	0.14	7.24	-0.15478	380	5	lasso	0.16	4.5e-16	-0.3891	0.697	1	0.86923
C-reactive protein	No	Brain_Cortex	SLFN12L	17	33800708	33864880	0.3015	rs9916483	2.52	rs11080353	0.06348	3.96	-1.7821	405	405	blup	0.073	0.0009	-1.4309	0.152	1	0.39133
C-reactive protein	No	Whole_Blood	SLFN5	17	33570055	33600674	0.4283	rs744298	-2.79	rs11080325	0.22	9.87	-0.23954	378	11	lasso	0.31	5.3e-32	-0.5005	0.617	1	0.820548
C-reactive protein	No	Brain_Cortex	SLFN5	17	33570055	33600674	0.2652	rs744298	-2.79	rs883416	0.195447	5.32	-0.3503	377	1	top1	0.2	4.8e-08	-0.3503	0.726	1	0.872407
C-reactive protein	No	Liver	SLFN5	17	33570055	33600674	0.5646	rs744298	-2.79	rs883416	0.289751	6.69	-0.35027	378	7	lasso	0.31	5e-14	-0.41213	0.68	1	0.845848
C-reactive protein	No	Whole_Blood	SLIRP	14	78174414	78227172	0.0748	rs4556722	-3.53	rs2364582	-0.002438	3.48	-1.7991	640	640	blup	0.012	0.019	-1.6374	0.102	1	0.327358
C-reactive protein	No	Liver	SLITRK3	3	164904508	164914897	0.2026	rs6788137	1.5	rs9815183	-0.00664	3.3	-0.5667	257	257	blup	0.031	0.017	-0.02523	0.98	1	0.990932
C-reactive protein	No	Brain_Cortex	SLK	10	105726959	105788991	0.352	rs2986037	-5.2	rs11814244	0.066243	4.32	0.00114	422	6	lasso	0.073	0.00091	-0.370678	0.711	1	0.86342
C-reactive protein	No	Brain_Cortex	SLN	11	107578104	107590419	0.171	rs17585166	-4.17	rs1351517	0.043983	3.98	2.593	445	445	blup	0.052	0.0044	2.04977	0.0404	1	0.175396
C-reactive protein	No	Whole_Blood	SLPI	20	43880880	43883205	0.0999	rs12481468	3.55	rs6104078	-0.001622	3.43	-1.0403	475	6	lasso	-0.00035	0.35	-0.5309	0.595	1	0.80756
C-reactive protein	No	Brain_Cortex	SLPI	20	43880880	43883205	0.121	rs12481468	3.55	rs991049	0.025597	-3.73	-0.21933	475	1	top1	0.026	0.035	0.21933	0.826	1	0.926402
C-reactive protein	No	Whole_Blood	SMAD5	5	135468534	135524435	0.1797	rs12520800	-3.22	rs2906829	0.132289	7.32	-0.6709	455	1	top1	0.13	3.6e-13	-0.6709	0.502	1	0.749645
C-reactive protein	No	Brain_Cortex	SMAD5	5	135468534	135524435	0.4345	rs12520800	-3.22	rs17170032	0.003168	3.28	0.2907	455	455	blup	0.096	0.00014	1.68428	0.0921	1	0.293442
C-reactive protein	No	Whole_Blood	SMAP1	6	71377479	71571718	0.2112	rs682015	3.07	rs1577110	0.152	7.76	2.589	488	488	blup	0.17	2e-16	1.33559	0.182	1	0.447035
C-reactive protein	No	Brain_Cortex	SMARCA5	4	144434616	144478639	0.1706	rs28925904	3.59	rs12108393	0.01025	3.73	-0.1049	268	7	lasso	0.061	0.0023	-1.12534	0.26	1	0.520667
C-reactive protein	No	Brain_Cortex	SMARCAD1	4	95128762	95212443	0.154	rs11729397	-2.86	rs6829381	0.04766	3.88	0.14239	390	390	blup	0.082	0.00043	-0.53762	0.591	1	0.787798
C-reactive protein	No	Whole_Blood	SMARCB1	22	24129150	24176689	0.2657	rs2739338	-4.89	rs17003912	0.152295	-8.06	-2.1166	458	1	top1	0.15	4.7e-15	2.1166	0.0343	1	0.163991
C-reactive protein	No	Whole_Blood	SMARCC2	12	56557281	56583351	0.1027	rs813497	-7.14	rs812826	-0.000248	3.26	3.4497	270	270	blup	0.019	0.0044	2.85593	0.00429	1	0.0374183
C-reactive protein	No	Whole_Blood	SMARCD2	17	61909444	61920425	0.1444	rs3785568	-4.27	rs13380863	0.125	6.93	-3.7104	329	1	top1	0.12	1.8e-12	-3.7104	0.000207	1	0.00357876
C-reactive protein	No	Brain_Cortex	SMARCD2	17	61909444	61920425	0.3345	rs3785568	-4.27	rs2532111	0.027363	-4.26	4.1491	329	16	enet	0.082	0.00046	-4.5596	5.13e-06	0.0200224	0.000146149
C-reactive protein	No	Whole_Blood	SMC2	9	106856541	106903698	0.1326	rs10123189	-3.85	rs7854630	0.004847	-4.04	-3.0689	504	504	blup	0.033	0.00026	2.81071	0.00494	1	0.0419539
C-reactive protein	No	Brain_Cortex	SMC2	9	106856541	106903698	0.423	rs10123189	-3.85	rs2274725	0.514	8.39	-3.5944	504	21	enet	0.52	2.8e-23	-3.4781	0.000505	1	0.00708998
C-reactive protein	No	Liver	SMC2	9	106856541	106903698	0.111	rs10123189	-3.85	rs10991167	0.073618	3.95	-3.7625	504	1	top1	0.074	0.00042	-3.7625	0.000168	0.47208	0.00260818
C-reactive protein	No	Whole_Blood	SMC4	3	160117669	160150232	0.0488	rs9817922	-3.52	rs11708118	0.008063	3.96	0.24713	375	375	blup	0.0095	0.034	-0.06964	0.944	1	0.981671
C-reactive protein	No	Liver	SMC6	2	17845079	17981509	0.6357	rs13015992	3.04	rs6531052	0.326709	-7.19	2.2209	475	12	lasso	0.38	1.9e-17	-2.0643	0.039	1	0.170701
C-reactive protein	No	Liver	SMCO3	12	14957584	14967116	0.227	rs7298685	3.25	rs2445411	0.12189	-4.84	0.4301	367	7	lasso	0.13	4.2e-06	-0.27906	0.78	1	0.905367
C-reactive protein	No	Whole_Blood	SMCO4	11	93211638	93276674	0.4497	rs11020241	-3.27	rs11603560	0.298	10.58	0.5985	425	1	top1	0.3	3.3e-30	0.5985	0.55	1	0.780208
C-reactive protein	No	Whole_Blood	SMCR8	17	18218624	18226517	0.16	rs16960835	3.96	rs7222009	0.0575	-5.55	1.6563	280	280	blup	0.064	5.6e-07	-1.0262	0.305	1	0.583963
C-reactive protein	No	Whole_Blood	SMDT1	22	42475695	42480288	0.6567	rs5751129	5.25	rs4147638	0.549803	-14.36	1.3945	343	10	lasso	0.56	1.8e-67	-1.33952	0.18	1	0.444
C-reactive protein	No	Brain_Cortex	SMDT1	22	42475695	42480288	0.2579	rs5751129	5.25	rs5758698	0.05996	5.01	-2.5832	342	342	blup	0.2	3.3e-08	-1.96394	0.0495	1	0.20083
C-reactive protein	No	Whole_Blood	SMEK2	2	55774428	55846015	0.1015	rs11892071	3.39	rs13010217	-0.00174	3.47	1.8345	431	431	blup	0.035	0.00017	-0.298	0.765	1	0.902495
C-reactive protein	No	Whole_Blood	SMG1	16	18816175	18937776	0.1529	rs11343	-4.96	rs12931729	0.091462	-6.36	0.34221	309	1	top1	0.091	1.9e-09	-0.34221	0.732	1	0.888749
C-reactive protein	No	Liver	SMG1	16	18816175	18937776	0.2044	rs11343	-4.96	rs12931729	0.0259	-3.83	0.34221	309	309	blup	0.056	0.002	1.11006	0.267	1	0.519938
C-reactive protein	No	Whole_Blood	SMG1P1	16	22449037	22503541	0.0847	rs1862657	-2.86	rs8047148	0.067867	-5.34	1.4183	257	1	top1	0.068	2.4e-07	-1.4183	0.156	1	0.408752
C-reactive protein	No	Whole_Blood	SMG5	1	156219015	156252620	0.5642	rs2277872	5.37	rs7522860	0.564	-14.65	4.9954	394	33	enet	0.57	8.6e-70	-4.59	4.35e-06	0.0252692	0.000146914
C-reactive protein	No	Liver	SMG5	1	156219015	156252620	0.5529	rs2277872	5.37	rs949464	0.410974	-8.2	4.9918	394	7	lasso	0.45	1.9e-21	-5.2416	1.59e-07	0.00044679	6.66851e-06
C-reactive protein	No	Brain_Cortex	SMG6	17	1963133	2206997	0.2599	rs4790292	-4.33	rs2019872	0.065731	-4.43	1.727	408	4	lasso	0.067	0.0015	-1.8737	0.061	1	0.230477
C-reactive protein	No	Whole_Blood	SMG7	1	183441351	183567381	0.1927	rs12739316	3.98	rs2275675	0.067	-6.37	-0.1653	514	8	lasso	0.13	7.7e-13	0.817	0.414	1	0.679934
C-reactive protein	No	Whole_Blood	SMG7-AS1	1	183430009	183440881	0.1417	rs12739316	3.98	rs2275675	0.0226	-4.86	-0.1653	514	24	enet	0.051	7.8e-06	0.237	0.813	1	0.925941
C-reactive protein	No	Whole_Blood	SMG8	17	57286761	57292608	0.0901	rs9891822	-4.66	rs11656666	0.00172	3.97	1.4625	299	299	blup	0.029	0.0006	1.1486	0.251	1	0.530589
C-reactive protein	No	Whole_Blood	SMG9	19	44235301	44259142	0.156	rs2279073	-6.05	rs12669	0.074626	5.84	0.88761	436	1	top1	0.075	6.1e-08	0.88761	0.375	1	0.644299
C-reactive protein	No	Whole_Blood	SMIM1	1	3689352	3692546	0.3425	rs1181883	2.79	rs1175549	0.296	10.61	0.77663	468	5	lasso	0.3	4.3e-30	0.739	0.46	1	0.717546
C-reactive protein	No	Brain_Cortex	SMIM1	1	3689352	3692546	0.3428	rs1181883	2.79	rs11589102	0.0043	-3.13	-0.8115	467	467	blup	0.026	0.033	1.8792	0.0602	1	0.229006
C-reactive protein	No	Whole_Blood	SMIM12	1	35178338	35325417	0.1338	rs509788	3.55	rs6703979	0.0827	5.67	0.56415	351	12	enet	0.088	3.9e-09	0.574	0.566	1	0.78979
C-reactive protein	No	Whole_Blood	SMIM19	8	42396855	42409603	0.1673	rs11784813	4.8	rs2974352	0.160091	8.29	3.6945	266	1	top1	0.16	8.4e-16	3.6945	0.00022	1	0.00372589
C-reactive protein	No	Brain_Cortex	SMIM19	8	42396855	42409603	0.3899	rs11784813	4.8	rs2923437	0.31742	7.21	3.4676	266	16	enet	0.36	1.2e-14	3.60993	0.000306	1	0.00485495
C-reactive protein	No	Liver	SMIM19	8	42396855	42409603	0.2396	rs11784813	4.8	rs2974298	0.113566	4.77	3.8121	266	1	top1	0.11	1.3e-05	3.8121	0.000138	0.38778	0.00217854
C-reactive protein	No	Liver	SMIM2-AS1	13	44716682	44722166	0.591	rs9525927	-2.77	rs7981575	0.30034	7.2	0.6441	489	11	lasso	0.31	7.1e-14	0.92002	0.358	1	0.613029
C-reactive protein	No	Liver	SMIM20	4	25863452	25931435	0.5766	rs4697095	3.25	rs12642193	0.233365	-6.89	-0.07854	470	9	lasso	0.27	4.9e-12	-0.41297	0.67963	1	0.845848
C-reactive protein	No	Whole_Blood	SMIM22	16	4838523	4846337	0.2122	rs12445265	-4.99	rs7546	0.141047	7.34	0.90534	390	1	top1	0.14	5.4e-14	0.90534	0.365	1	0.636531
C-reactive protein	No	Brain_Cortex	SMIM22	16	4838523	4846337	0.3829	rs12445265	-4.99	rs8118	0.338023	-6.98	-0.59613	390	15	enet	0.35	2.4e-14	-1.40592	0.16	1	0.403672
C-reactive protein	No	Whole_Blood	SMIM7	19	16741965	16771253	0.1086	rs4808552	-2.92	rs4808478	-0.002695	-3.56	-1.7007	379	379	blup	0.015	0.012	0.06164	0.951	1	0.983332
C-reactive protein	No	Brain_Cortex	SMIM7	19	16741965	16771253	0.257	rs4808552	-2.92	rs8106284	0.141694	-4.74	0.09461	378	1	top1	0.14	4.1e-06	-0.0946	0.925	1	0.969722
C-reactive protein	No	Brain_Cortex	SMIM8	6	88032393	88052043	0.504	rs7752172	4.42	rs9353482	0.279922	6.54	2.1912	405	405	blup	0.4	1.6e-16	2.58296	0.0098	1	0.0704409
C-reactive protein	No	Liver	SMIM8	6	88032393	88052043	0.267	rs7752172	4.42	rs2296133	0.0404	4.34	2.013	405	3	lasso	0.063	0.001	1.71895	0.0856	1	0.287379
C-reactive protein	No	Liver	SMLR1	6	131148546	131158275	0.319	rs13218932	-3.52	rs12199765	0.0942	-5	-1.6739	470	8	enet	0.16	1.4e-07	0.9676	0.333	1	0.589622
C-reactive protein	No	Whole_Blood	SMPD2	6	109762560	109765122	0.1894	rs9784763	-4.89	rs1048203	0.207	9.4	0.000373	387	387	blup	0.24	5.8e-24	0.04499	0.964	1	0.987458
C-reactive protein	No	Liver	SMPD2	6	109762560	109765122	0.136	rs9784763	-4.89	rs1358998	0.0709	4.18	0.103	387	1	top1	0.071	0.00053	0.10302	0.918	1	0.970417
C-reactive protein	No	Whole_Blood	SMPD4	2	130908981	130940199	0.1759	rs12151738	2.13	rs11679959	0.18	8.23	1.4379	168	1	top1	0.18	1.1e-17	1.44	0.15	1	0.400069
C-reactive protein	No	Whole_Blood	SMPD4P1	22	20956882	21011201	0.5452	rs733455	3.06	rs13055518	0.274784	10.14	0.07993	432	6	lasso	0.28	7.6e-28	0.16018	0.873	1	0.9545
C-reactive protein	No	Brain_Cortex	SMPD4P1	22	20956882	21011201	0.1992	rs733455	3.06	rs178259	-0.005814	3.44	1.575	432	432	blup	0.019	0.062	0.07248	0.942	1	0.974199
C-reactive protein	No	Whole_Blood	SMPDL3A	6	123110315	123130865	0.3631	rs12524374	-3.9	rs9490529	0.0494	-5.14	-0.72659	419	49	enet	0.1	2.8e-10	-0.08272	0.934	1	0.978821
C-reactive protein	No	Whole_Blood	SMPDL3B	1	28261504	28285668	0.0951	rs2231868	-2.88	rs2295367	0.0311	-4.44	-1.3163	253	12	enet	0.054	4e-06	1.43	0.154	1	0.405892
C-reactive protein	No	Whole_Blood	SMTNL1	11	57308979	57318108	0.2125	rs3017313	-5.34	rs2649651	0.148	8.14	-0.1411	378	1	top1	0.15	1.3e-14	-0.1411	0.888	1	0.959522
C-reactive protein	No	Brain_Cortex	SMTNL1	11	57308979	57318108	0.459	rs3017313	-5.34	rs2729370	0.363401	7.18	-0.14013	378	1	top1	0.36	6.2e-15	-0.14013	0.889	1	0.956122
C-reactive protein	No	Liver	SMTNL1	11	57308979	57318108	0.283	rs3017313	-5.34	rs2729382	0.14674	5.35	-0.2564	378	1	top1	0.15	6.6e-07	-0.25641	0.798	1	0.916379
C-reactive protein	No	Whole_Blood	SMU1	9	33041762	33076665	0.1477	rs10971122	3.51	rs10758180	0.109813	-6.81	-0.58646	467	1	top1	0.11	4.2e-11	0.58646	0.558	1	0.785799
C-reactive protein	No	Brain_Cortex	SMU1	9	33041762	33076665	0.2293	rs10971122	3.51	rs7862812	-0.00701	3.34	-0.0404	467	467	blup	0.019	0.059	-0.64	0.522	1	0.747109
C-reactive protein	No	Brain_Cortex	SMYD2	1	214454445	214510474	0.3047	rs1223798	6.06	rs11120288	0.088	-3.96	-2.6404	555	1	top1	0.088	0.00028	2.6404	0.00828	1	0.0629958
C-reactive protein	No	Whole_Blood	SNAI3	16	88744090	88748122	0.3973	rs4426338	7.46	rs880970	0.201412	-8.83	-0.85187	383	5	lasso	0.21	5e-21	0.22769	0.82	1	0.928172
C-reactive protein	No	Whole_Blood	SNAI3-AS1	16	88729706	88753594	0.3062	rs4426338	7.46	rs6500487	0.096672	-7.09	-0.69046	377	32	enet	0.19	1.9e-18	0.06641	0.947	1	0.981993
C-reactive protein	No	Brain_Cortex	SNAI3-AS1	16	88729706	88753594	0.3446	rs4426338	7.46	rs11076697	0.146112	-5.38	-1.7706	377	4	lasso	0.22	6.1e-09	0.92064	0.357	1	0.618451
C-reactive protein	No	Whole_Blood	SNAP29	22	21213271	21245506	0.3083	rs733455	3.06	rs5751800	0.214141	9.29	-0.30689	432	28	enet	0.29	1.4e-29	-0.29698	0.766	1	0.903308
C-reactive protein	No	Brain_Cortex	SNAP29	22	21213271	21245506	0.3993	rs733455	3.06	rs6004060	0.222776	-5.79	0.1717	432	6	lasso	0.26	2.5e-10	-0.21893	0.827	1	0.926724
C-reactive protein	No	Whole_Blood	SNAP47	1	227916240	227968927	0.0751	rs2813956	5.11	rs12077397	0.0415	-4.31	0.46543	380	1	top1	0.041	4.9e-05	-0.465	0.642	1	0.83394
C-reactive protein	No	Brain_Cortex	SNAP47	1	227916240	227968927	0.4778	rs2813956	5.11	rs12097239	0.149	-5.33	0.2026	380	380	blup	0.21	1.7e-08	-0.2306	0.818	1	0.921933
C-reactive protein	No	Liver	SNAP47	1	227916240	227968927	0.1876	rs2813956	5.11	rs12097239	0.048909	-4.49	0.2026	379	1	top1	0.049	0.0036	-0.2026	0.839	1	0.935303
C-reactive protein	No	Whole_Blood	SNAPC1	14	62229075	62263146	0.2002	rs217677	-3.76	rs7153164	0.076842	6.03	2.0921	526	1	top1	0.077	3.9e-08	2.0921	0.0364	1	0.171213
C-reactive protein	No	Whole_Blood	SNAPC4	9	139270029	139293249	0.3634	rs4266763	7.52	rs4077515	0.067276	5.25	7.4015	366	47	enet	0.14	8.1e-14	4.57352	4.8e-06	0.0278832	0.000158427
C-reactive protein	No	Whole_Blood	SNAPC5	15	66785806	66790151	0.1309	rs1440371	4.17	rs11071888	0.076801	-5.62	2.0094	562	1	top1	0.077	3.9e-08	-2.0094	0.0445	1	0.194948
C-reactive protein	No	Whole_Blood	SNAPIN	1	153631130	153634306	0.0607	rs16835819	-8.6	rs3795396	0.0668	-5.12	3.5256	404	1	top1	0.067	3e-07	-3.53	0.000423	1	0.00633301
C-reactive protein	No	Whole_Blood	SNCA	4	90645250	90759411	0.1165	rs17795208	2.56	rs2301134	0.0199	-3.94	-1.058	381	1	top1	0.02	0.0039	1.058	0.29	1	0.569895
C-reactive protein	No	Brain_Cortex	SNF8	17	47006678	47022479	0.2379	rs4643373	-5.26	rs962273	0.167958	-5.55	-4.0273	397	1	top1	0.17	4.8e-07	4.0273	5.64e-05	0.220129	0.0011566
C-reactive protein	No	Brain_Cortex	SNHG1	11	62619460	62623386	0.396	rs11231161	-4.56	rs1059292	0.170719	5.47	-0.2917	319	1	top1	0.17	3.8e-07	-0.2917	0.771	1	0.896667
C-reactive protein	No	Liver	SNHG10	14	95998634	96000929	0.4436	rs17093165	-2.92	rs910792	0.005187	-3.58	0.9289	697	697	blup	0.091	9.3e-05	-1.74145	0.0816	1	0.280313
C-reactive protein	No	Whole_Blood	SNHG12	1	28905052	28909495	0.0495	rs508772	2.87	rs10915199	-0.000567	-3.95	-0.63757	266	266	blup	0.012	0.02	-0.0571	0.954	1	0.983791
C-reactive protein	No	Whole_Blood	SNHG16	17	74553848	74561430	0.3529	rs11077820	-3.14	rs3744050	0.15	7.66	-0.79737	510	1	top1	0.15	7.9e-15	-0.7974	0.425	1	0.689039
C-reactive protein	No	Brain_Cortex	SNHG16	17	74553848	74561430	0.4506	rs11077820	-3.14	rs3744050	0.360041	-7.16	-0.7974	510	1	top1	0.36	8.8e-15	0.7974	0.425	1	0.677327
C-reactive protein	No	Whole_Blood	SNHG17	20	37049235	37063996	0.677	rs2012905	-3.58	rs1739652	0.451895	13.32	0.7941	478	10	lasso	0.5	2.4e-57	0.7513	0.452	1	0.712335
C-reactive protein	No	Brain_Cortex	SNHG17	20	37049235	37063996	0.722	rs2012905	-3.58	rs1739652	0.625149	9.4	0.79409	477	9	lasso	0.65	2.4e-32	1.01392	0.311	1	0.574732
C-reactive protein	No	Liver	SNHG17	20	37049235	37063996	0.5795	rs2012905	-3.58	rs1739652	0.195738	6.6	0.7941	478	11	lasso	0.23	3.1e-10	0.765	0.444	1	0.683638
C-reactive protein	No	Whole_Blood	SNHG18	5	9546312	9550721	0.1487	rs183733	3.98	rs1651283	-0.000477	3.36	-1.3537	702	702	blup	0.006	0.074	-1.16127	0.246	1	0.527117
C-reactive protein	No	Brain_Cortex	SNHG18	5	9546312	9550721	0.4069	rs183733	3.98	rs605126	0.120542	5.37	-2.4405	702	8	lasso	0.25	4.8e-10	-2.99603	0.00274	1	0.0278495
C-reactive protein	No	Liver	SNHG18	5	9546312	9550721	0.6723	rs183733	3.98	rs1398337	0.318972	7.14	-2.5222	702	13	lasso	0.38	1.6e-17	-2.402	0.0163	1	0.0952245
C-reactive protein	No	Whole_Blood	SNHG5	6	86370710	86388451	0.7079	rs6923394	-3.69	rs1059307	0.613	-15.02	2.274	335	1	top1	0.61	1e-77	-2.274	0.023	1	0.126044
C-reactive protein	No	Brain_Cortex	SNHG5	6	86370710	86388451	0.623	rs6923394	-3.69	rs1059307	0.55587	-8.92	2.274	335	7	lasso	0.57	3e-26	-2.39832	0.0165	1	0.0999992
C-reactive protein	No	Liver	SNHG5	6	86370710	86388451	0.672	rs6923394	-3.69	rs1059307	0.606	-9.65	2.274	335	20	enet	0.67	9.5e-38	-2.41761	0.0156	1	0.0918994
C-reactive protein	No	Whole_Blood	SNHG7	9	139616481	139622636	0.3569	rs4266763	7.52	rs4880135	0.089029	6.9	0.83288	385	10	lasso	0.17	2.5e-16	-0.0833	0.934	1	0.978821
C-reactive protein	No	Brain_Cortex	SNHG7	9	139616481	139622636	0.835	rs4266763	7.52	rs6874	0.452	-7.95	1.5649	382	1	top1	0.45	2.5e-19	-1.5649	0.118	1	0.337155
C-reactive protein	No	Whole_Blood	SNHG8	4	119199864	119200978	0.0959	rs1403846	-3.22	rs4240320	0.0392	4.1	-2.6498	281	1	top1	0.039	7.7e-05	-2.6498	0.00805	1	0.0611195
C-reactive protein	No	Brain_Cortex	SNHG8	4	119199864	119200978	0.1643	rs1403846	-3.22	rs11947394	0.01156	-4.08	1.8603	281	281	blup	0.035	0.017	-1.58857	0.112	1	0.327443
C-reactive protein	No	Liver	SNHG8	4	119199864	119200978	0.2184	rs1403846	-3.22	rs633398	0.150246	5.19	0.9156	281	281	blup	0.17	7.8e-08	-0.61709	0.53718	1	0.748748
C-reactive protein	No	Whole_Blood	SNHG9	16	2014960	2015510	0.5869	rs36227	-6.5	rs30254	0.248923	9.72	1.5571	449	10	lasso	0.27	1.2e-26	1.55305	0.12	1	0.355291
C-reactive protein	No	Whole_Blood	SNIP1	1	38000050	38019903	0.0953	rs6685425	3.38	rs2294875	0.00911	3.93	0.5043	451	1	top1	0.0091	0.037	0.504	0.614	1	0.819372
C-reactive protein	No	Liver	SNORA16	13	32994527	32994653	0.183	rs2032495	-3.8	rs9591001	0.13504	5.2	-3.2526	438	1	top1	0.14	1.9e-06	-3.2526	0.00114	1	0.0125133
C-reactive protein	No	Brain_Cortex	SNORA5A	7	45143948	45144081	0.2244	rs10951792	4.97	rs1866572	0.10969	4.28	3.3805	438	5	lasso	0.12	3e-05	2.8181	0.00483	1	0.0429419
C-reactive protein	No	Whole_Blood	SNORD12B	20	47896856	47896946	0.1034	rs515633	-3.67	rs238150	0.054308	-5.61	-0.9125	423	5	lasso	0.061	9.7e-07	0.6764	0.499	1	0.749016
C-reactive protein	No	Whole_Blood	SNORD89	2	101889399	101889511	0.2478	rs4851487	6.33	rs750783	0.228	9.21	1.5166	408	1	top1	0.23	1.3e-22	1.52	0.129	1	0.370238
C-reactive protein	No	Liver	SNORD89	2	101889399	101889511	0.2157	rs4851487	6.33	rs12612035	0.057059	4.5	1.4765	408	4	lasso	0.085	0.00015	1.1215	0.262	1	0.517008
C-reactive protein	No	Brain_Cortex	snoU13	3	149795281	149797904	0.2611	rs7616812	-2.84	rs13095267	-0.006344	-3.59	1.0899	411	411	blup	0.07	0.0011	-2.2179	0.0266	1	0.134482
C-reactive protein	No	Whole_Blood	SNRNP200	2	96940074	96971297	0.4308	NA	NA	NA	NA	NA	NA	156	0	top1	0.12	2.6e-12	NA	NA	NA	NA
C-reactive protein	No	Brain_Cortex	SNRNP25	16	103010	107669	0.4637	rs11644916	4.92	rs216605	0.202942	-5.84	-0.33343	235	6	lasso	0.22	4.7e-09	0.41021	0.682	1	0.846434
C-reactive protein	No	Liver	SNRNP25	16	103010	107669	0.1847	rs11644916	4.92	rs216596	0.143	5.15	-1.1408	235	1	top1	0.14	9.4e-07	-1.1408	0.254	1	0.510179
C-reactive protein	No	Brain_Cortex	SNRNP27	2	70120692	70132707	0.2504	rs1912118	4.46	rs6747542	0.097483	-4.99	3.6232	330	13	enet	0.16	1.3e-06	-1.837	0.0662	1	0.243524
C-reactive protein	No	Whole_Blood	SNRNP48	6	7590432	7612200	0.1182	rs11755724	-5.5	rs2757596	-0.00222	3.45	-0.21075	593	593	blup	0.026	0.0011	-1.80596	0.0709	1	0.262832
C-reactive protein	No	Liver	SNRNP48	6	7590432	7612200	0.187	rs11755724	-5.5	rs2757598	0.189	5.45	0.3196	593	17	enet	0.21	1.2e-09	-0.20907	0.834	1	0.934053
C-reactive protein	No	Whole_Blood	SNRPB	20	2442280	2451499	0.1054	rs6113390	2.82	rs6049288	0.073225	5.47	0.2832	620	1	top1	0.073	8.1e-08	0.2832	0.777	1	0.90762
C-reactive protein	No	Whole_Blood	SNRPB2	20	16710606	16722421	0.1708	rs6034527	-4.14	rs997972	0.022194	-5.24	0.7399	721	721	blup	0.075	6e-08	0.1519	0.879	1	0.95638
C-reactive protein	No	Brain_Cortex	SNRPB2	20	16710606	16722421	0.275	rs6034527	-4.14	rs6034713	-0.007062	3.89	-0.99207	721	721	blup	0.014	0.088	-0.2395	0.811	1	0.917222
C-reactive protein	No	Whole_Blood	SNRPC	6	34725183	34741571	0.0527	rs6912327	6.08	rs6941453	0.00083	-3.27	4.8302	357	357	blup	0.0079	0.049	-6.95362	3.56e-12	2.068e-08	3.50509e-10
C-reactive protein	No	Brain_Cortex	SNRPC	6	34725183	34741571	0.395	rs6912327	6.08	rs6899938	0.369796	-7.1	5.855	357	1	top1	0.37	3.1e-15	-5.855	4.77e-09	1.86173e-05	3.58025e-07
C-reactive protein	No	Liver	SNRPC	6	34725183	34741571	0.171	rs6912327	6.08	rs2235569	0.102	-4.33	5.8796	357	1	top1	0.1	3.6e-05	-5.8796	4.11e-09	1.15491e-05	2.45726e-07
C-reactive protein	No	Liver	SNRPD1	18	19192228	19210098	0.141	rs9953528	3.22	rs2046058	-0.006454	2.75	3.009	249	249	blup	0.033	0.014	1.6123	0.107	1	0.321572
C-reactive protein	No	Brain_Cortex	SNRPE	1	203830731	203839678	0.4906	rs10900568	4.29	rs11240609	0.236	5.87	-0.158	520	1	top1	0.24	1.5e-09	-0.158	0.874	1	0.94888
C-reactive protein	No	Whole_Blood	SNRPF	12	96252706	96297606	0.0851	rs7302913	-10.92	rs17024669	0.01751	4.51	-0.3439	587	2	lasso	0.028	0.00068	-0.97099	0.332	1	0.608492
C-reactive protein	No	Whole_Blood	SNTA1	20	31995761	32031698	0.0567	rs6088343	-3.17	rs3213150	0.016513	3.92	2.3528	353	1	top1	0.017	0.0078	2.3528	0.0186	1	0.109582
C-reactive protein	No	Liver	SNTB1	8	121547985	121824383	0.2441	rs7826823	3.12	rs10086522	0.117289	5.06	1.3034	433	11	enet	0.14	1.5e-06	1.1859	0.236	1	0.491491
C-reactive protein	No	Whole_Blood	SNTB2	16	69221032	69342955	0.2082	rs244420	-7.85	rs13338247	0.150689	7.7	-0.19639	317	1	top1	0.15	6.7e-15	-0.19639	0.844	1	0.941397
C-reactive protein	No	Liver	SNTB2	16	69221032	69342955	0.1396	rs244420	-7.85	rs28545584	0.0577	-4.59	-0.9416	316	1	top1	0.058	0.0017	0.9416	0.346	1	0.601895
C-reactive protein	No	Whole_Blood	SNUPN	15	75890424	75918810	0.2418	rs17427548	-4.28	rs8025681	0.052281	-5.67	-3.2166	223	223	blup	0.12	2.4e-12	1.5512	0.121	1	0.357522
C-reactive protein	No	Brain_Cortex	SNUPN	15	75890424	75918810	0.171	rs17427548	-4.28	rs9673084	0.0583	-4.7	-3.15816	223	1	top1	0.058	0.0028	3.15816	0.00159	1	0.0178841
C-reactive protein	No	Whole_Blood	SNW1	14	78183942	78227550	0.1683	rs4556722	-3.53	rs28445066	0.062378	5.86	-0.28493	622	10	lasso	0.1	2.2e-10	-0.6891	0.491	1	0.74354
C-reactive protein	No	Whole_Blood	SNX1	15	64386322	64438289	0.142	rs2307247	-2.88	rs12591947	0.033606	5.97	-1.2055	292	8	enet	0.091	2.3e-09	-0.1555	0.876	1	0.955456
C-reactive protein	No	Whole_Blood	SNX11	17	46180719	46200436	0.2908	rs6504108	4.73	rs2109984	0.272	-10.33	-1.8173	446	1	top1	0.27	3e-27	1.8173	0.0692	1	0.258344
C-reactive protein	No	Whole_Blood	SNX15	11	64794880	64808044	0.1615	rs1783541	4.25	rs502333	0.139	-7.25	2.4902	335	1	top1	0.14	8.5e-14	-2.4902	0.0128	1	0.0844945
C-reactive protein	No	Brain_Cortex	SNX15	11	64794880	64808044	0.2	rs1783541	4.25	rs947799	0.044417	-4.23	1.8031	335	4	lasso	0.066	0.0016	-1.39539	0.163	1	0.408337
C-reactive protein	No	Whole_Blood	SNX16	8	82711816	82755101	0.1968	rs1304403	3.13	rs1451994	0.190099	8.98	1.9607	324	13	lasso	0.19	7.9e-19	1.88683	0.0592	1	0.234579
C-reactive protein	No	Brain_Cortex	SNX16	8	82711816	82755101	0.3079	rs1304403	3.13	rs12542216	0.19979	-5.65	-0.5735	324	5	lasso	0.22	7.5e-09	1.0717	0.284	1	0.545498
C-reactive protein	No	Liver	SNX16	8	82711816	82755101	0.2765	rs1304403	3.13	rs10106226	0.154261	5.99	1.7558	324	9	lasso	0.26	1.8e-11	1.6782	0.0933	1	0.301348
C-reactive protein	No	Whole_Blood	SNX19	11	130745331	130786404	0.6605	rs11222391	4.67	rs2276097	0.612	14.99	-3.0877	642	1	top1	0.61	1.8e-77	-3.0877	0.00202	1	0.0212191
C-reactive protein	No	Brain_Cortex	SNX19	11	130745331	130786404	0.321	rs11222391	4.67	rs3751039	0.273001	-6.12	2.7615	642	3	lasso	0.28	3e-11	-3.39892	0.000677	1	0.00895705
C-reactive protein	No	Liver	SNX19	11	130745331	130786404	0.554	rs11222391	4.67	rs2276097	0.421872	8.53	-3.0877	642	1	top1	0.42	8.5e-20	-3.0877	0.00202	1	0.0197777
C-reactive protein	No	Whole_Blood	SNX21	20	44462449	44471385	0.1782	rs7679	-8.91	rs13040315	0.050429	-5.67	2.9125	525	4	lasso	0.062	8.2e-07	-2.2239	0.0262	1	0.137859
C-reactive protein	No	Whole_Blood	SNX25	4	186125391	186291339	0.0869	rs1012518	3.38	rs11132299	0.0675	5.4	0.47346	519	1	top1	0.068	2.6e-07	0.4735	0.636	1	0.831162
C-reactive protein	No	Brain_Cortex	SNX27	1	151584876	151671567	0.4822	rs4971007	3.1	rs6702842	0.178	5.42	-2.0287	335	335	blup	0.24	6.9e-10	-1.67	0.0949	1	0.298705
C-reactive protein	No	Whole_Blood	SNX30	9	115513118	115643951	0.1662	rs10981693	3.09	rs2182046	0.0496	-5.17	-0.33077	488	8	lasso	0.091	1.9e-09	-0.54751	0.584	1	0.80162
C-reactive protein	No	Whole_Blood	SNX32	11	65601112	65621172	0.1671	rs2452681	6.2	rs11227332	0.122	7.24	2.43	351	351	blup	0.14	7.3e-14	2.4606	0.0139	1	0.0891226
C-reactive protein	No	Brain_Cortex	SNX32	11	65601112	65621172	0.661	rs2452681	6.2	rs11227332	0.453249	8.48	2.43	350	1	top1	0.45	2.2e-19	2.43	0.0151	1	0.0945992
C-reactive protein	No	Liver	SNX32	11	65601112	65621172	0.168	rs2452681	6.2	rs2231884	0.061579	4.15	3.7073	350	1	top1	0.062	0.0012	3.7073	0.000209	0.58729	0.00315747
C-reactive protein	No	Whole_Blood	SNX6	14	35030300	35099389	0.2211	rs8014377	3.93	rs12589576	0.123086	-7.19	0.12154	428	1	top1	0.12	2.6e-12	-0.1215	0.903	1	0.966739
C-reactive protein	No	Whole_Blood	SNX7	1	99127236	99226056	0.2071	rs11166129	-3.83	rs4351664	0.11	6.84	2.2068	401	1	lasso	0.11	2.8e-11	2.21	0.0273	1	0.142357
C-reactive protein	No	Whole_Blood	SOAT1	1	179262925	179327815	0.2544	rs4610966	-2.86	rs17369088	0.201	-8.91	-0.31241	468	22	enet	0.21	7.9e-21	0.501	0.616	1	0.820157
C-reactive protein	No	Brain_Cortex	SOHLH2	13	36742345	36788752	0.767	rs2104517	3.73	rs943893	0.542749	8.57	0.387	540	24	lasso	0.58	1.1e-26	0.9299	0.352404	1	0.614248
C-reactive protein	No	Brain_Cortex	SORBS3	8	22402499	22433301	0.3569	rs3735893	4.16	rs10088686	0.00154	-3.67	3.0127	530	44	enet	0.015	0.082	-1.2973	0.195	1	0.451951
C-reactive protein	No	Brain_Cortex	SORCS1	10	108333421	108924292	0.201	rs7098073	-2.1	rs11591564	-0.006703	-3.37	0.59004	495	495	blup	0.021	0.051	0.762794	0.446	1	0.691867
C-reactive protein	No	Whole_Blood	SORCS2	4	7194265	7744554	0.199	rs6830500	3.51	rs4689808	0.0963	6.12	-0.30585	660	1	top1	0.096	7.1e-10	-0.3058	0.76	1	0.900436
C-reactive protein	No	Liver	SORCS2	4	7194265	7744554	0.388	rs6830500	3.51	rs12152570	0.008487	-3.84	-0.20813	660	1	top1	0.0085	0.13	0.20813	0.83513	1	0.934202
C-reactive protein	No	Whole_Blood	SORD	15	45315302	45369383	0.1181	rs11629994	3.48	rs10851420	-0.000143	-3.74	-1.6445	308	11	enet	0.021	0.0028	0.0788	0.937	1	0.979479
C-reactive protein	No	Liver	SORT1	1	109852192	109940573	0.8221	rs4970834	6.33	rs7528419	0.490944	8.78	6.3196	421	1	top1	0.49	5.7e-24	6.3196	2.62e-10	7.3622e-07	2.30069e-08
C-reactive protein	No	Whole_Blood	SOS2	14	50583847	50698276	0.0745	rs17780143	-3.14	rs8010501	0.011215	4.01	-1.0577	358	358	blup	0.025	0.0013	-1.175	0.24	1	0.520209
C-reactive protein	No	Brain_Cortex	SOST	17	41831099	41836156	0.2378	rs732508	3.8	rs1534402	0.165283	5.66	-3.2852	348	4	lasso	0.24	6.8e-10	-2.8724	0.00407	1	0.0377321
C-reactive protein	No	Whole_Blood	SOWAHC	2	110371911	110376563	0.0534	rs4676081	2.49	rs892464	0.0361	-4.19	0.58855	202	1	top1	0.036	0.00015	-0.589	0.556	1	0.784314
C-reactive protein	No	Liver	SOX6	11	15987995	16761138	0.431	rs11821781	-3.51	rs2014408	0.081367	-4.81	-2.8419	356	356	blup	0.2	5.4e-09	2.40761	0.0161	1	0.0942521
C-reactive protein	No	Liver	SOX7	8	10581278	10588022	0.4809	rs10283145	7.61	rs6601505	0.122156	4.69	-1.0571	683	1	top1	0.12	6.1e-06	-1.0571	0.29	1	0.54728
C-reactive protein	No	Whole_Blood	SP1	12	53773960	53810230	0.1052	rs11170319	3.68	rs11170516	0.070294	5.44	-0.5457	405	3	lasso	0.074	6.6e-08	-0.72743	0.467	1	0.723993
C-reactive protein	No	Brain_Cortex	SP110	2	231033634	231090444	0.2565	rs6749045	4.67	rs12988385	0.079957	4.2	-0.9198	465	465	blup	0.081	0.00047	0.2649	0.791	1	0.906503
C-reactive protein	No	Whole_Blood	SP140L	2	231191899	231268447	0.2825	rs560304	4.36	rs7559665	0.13	-7.03	1.5618	482	1	top1	0.13	6.2e-13	-1.56	0.118	1	0.353149
C-reactive protein	No	Whole_Blood	SPAG1	8	101170134	101271506	0.2186	rs4734443	-3.36	rs1440573	0.11545	7.67	1.072	373	6	lasso	0.18	9.6e-18	1.67013	0.0949	1	0.313937
C-reactive protein	No	Brain_Cortex	SPAG1	8	101170134	101271506	0.184	NA	NA	NA	NA	NA	NA	0	0	enet	0.011	0.12	NA	NA	NA	NA
C-reactive protein	No	Whole_Blood	SPAG7	17	4862521	4871167	0.4353	rs3966782	4.78	rs3786044	0.278	10.14	0.92843	440	1	top1	0.28	5.8e-28	0.9284	0.353	1	0.627472
C-reactive protein	No	Brain_Cortex	SPAG7	17	4862521	4871167	0.44	rs3966782	4.78	rs3786044	0.390508	7.32	0.9284	440	1	top1	0.39	3.3e-16	0.9284	0.353	1	0.614248
C-reactive protein	No	Liver	SPATA13	13	24553944	24881212	0.472	rs9553146	2.61	rs9580929	0.09989	-4.99	0.7669	736	13	lasso	0.13	3.3e-06	0.30527	0.76	1	0.893931
C-reactive protein	No	Whole_Blood	SPATA20	17	48623667	48633213	0.843	rs8125	-3.58	rs989128	0.621	-15.12	-2.5863	467	67	enet	0.65	1.4e-85	2.6066	0.00915	1	0.0670269
C-reactive protein	No	Brain_Cortex	SPATA20	17	48623667	48633213	0.7958	rs8125	-3.58	rs989128	0.410851	-7.64	-2.5863	467	20	lasso	0.49	3.8e-21	2.0052	0.0449	1	0.188841
C-reactive protein	No	Liver	SPATA20	17	48623667	48633213	0.6491	rs8125	-3.58	rs989128	0.293025	-7.14	-2.5863	467	9	lasso	0.3	1.3e-13	2.26075	0.0238	1	0.122938
C-reactive protein	No	Whole_Blood	SPATA2L	16	89762773	89768113	0.2112	rs1230	-4.11	rs460984	0.076411	-7.13	3.4143	416	8	lasso	0.13	4.8e-13	-3.59106	0.000329	1	0.00525044
C-reactive protein	No	Whole_Blood	SPATA32	17	43331760	43338357	0.2833	rs4986172	4.01	rs1801353	0.12	-7.44	-0.45966	251	31	enet	0.15	1.7e-14	-1.2884	0.198	1	0.466984
C-reactive protein	No	Whole_Blood	SPATA33	16	89724254	89737680	0.135	rs1230	-4.11	rs164749	0.047239	5.33	3.3762	431	7	enet	0.059	1.6e-06	3.7388	0.000185	1	0.00329652
C-reactive protein	No	Brain_Cortex	SPATA33	16	89724254	89737680	0.4287	rs1230	-4.11	rs164749	0.072071	-4.82	3.3762	432	7	lasso	0.1	8e-05	-2.50156	0.0124	1	0.0834434
C-reactive protein	No	Liver	SPATA33	16	89724254	89737680	0.2085	rs1230	-4.11	rs7205785	0.0245	-3.89	-2.2412	432	432	blup	0.091	9.5e-05	2.53119	0.0114	1	0.0738111
C-reactive protein	No	Whole_Blood	SPATA41	15	100884662	100890438	0.1139	rs11857537	3.18	rs1566775	0.00607	-3.54	0.2432	565	565	blup	0.027	0.00092	0.0249	0.98	1	0.993831
C-reactive protein	No	Whole_Blood	SPATA5L1	15	45694529	45713617	0.2808	rs11629994	3.48	rs12440038	0.330373	11.08	-2.5083	339	1	top1	0.33	5.9e-34	-2.5083	0.0121	1	0.0812588
C-reactive protein	No	Brain_Cortex	SPATA5L1	15	45694529	45713617	0.144	rs11629994	3.48	rs12439274	0.123118	4.78	-2.4728	339	1	top1	0.12	1.8e-05	-2.4728	0.0134	1	0.0884944
C-reactive protein	No	Liver	SPATA5L1	15	45694529	45713617	0.1159	rs11629994	3.48	rs3809472	0.02057	3.57	-2.535	339	3	lasso	0.045	0.005	-2.53503	0.0112	1	0.0726836
C-reactive protein	No	Brain_Cortex	SPATA6	1	48761044	48937845	0.1456	rs10465819	4.01	rs1056042	0.0981	-4.3	-0.7351	464	1	top1	0.098	0.00013	0.7351	0.462	1	0.707687
C-reactive protein	No	Liver	SPATA6	1	48761044	48937845	0.2958	rs10465819	4.01	rs1120985	0.058927	-5	-0.6071	464	6	lasso	0.1	4e-05	0.9128	0.361	1	0.615167
C-reactive protein	No	Brain_Cortex	SPATA7	14	88851268	88936694	0.721	rs10147393	4.15	rs2401751	0.548024	-8.84	2.1551	465	9	lasso	0.55	2.7e-25	-2.0287	0.0425	1	0.182283
C-reactive protein	No	Liver	SPATA7	14	88851268	88936694	0.3692	rs10147393	4.15	rs2401751	0.113183	-4.9	2.1551	465	465	blup	0.12	1.1e-05	-1.36461	0.172	1	0.415223
C-reactive protein	No	Whole_Blood	SPATC1L	21	47581062	47604390	0.6718	rs2070429	2.74	rs4818826	0.185501	-10.01	-0.5862	494	43	enet	0.38	2.7e-40	1.4236	0.155	1	0.407603
C-reactive protein	No	Brain_Cortex	SPATC1L	21	47581062	47604390	0.288	rs2070429	2.74	rs2839373	0.106903	-4.84	-2.4104	494	1	top1	0.11	6.4e-05	2.4104	0.0159	1	0.0980374
C-reactive protein	No	Liver	SPATC1L	21	47581062	47604390	0.596	rs2070429	2.74	rs2839160	0.063	5.09	1.2276	494	494	blup	0.18	3.8e-08	1.392	0.164	1	0.406818
C-reactive protein	No	Brain_Cortex	SPATS1	6	44310397	44344904	0.4	rs753675	-4.52	rs12524774	0.005685	3.86	1.2723	556	29	enet	0.14	3.8e-06	2.26859	0.0233	1	0.122892
C-reactive protein	No	Whole_Blood	SPATS2L	2	201170604	201346986	0.0842	rs1919367	-3.56	rs3754793	0.0537	5	0.52797	510	1	top1	0.054	4.2e-06	0.528	0.598	1	0.809928
C-reactive protein	No	Whole_Blood	SPC24	19	11247988	11266484	0.1307	rs11667234	5.91	rs2116898	0.0424	-5.27	-1.388	382	3	lasso	0.065	3.9e-07	0.77923	0.436	1	0.698875
C-reactive protein	No	Brain_Cortex	SPC24	19	11247988	11266484	0.342	rs11667234	5.91	rs4804592	-0.00522	-3.48	-1.521	382	382	blup	0.07	0.0011	4.0301	5.58e-05	0.217787	0.00115231
C-reactive protein	No	Whole_Blood	SPCS1	3	52738971	52742182	0.0906	rs2564921	-4.03	rs1133415	0.038641	4.24	0.44133	385	1	top1	0.039	8.7e-05	0.44133	0.659	1	0.842995
C-reactive protein	No	Brain_Cortex	SPCS1	3	52738971	52742182	0.133	rs2564921	-4.03	rs187084	0.051925	3.93	0.91501	385	9	enet	0.09	0.00025	0.2512	0.802	1	0.912065
C-reactive protein	No	Whole_Blood	SPDL1	5	169010638	169031782	0.1512	rs297823	-4.03	rs250275	0.034703	5.33	0.70228	630	9	lasso	0.062	8.3e-07	0.03231	0.974	1	0.992277
C-reactive protein	No	Whole_Blood	SPDYC	11	64937625	64940715	0.5708	rs12289836	4.91	rs17743381	0.33	11.08	-1.7438	335	25	enet	0.43	2.2e-46	-0.8931	0.372	1	0.641421
C-reactive protein	No	Whole_Blood	SPDYE6	7	101986192	101996889	0.2441	rs369547	6.17	rs17132619	0.116542	-6.97	-0.68011	245	18	enet	0.13	2.6e-13	1.15454	0.248	1	0.528091
C-reactive protein	No	Liver	SPDYE6	7	101986192	101996889	0.2971	rs369547	6.17	rs4989124	0.105871	-4.47	-0.91704	245	1	top1	0.11	2.6e-05	0.917	0.359	1	0.613993
C-reactive protein	No	Whole_Blood	SPECC1	17	19912657	20222339	0.1048	rs16960360	-1.99	rs16941857	-0.00195	3.39	0.4547	278	278	blup	0.0082	0.045	0.688	0.491	1	0.74354
C-reactive protein	No	Brain_Cortex	SPECC1	17	19912657	20222339	0.1048	rs16960360	-1.99	rs7214841	-0.007353	3.47	1.0139	278	278	blup	0.048	0.0061	0.2622	0.793	1	0.907116
C-reactive protein	No	Liver	SPECC1	17	19912657	20222339	0.1266	rs16960360	-1.99	rs888424	0.02951	-3.99	-0.65826	278	278	blup	0.055	0.0022	0.81986	0.412	1	0.657049
C-reactive protein	No	Whole_Blood	SPECC1L	22	24666786	24813708	0.0608	rs5751770	-4.81	rs5760331	0.005436	4.15	-0.61169	359	359	blup	0.018	0.0059	-0.73277	0.464	1	0.720689
C-reactive protein	No	Brain_Cortex	SPEF2	5	35617946	35814713	0.473	rs1494565	3.44	rs16902409	0.387247	7.62	1.0921	461	23	enet	0.43	3.2e-18	1.79907	0.072	1	0.252959
C-reactive protein	No	Whole_Blood	SPESP1	15	69110560	69239150	0.1002	rs1466867	-2.97	rs1532758	-0.001616	3.31	-0.0349	460	11	enet	0.011	0.025	-0.0464	0.963	1	0.986956
C-reactive protein	No	Whole_Blood	SPG20	13	36875775	36944317	0.2522	rs2104517	3.73	rs9547038	0.200436	9.15	1.9192	524	33	enet	0.21	1.6e-20	0.87671	0.381	1	0.649803
C-reactive protein	No	Liver	SPG20	13	36875775	36944317	0.256	rs2104517	3.73	rs1935099	0.07201	-4.73	0.6034	524	2	lasso	0.11	2.5e-05	-1.39045	0.164	1	0.406818
C-reactive protein	No	Brain_Cortex	SPG21	15	65255362	65282648	0.419	rs34988193	2.47	rs4128936	0.284852	-6.38	2.3401	304	1	top1	0.28	1.6e-11	-2.3401	0.0193	1	0.109968
C-reactive protein	No	Liver	SPG21	15	65255362	65282648	0.3702	rs34988193	2.47	rs6494503	0.21625	-6.37	1.941	304	5	lasso	0.23	3.3e-10	-2.15219	0.0314	1	0.149296
C-reactive protein	No	Whole_Blood	SPG7	16	89557325	89624176	0.1193	rs1230	-4.11	rs463701	0.118019	6.94	1.5553	423	1	top1	0.12	7.5e-12	1.5553	0.12	1	0.355291
C-reactive protein	No	Whole_Blood	SPHK1	17	74372665	74383941	0.1689	rs11077820	-3.14	rs4789300	0.0276	4.98	-2.5998	418	418	blup	0.044	2.9e-05	-2.6188	0.00882	1	0.065185
C-reactive protein	No	Brain_Cortex	SPIDR	8	48173167	48648868	0.0753	rs4391434	-3.54	rs34099416	0.00423	-3.21	1.4129	149	149	blup	0.017	0.072	-0.91694	0.359	1	0.61999
C-reactive protein	No	Whole_Blood	SPINK8	3	48348336	48369831	0.1653	rs1352420	-6.58	rs936426	0.075093	6.14	1.5596	263	1	top1	0.075	5.5e-08	1.5596	0.119	1	0.354862
C-reactive protein	No	Brain_Cortex	SPINK9	5	147700766	147719412	0.2849	rs13161058	-3.44	rs10068891	0.174328	5.85	-0.249	454	4	lasso	0.18	1.2e-07	-0.2646	0.791	1	0.906503
C-reactive protein	No	Whole_Blood	SPIRE1	18	12448205	12658041	0.1198	rs2847289	-9.21	rs919	-0.0004	3.7	1.8533	375	375	blup	0.0044	0.11	0.06593	0.947	1	0.981993
C-reactive protein	No	Liver	SPIRE1	18	12448205	12658041	0.664	rs2847289	-9.21	rs1062235	0.418693	8.02	-0.7124	375	30	enet	0.5	1.5e-24	0.1242	0.901	1	0.964132
C-reactive protein	No	Whole_Blood	SPIRE2	16	89884587	89937727	0.2065	rs1230	-4.11	rs7195066	0.06664	5.82	-2.5873	364	364	blup	0.12	1.1e-11	-2.51104	0.012	1	0.0808677
C-reactive protein	No	Brain_Cortex	SPIRE2	16	89884587	89937727	0.4299	rs1230	-4.11	rs12598477	0.023806	-3.94	3.3276	365	365	blup	0.1	9.5e-05	-1.8508	0.0642	1	0.238414
C-reactive protein	No	Liver	SPIRE2	16	89884587	89937727	0.1428	rs1230	-4.11	rs4785727	0.00911	3.84	3.022	365	19	enet	0.041	0.0069	1.22997	0.219	1	0.471908
C-reactive protein	No	Whole_Blood	SPNS1	16	28985542	28995869	0.4958	rs28472312	-6	rs8045689	0.241937	9.64	5.0269	187	1	top1	0.24	4.9e-24	5.0269	4.98e-07	0.00289288	2.29594e-05
C-reactive protein	No	Liver	SPON1	11	13983914	14289646	0.335	rs7130943	3.5	rs1969539	0.187512	5.74	-0.9406	428	1	top1	0.19	1.5e-08	-0.94059	0.347	1	0.601895
C-reactive protein	No	Whole_Blood	SPP1	4	88896819	88904562	0.1548	rs4148155	-5.67	rs1471400	0.029	-4.72	-2.0378	512	5	lasso	0.056	2.7e-06	1.6509	0.0988	1	0.322432
C-reactive protein	No	Liver	SPP1	4	88896819	88904562	0.2544	rs4148155	-5.67	rs1477603	0.01266	3.91	0.53319	512	512	blup	0.037	0.0099	-1.55594	0.11972	1	0.342683
C-reactive protein	No	Whole_Blood	SPPL2A	15	50999506	51058005	0.0709	rs3784301	4.62	rs11857810	0.013546	-3.93	2.6341	400	5	enet	0.018	0.0057	-1.5871	0.112	1	0.344055
C-reactive protein	No	Brain_Cortex	SPPL2A	15	50999506	51058005	0.369	rs3784301	4.62	rs531366	0.063606	-4.7	-2.2155	400	24	enet	0.21	1e-08	-0.23762	0.812	1	0.917821
C-reactive protein	No	Liver	SPPL2A	15	50999506	51058005	0.2681	rs3784301	4.62	rs12912192	0.14263	-5.42	-1.586	399	399	blup	0.16	3e-07	-0.05273	0.958	1	0.982833
C-reactive protein	No	Brain_Cortex	SPPL3	12	121200313	121342174	0.2657	rs2393791	-59.5	rs668622	0.186	5.37	21.335	461	3	lasso	0.2	3.5e-08	20.3479	4.85e-92	1.89296e-88	9.46478e-89
C-reactive protein	No	Whole_Blood	SPRN	10	135234175	135382916	0.1177	rs4838694	-3.53	rs12252576	0.056792	4.7	1.1448	282	1	top1	0.057	2.3e-06	1.1448	0.252	1	0.530964
C-reactive protein	No	Liver	SPRN	10	135234175	135382916	0.4914	rs4838694	-3.53	rs12241015	0.0592	4.19	0.1078	282	5	enet	0.06	0.0014	0.6982	0.485	1	0.712023
C-reactive protein	No	Whole_Blood	SPRYD4	12	56862301	56864735	0.266	rs813497	-7.14	rs7302925	0.227185	9.24	-6.2282	314	6	enet	0.24	6.3e-24	-6.76365	1.35e-11	7.84215e-08	1.2856e-09
C-reactive protein	No	Whole_Blood	SPSB1	1	9352939	9429591	0.2662	rs7546225	3.73	rs6688233	0.11	-6.62	-1.1585	429	1	top1	0.11	3.8e-11	1.16	0.247	1	0.527897
C-reactive protein	No	Liver	SPSB1	1	9352939	9429591	0.3503	rs7546225	3.73	rs3737669	0.007408	-3.67	-0.6601	429	429	blup	0.013	0.088	-0.1523	0.879	1	0.95477
C-reactive protein	No	Whole_Blood	SPTBN1	2	54683422	54896812	0.293	rs12713280	-4.1	rs12624153	0.108	7.29	2.345	527	9	lasso	0.21	1e-20	3.32	0.000886	1	0.011213
C-reactive protein	No	Brain_Cortex	SPTBN1	2	54683422	54896812	0.1378	rs12713280	-4.1	rs2567842	0.028935	-3.85	-1.8441	527	527	blup	0.067	0.0014	0.9065	0.365	1	0.624001
C-reactive protein	No	Brain_Cortex	SPTBN4	19	40972148	41082370	0.341	rs4239504	5.68	rs1165838	0.106043	4.69	-0.7143	380	1	top1	0.11	6.9e-05	-0.7143	0.475	1	0.717463
C-reactive protein	No	Whole_Blood	SPTBN5	15	42140346	42182403	0.3543	rs28364406	5.23	rs1209334	0.180375	-8.25	-2.3451	418	5	lasso	0.19	6.6e-19	2.4657	0.0137	1	0.0884259
C-reactive protein	No	Brain_Cortex	SPTBN5	15	42140346	42182403	0.297	rs28364406	5.23	rs1209334	0.205504	-5.31	-2.3451	418	1	top1	0.21	2e-08	2.3451	0.019	1	0.109054
C-reactive protein	No	Liver	SPTBN5	15	42140346	42182403	0.3067	rs28364406	5.23	rs1618332	0.14151	5.5	1.277	418	1	top1	0.14	1.1e-06	1.277	0.202	1	0.455188
C-reactive protein	No	Whole_Blood	SPTLC1	9	94794281	94877666	0.2327	rs12554669	3.25	rs6479395	0.071442	5.51	-1.5178	464	464	blup	0.073	8e-08	-0.32961	0.742	1	0.894991
C-reactive protein	No	Brain_Cortex	SPTLC1	9	94794281	94877666	0.2164	rs12554669	3.25	rs6479386	0.112	4.7	-0.4627	462	3	lasso	0.15	1.8e-06	-0.4227	0.673	1	0.842978
C-reactive protein	No	Whole_Blood	SPTLC2	14	77972340	78083116	0.2356	rs747914	3.63	rs11629330	0.069	-5.45	0.19082	615	41	enet	0.093	1.4e-09	-1.1456	0.252	1	0.530964
C-reactive protein	No	Whole_Blood	SPTLC3	20	12989627	13147411	0.1162	rs6041541	2.99	rs17812036	-0.000238	-3.48	-0.4081	629	629	blup	0.019	0.005	1.3172	0.188	1	0.454092
C-reactive protein	No	Liver	SPTLC3	20	12989627	13147411	0.4459	rs6041541	2.99	rs680379	0.331796	7.27	-0.8919	629	1	top1	0.33	5e-15	-0.8919	0.372	1	0.626497
C-reactive protein	No	Whole_Blood	SPTSSA	14	34901995	34931562	0.1356	rs12878219	3.25	rs8011759	0.034211	4.98	0.150199	453	13	enet	0.035	0.00018	0.01	0.992	1	0.997464
C-reactive protein	No	Liver	SPTSSA	14	34901995	34931562	0.2798	rs12878219	3.25	rs12892302	0.199855	5.71	0.6801	453	1	top1	0.2	4.7e-09	0.68007	0.496	1	0.719174
C-reactive protein	No	Brain_Cortex	SQSTM1	5	179233388	179264265	0.3324	rs6894296	-3.84	rs878933	-0.006885	3.25	0.8579	447	31	enet	0.048	0.006	1.23531	0.217	1	0.479045
C-reactive protein	No	Whole_Blood	SRA1	5	139917175	139937853	0.2383	rs1019933	3.07	rs1119032	0.015339	4.2	0.38239	329	42	enet	0.043	3.7e-05	-0.26269	0.793	1	0.916724
C-reactive protein	No	Brain_Cortex	SRA1	5	139917175	139937853	0.3561	rs1019933	3.07	rs1019933	0.144916	-5.91	3.0725	328	328	blup	0.16	1.2e-06	-2.18223	0.0291	1	0.142506
C-reactive protein	No	Whole_Blood	SRBD1	2	45615819	45839304	0.1542	rs3770251	4.47	rs11689571	0.0213	-4.75	2.429	677	677	blup	0.028	0.00077	-4	6.44e-05	0.3741	0.00141704
C-reactive protein	No	Liver	SRC	20	35973088	36034453	0.2519	rs6018199	3.3	rs6017916	0.000681	-3.87	0.4206	345	345	blup	0.031	0.017	0.4129	0.68	1	0.845848
C-reactive protein	No	Whole_Blood	SRCRB4D	7	76018651	76039012	0.1836	rs4728587	-3.47	rs4728710	0.114197	7.18	0.42467	221	17	enet	0.12	2.6e-12	0.22185	0.824	1	0.92944
C-reactive protein	No	Whole_Blood	SRD5A1	5	6633456	6669675	0.2225	rs12716180	-3.8	rs248803	0.189136	8.81	0.5473	628	1	top1	0.19	1.2e-18	0.5473	0.584	1	0.80162
C-reactive protein	No	Whole_Blood	SRD5A3	4	56212276	56239263	0.5169	rs11133391	4.3	rs12641881	0.2	8.66	3.0696	402	41	enet	0.36	2e-37	3.721	0.000198	1	0.00344366
C-reactive protein	No	Liver	SRD5A3	4	56212276	56239263	0.5445	rs11133391	4.3	rs12641881	0.027242	4.54	3.0696	402	402	blup	0.23	1.8e-10	1.88546	0.05937	1	0.227288
C-reactive protein	No	Whole_Blood	SRD5A3-AS1	4	56230138	56262009	0.0936	rs11133391	4.3	rs17725337	-0.00147	-3.59	0.13486	395	395	blup	0.022	0.0025	1.5497	0.121	1	0.357522
C-reactive protein	No	Whole_Blood	SREBF1	17	17714768	17740325	0.1891	rs1242488	3.97	rs4925120	0.107	-7.28	2.7937	431	14	enet	0.12	5.8e-12	-2.9248	0.00345	1	0.0318112
C-reactive protein	No	Liver	SREBF1	17	17714768	17740325	0.1979	rs1242488	3.97	rs8080966	0.086498	-4.26	-3.72384	431	1	top1	0.086	0.00014	3.72384	0.000196	0.55076	0.00299326
C-reactive protein	No	Whole_Blood	SRGAP2C	1	121107124	121129949	0.1111	NA	NA	NA	NA	NA	NA	22	0	blup	0.12	6e-12	NA	NA	NA	NA
C-reactive protein	No	Brain_Cortex	SRGAP2C	1	121107124	121129949	0.1368	NA	NA	NA	NA	NA	NA	22	0	blup	0.066	0.0015	NA	NA	NA	NA
C-reactive protein	No	Liver	SRGAP2C	1	121107124	121129949	0.1365	NA	NA	NA	NA	NA	NA	22	0	enet	0.18	4.5e-08	NA	NA	NA	NA
C-reactive protein	No	Liver	SRP14	15	40327940	40331389	0.4143	rs2290379	4.15	rs8031319	0.05661	4.91	0.337	449	25	enet	0.11	1.1e-05	0.71275	0.476	1	0.703979
C-reactive protein	No	Whole_Blood	SRP14-AS1	15	40331512	40359491	0.3205	rs2290379	4.15	rs8041057	0.140939	-7.38	1.5018	449	1	top1	0.14	5.6e-14	-1.5018	0.133	1	0.376143
C-reactive protein	No	Liver	SRP14-AS1	15	40331512	40359491	0.3361	rs2290379	4.15	rs16970349	0.00107	-3.76	-0.493	449	33	enet	0.1	4.4e-05	-0.86457	0.387	1	0.635576
C-reactive protein	No	Whole_Blood	SRP19	5	112196919	112205485	0.0609	rs6894219	4.67	rs460137	0.028295	4.09	1.8903	465	1	top1	0.028	0.0007	1.8903	0.0587	1	0.233394
C-reactive protein	No	Liver	SRP19	5	112196919	112205485	0.1745	rs6894219	4.67	rs1866924	0.042671	4.52	-2.252	465	4	lasso	0.044	0.0055	-2.1479	0.0317	1	0.150468
C-reactive protein	No	Whole_Blood	SRP54	14	35451163	35498773	0.0911	rs11156875	4.32	rs712306	0.017237	4.6	0.87863	381	21	enet	0.044	3.2e-05	-0.2453	0.806	1	0.923664
C-reactive protein	No	Whole_Blood	SRP72	4	57333081	57369273	0.2561	rs2199703	3.14	rs17086853	0.199	-8.73	0.02275	440	15	enet	0.21	7.9e-21	-0.2435	0.808	1	0.924497
C-reactive protein	No	Whole_Blood	SRPK1	6	35800743	35889119	0.145	rs2766533	-6.31	rs9470191	0.0727	5.55	0.88377	420	420	blup	0.085	8e-09	-0.11509	0.908	1	0.968878
C-reactive protein	No	Brain_Cortex	SRPK1	6	35800743	35889119	0.215	rs2766533	-6.31	rs9470155	0.053219	4.53	-3.0113	420	15	enet	0.11	4.8e-05	-3.5812	0.000342	1	0.00529693
C-reactive protein	No	Whole_Blood	SRPK2	7	104751151	105039755	0.1722	rs1706889	3.45	rs12536794	0.132967	7.49	-0.08116	397	6	lasso	0.15	2.7e-15	0.64362	0.52	1	0.761068
C-reactive protein	No	Brain_Cortex	SRPK2	7	104751151	105039755	0.4789	rs1706889	3.45	rs10260974	0.016418	3.72	3.0485	396	396	blup	0.089	0.00026	2.1373	0.0326	1	0.151835
C-reactive protein	No	Whole_Blood	SRR	17	2207066	2228554	0.2106	rs4790292	-4.33	rs12450028	0.201	-8.86	-1.2209	409	3	lasso	0.21	3e-20	1.6724	0.0945	1	0.313507
C-reactive protein	No	Brain_Cortex	SRR	17	2207066	2228554	0.4137	rs4790292	-4.33	rs12450028	0.357803	-7.4	-1.2209	408	7	enet	0.38	6.8e-16	1.8575	0.0632	1	0.2365
C-reactive protein	No	Liver	SRR	17	2207066	2228554	0.5219	rs4790292	-4.33	rs12450028	0.271155	-6.6	-1.2209	408	5	lasso	0.31	5.6e-14	2.42043	0.0155	1	0.0915021
C-reactive protein	No	Liver	SRRT	7	100472748	100486285	0.1865	rs2898568	4.22	rs314311	0.048819	4.23	-0.88838	346	1	top1	0.049	0.0036	-0.8884	0.374	1	0.627053
C-reactive protein	No	Whole_Blood	SRSF8	11	94800056	94804388	0.2199	rs4121859	3.15	rs1056986	0.117	6.79	0.3075	530	5	lasso	0.12	1.8e-12	0.4221	0.673	1	0.854153
C-reactive protein	No	Liver	SRSF9P1	21	37667471	37668000	0.513	rs3787728	6.66	rs2246810	0.30236	6.94	1.3691	527	5	enet	0.34	3.3e-15	1.515	0.13	1	0.358137
C-reactive protein	No	Whole_Blood	SRXN1	20	627259	634014	0.5271	rs3746807	2.85	rs6116961	0.229821	-9.26	-0.2526	684	8	lasso	0.29	6e-29	0.7957	0.426	1	0.68989
C-reactive protein	No	Brain_Cortex	SS18L2	3	42623332	42636606	0.2741	rs418736	4.11	rs13093680	0.158692	-5.24	-1.0274	471	5	enet	0.18	1.3e-07	0.6644	0.506	1	0.73691
C-reactive protein	No	Brain_Cortex	SSBP2	5	80708840	81047616	0.161	rs12514473	-2.33	rs11949697	0.111992	-4.4	-0.0556	352	1	top1	0.11	4.3e-05	0.05558	0.956	1	0.978565
C-reactive protein	No	Liver	SSBP4	19	18529674	18545197	0.215	rs11668719	6.09	rs2303692	0.096544	-4.21	3.5815	387	4	lasso	0.1	3.7e-05	-2.52597	0.0115	1	0.0739474
C-reactive protein	No	Whole_Blood	SSC5D	19	55999771	56030465	0.139	rs2292812	-4.14	rs889090	0.057665	5.23	1.4768	586	1	top1	0.058	1.9e-06	1.4768	0.14	1	0.386898
C-reactive protein	No	Whole_Blood	SSH1	12	109176466	109251366	0.1463	rs10861944	-3.37	rs1106911	0.048564	5.49	1.0043	439	439	blup	0.061	9.1e-07	-0.10326	0.918	1	0.973647
C-reactive protein	No	Whole_Blood	SSH2	17	27952956	28257294	0.0749	rs12449730	-3.6	rs9904051	0.0433	5.37	-1.261	333	10	enet	0.044	3e-05	-0.2585	0.796	1	0.918547
C-reactive protein	No	Whole_Blood	SSH3	11	67070919	67080078	0.3657	rs4465371	-4.34	rs11227696	0.269	-10	-1.4485	271	1	top1	0.27	6e-27	1.4485	0.147	1	0.396989
C-reactive protein	No	Whole_Blood	SSPO	7	149473131	149531068	0.2025	rs41493844	4.71	rs6960187	0.041733	5.1	-1.0141	289	5	lasso	0.076	4.8e-08	0.22613	0.821	1	0.928219
C-reactive protein	No	Brain_Cortex	SSPO	7	149473131	149531068	0.5117	rs41493844	4.71	rs6960187	0.340675	6.83	-1.0141	289	22	enet	0.34	4.8e-14	-1.0257	0.305	1	0.569577
C-reactive protein	No	Liver	SSPO	7	149473131	149531068	0.381	rs41493844	4.71	rs1044805	0.224826	6.31	-0.86641	289	1	top1	0.22	4.1e-10	-0.8664	0.386	1	0.634675
C-reactive protein	No	Whole_Blood	SSR1	6	7268539	7347679	0.1489	rs9505008	-6.46	rs2806192	0.0424	-5.02	0.397	609	1	top1	0.042	4.1e-05	-0.397	0.691	1	0.866024
C-reactive protein	No	Liver	SSR1	6	7268539	7347679	0.3	rs9505008	-6.46	rs6938572	0.0129	3.44	-0.6343	609	5	lasso	0.028	0.022	0.94011	0.347	1	0.601895
C-reactive protein	No	Liver	SSR4P1	21	46491648	46494080	0.231	rs400140	4.16	rs2838769	0.23007	6.08	-2.2835	603	1	top1	0.23	2.4e-10	-2.284	0.0224	1	0.118539
C-reactive protein	No	Whole_Blood	SSTR3	22	37600278	37608362	0.2864	rs855791	-4.38	rs13053175	0.175732	-8.71	-0.38192	646	5	lasso	0.19	3.7e-19	0.58278	0.56	1	0.787089
C-reactive protein	No	Whole_Blood	SSU72	1	1477053	1510249	0.145	rs7520934	-4.34	rs7517401	0.0531	4.88	-0.42621	284	1	top1	0.053	4.8e-06	-0.426	0.67	1	0.851275
C-reactive protein	No	Liver	SSU72	1	1477053	1510249	0.1818	rs7520934	-4.34	rs1884454	0.007269	3.97	-1.1143	284	11	enet	0.044	0.0054	0.2098	0.834	1	0.934053
C-reactive protein	No	Whole_Blood	ST13	22	41220539	41253026	0.095	rs5758179	-6.64	rs5758209	0.008758	-4.28	-3.6698	287	287	blup	0.027	0.00095	2.49007	0.0128	1	0.0844945
C-reactive protein	No	Liver	ST13	22	41220539	41253026	0.175	rs5758179	-6.64	rs2899341	0.108881	4.92	5.0704	287	4	lasso	0.13	4e-06	5.3675	7.98e-08	0.000224238	3.76072e-06
C-reactive protein	No	Whole_Blood	ST14	11	130029457	130080271	0.1893	rs10894164	-4.11	rs11221985	0.0269	-5.71	-1.0074	493	10	lasso	0.066	3.6e-07	1.2196	0.223	1	0.499001
C-reactive protein	No	Liver	ST14	11	130029457	130080271	0.31	rs10894164	-4.11	rs747180	-0.004377	-4.06	-2.0635	492	5	lasso	0.0023	0.25	1.96998	0.0488	1	0.199895
C-reactive protein	No	Whole_Blood	ST20	15	80191182	80207598	0.4731	rs4778745	3.28	rs12442814	0.266342	-9.93	0.0763	577	7	lasso	0.29	3.5e-29	0.2024	0.84	1	0.939823
C-reactive protein	No	Brain_Cortex	ST20	15	80191182	80207598	0.631	rs4778745	3.28	rs2115536	0.203218	6.06	-0.54904	577	8	lasso	0.42	1e-17	-0.03331	0.973	1	0.986651
C-reactive protein	No	Liver	ST20	15	80191182	80207598	0.5331	rs4778745	3.28	rs17285431	0.18427	5.76	0.763	577	6	lasso	0.3	2.2e-13	0.41026	0.682	1	0.845848
C-reactive protein	No	Whole_Blood	ST3GAL1	8	134467091	134584183	0.1461	rs1518892	3.89	rs4736695	0.009104	-4.14	1.4907	757	757	blup	0.048	1.4e-05	-1.92216	0.0546	1	0.221334
C-reactive protein	No	Whole_Blood	ST3GAL4	11	126225535	126310239	0.156	rs4937184	3.96	rs3909725	-0.00273	-3.8	0.8487	703	703	blup	0.031	0.00041	0.0478	0.962	1	0.986802
C-reactive protein	No	Liver	ST3GAL4	11	126225535	126310239	0.356	rs4937184	3.96	rs3967200	0.220687	5.87	0.3099	703	1	top1	0.22	6.2e-10	0.30991	0.757	1	0.891521
C-reactive protein	No	Whole_Blood	ST3GAL5	2	86066267	86116137	0.1232	rs11689401	4.11	rs7593080	0.00268	3.69	2.3155	467	467	blup	0.031	0.00037	0.71	0.478	1	0.733026
C-reactive protein	No	Liver	ST3GAL5	2	86066267	86116137	0.1974	rs11689401	4.11	rs2366950	0.130023	-5.14	3.6113	467	1	top1	0.13	3e-06	-3.6113	0.000305	0.85705	0.00426393
C-reactive protein	No	Liver	ST3GAL6	3	98451099	98540045	0.2111	rs774731	2.37	rs996966	-0.005498	3.42	-1.7295	397	397	blup	0.019	0.048	-1.63265	0.103	1	0.31494
C-reactive protein	No	Brain_Cortex	ST3GAL6-AS1	3	98433174	98451495	0.4589	rs774731	2.37	rs4857414	0.366858	-7.12	0.37152	397	5	lasso	0.41	2.3e-17	-0.6834	0.494	1	0.730705
C-reactive protein	No	Liver	ST3GAL6-AS1	3	98433174	98451495	0.3299	rs774731	2.37	rs4857414	0.219337	-5.89	0.37152	398	14	enet	0.25	4.6e-11	-0.47613	0.634	1	0.810897
C-reactive protein	No	Whole_Blood	ST6GALNAC1	17	74620843	74639920	0.2455	rs11077820	-3.14	rs7215451	0.115	-7.17	1.4194	530	8	lasso	0.14	1.8e-13	-1.8561	0.0634	1	0.245527
C-reactive protein	No	Whole_Blood	ST6GALNAC2	17	74561461	74583038	0.6195	rs11077820	-3.14	rs2241918	0.153	-7.9	-1.2588	517	65	enet	0.32	1.3e-32	1.5365	0.124	1	0.362514
C-reactive protein	No	Brain_Cortex	ST6GALNAC2	17	74561461	74583038	0.45	rs11077820	-3.14	rs2304923	-0.007312	-3.54	-1.4037	517	517	blup	0.054	0.0039	-0.3902	0.696	1	0.85451
C-reactive protein	No	Whole_Blood	ST6GALNAC3	1	76540404	77100286	0.2174	rs12125940	2.86	rs1251488	0.0708	5.81	2.4192	509	1	top1	0.071	1.3e-07	2.42	0.0156	1	0.0975462
C-reactive protein	No	Whole_Blood	ST7L	1	113081781	113163447	0.1383	rs1620668	4.16	rs10745330	0.0963	6.3	-1.4985	332	24	enet	0.1	2.2e-10	-1.82	0.0692	1	0.258344
C-reactive protein	No	Brain_Cortex	ST7L	1	113081781	113163447	0.1896	rs1620668	4.16	rs7544663	0.13	4.49	-1.272	331	1	top1	0.13	1e-05	-1.272	0.203	1	0.460645
C-reactive protein	No	Liver	ST7L	1	113081781	113163447	0.2364	rs1620668	4.16	rs10745330	0.121933	5.16	-1.4985	331	1	top1	0.12	6.2e-06	-1.4985	0.134	1	0.366998
C-reactive protein	No	Whole_Blood	ST8SIA1	12	22216707	22589975	0.4763	rs1420627	3.95	rs17700569	0.188011	8.82	1.9732	407	6	lasso	0.2	3.3e-20	1.69515	0.09	1	0.304845
C-reactive protein	No	Whole_Blood	STAB1	3	52529354	52558385	0.068	rs4687657	3.62	rs758800	0.044087	-4.98	-0.37593	372	1	top1	0.044	2.9e-05	0.37593	0.707	1	0.875498
C-reactive protein	No	Liver	STAC	3	36421836	36589499	0.162	rs4441609	3.18	rs12715291	0.077735	-4.77	-2.2206	472	7	enet	0.099	4.8e-05	2.02757	0.0426	1	0.183317
C-reactive protein	No	Liver	STAC3	12	57637236	57644976	0.246	rs2306692	-3.52	rs12298170	0.00107	3.3	1.4964	349	349	blup	0.053	0.0025	2.35604	0.0185	1	0.10502
C-reactive protein	No	Brain_Cortex	STAG3	7	99775186	99818169	0.2452	rs4134917	-5.22	rs11764176	0.120119	5.45	0.44973	272	272	blup	0.2	2.7e-08	-0.0669	0.947	1	0.975492
C-reactive protein	No	Whole_Blood	STAG3L1	7	74988448	75024291	0.4035	rs1167795	3.8	rs17207196	0.185662	8.38	-1.4235	164	1	top1	0.19	2.7e-18	-1.4235	0.155	1	0.407603
C-reactive protein	No	Liver	STAG3L1	7	74988448	75024291	0.3756	rs1167795	3.8	rs17207196	0.222668	5.89	-1.4235	164	1	top1	0.22	5.1e-10	-1.4235	0.155	1	0.395955
C-reactive protein	No	Whole_Blood	STAG3L2	7	74112305	74306731	0.3093	rs35005436	-5.45	rs13238568	0.05855	-5.51	-2.3735	100	20	enet	0.083	1.1e-08	3.87382	0.000107	0.621563	0.00215074
C-reactive protein	No	Brain_Cortex	STAG3L2	7	74112305	74306731	0.634	rs35005436	-5.45	rs13238568	0.051671	-5.38	-2.3735	100	8	enet	0.33	1.5e-13	2.8701	0.0041	1	0.0379201
C-reactive protein	No	Liver	STAG3L2	7	74112305	74306731	0.4642	NA	NA	NA	NA	NA	NA	100	0	enet	0.17	1.1e-07	NA	NA	NA	NA
C-reactive protein	No	Whole_Blood	STAG3L3	7	72440227	72474253	0.139	rs714052	-8.7	rs1861014	0.045235	4.58	2.1352	93	13	enet	0.06	1.1e-06	4.02513	5.69e-05	0.330532	0.00128113
C-reactive protein	No	Liver	STAG3L3	7	72440227	72474253	0.3962	rs714052	-8.7	rs1861014	0.162488	5.17	2.1352	92	1	top1	0.16	1.6e-07	2.1352	0.0327	1	0.152383
C-reactive protein	No	Whole_Blood	STAG3L4	7	66770974	66786513	0.3396	rs4566929	-3.57	rs13230948	0.300769	-10.56	2.2361	368	18	enet	0.3	8.5e-31	-2.17064	0.03	1	0.152068
C-reactive protein	No	Brain_Cortex	STAG3L4	7	66770974	66786513	0.6771	rs4566929	-3.57	rs13230948	0.460296	-7.91	2.2361	368	25	enet	0.51	9.5e-23	-1.7065	0.0879	1	0.285182
C-reactive protein	No	Liver	STAG3L4	7	66770974	66786513	0.6459	rs4566929	-3.57	rs13230948	0.41234	-8.08	2.2361	367	1	top1	0.41	2.9e-19	-2.2361	0.0253	1	0.127407
C-reactive protein	No	Whole_Blood	STAG3L5P	7	99934035	99947781	0.1659	rs4134917	-5.22	rs11769057	0.136951	8.01	1.6868	305	305	blup	0.16	1.5e-15	0.80966	0.418	1	0.682643
C-reactive protein	No	Brain_Cortex	STAG3L5P	7	99934035	99947781	0.5203	rs4134917	-5.22	rs11761253	0.591744	9.01	1.7297	305	6	lasso	0.6	3.6e-28	1.6844	0.0921	1	0.293442
C-reactive protein	No	Liver	STAG3L5P	7	99934035	99947781	0.443	rs4134917	-5.22	rs6965458	0.250853	6.77	1.5574	305	5	lasso	0.26	1.3e-11	1.6329	0.102	1	0.313246
C-reactive protein	No	Brain_Cortex	STAP2	19	4324040	4342783	0.323	rs7248231	3.44	rs7247504	0.200696	-5.32	-2.1957	369	1	top1	0.2	3e-08	2.1957	0.0281	1	0.139181
C-reactive protein	No	Whole_Blood	STARD10	11	72465774	72504726	0.3138	rs3862796	7.05	rs10751213	0.107	8.17	6.701	341	341	blup	0.21	6.3e-21	7.4878	7e-14	4.0663e-10	9.24159e-12
C-reactive protein	No	Brain_Cortex	STARD10	11	72465774	72504726	0.309	rs3862796	7.05	rs4459331	0.096915	4.99	6.7134	341	6	lasso	0.16	7.4e-07	7.81488	5.5e-15	2.14665e-11	1.07332e-12
C-reactive protein	No	Liver	STARD10	11	72465774	72504726	0.202	rs3862796	7.05	rs4459331	0.090386	4.79	6.7134	341	1	top1	0.09	9.9e-05	6.7134	1.9e-11	5.339e-08	2.42682e-09
C-reactive protein	No	Whole_Blood	STARD3	17	37793318	37819737	0.3836	rs3859192	-4.32	rs2132140	0.126	-7.77	0.2267	328	23	enet	0.15	1.3e-14	0.3704	0.711	1	0.878205
C-reactive protein	No	Brain_Cortex	STARD3NL	7	38217824	38270272	0.3223	rs17497544	3.41	rs11769941	0.145018	-5.13	0.145916	629	1	top1	0.15	3.1e-06	-0.1459	0.884	1	0.953635
C-reactive protein	No	Brain_Cortex	STARD5	15	81605105	81616524	0.312	rs16972657	3.53	rs4617815	0.063014	-3.93	-1.0267	392	1	top1	0.063	0.0019	1.0267	0.305	1	0.569577
C-reactive protein	No	Brain_Cortex	STARD6	18	51850728	51884286	0.227	rs8088446	-3.59	rs1657880	0.030369	-4.49	-1.9569	333	333	blup	0.1	7.8e-05	0.3038	0.761	1	0.892683
C-reactive protein	No	Liver	STARD7	2	96850597	96874153	0.2327	rs7599598	3.42	rs12329128	-0.003822	-3.49	-0.5089	152	152	blup	0.011	0.1	0.2719	0.786	1	0.908166
C-reactive protein	No	Liver	STAT2	12	56735381	56753910	0.306	rs813497	-7.14	rs11171806	0.24032	6.38	-3.3933	269	1	top1	0.24	8.7e-11	-3.3933	0.000691	1	0.00812431
C-reactive protein	No	Brain_Cortex	STAU1	20	47729878	47804904	0.28	rs515633	-3.67	rs3092281	-0.004784	3.69	1.3706	458	458	blup	0.042	0.01	-1.45729	0.145	1	0.381101
C-reactive protein	No	Brain_Cortex	STEAP2	7	89796904	89867451	0.2367	rs17619220	-2.29	rs194507	0.169756	-5.38	1.25045	494	1	top1	0.17	4.1e-07	-1.2505	0.211	1	0.472209
C-reactive protein	No	Whole_Blood	STEAP3	2	119981384	120023228	0.2602	rs1530562	3.31	rs6721852	0.0947	-6.94	-0.56486	499	10	lasso	0.12	1.9e-12	0.173	0.863	1	0.951446
C-reactive protein	No	Whole_Blood	STEAP4	7	87905744	87936206	0.1348	rs6963254	3.37	rs1044424	0.094013	-6.42	0.01206	382	1	top1	0.094	1.1e-09	-0.01206	0.99	1	0.996864
C-reactive protein	No	Whole_Blood	STIM1	11	3875889	4114439	0.1843	rs7111312	3.38	rs10835270	0.0706	5.86	1.1938	347	347	blup	0.078	3.4e-08	1.6985	0.0894	1	0.303344
C-reactive protein	No	Whole_Blood	STIM2	4	26859300	27027003	0.3014	rs901832	2.96	rs4133239	0.162	-7.95	-0.84199	367	9	lasso	0.19	9.7e-19	0.869	0.385	1	0.653937
C-reactive protein	No	Liver	STIP1	11	63952744	63972015	0.148	rs11605797	-3.27	rs750832	0.000922	3.14	-2.4804	339	7	lasso	0.0082	0.14	-1.1267	0.26	1	0.51487
C-reactive protein	No	Whole_Blood	STK11	19	1189406	1228285	0.1912	rs168405	4.23	rs3764640	0.069046	-6.17	-0.10267	429	4	lasso	0.078	3.2e-08	-0.22731	0.82	1	0.928172
C-reactive protein	No	Brain_Cortex	STK17A	7	43622357	43666385	0.2031	rs10228823	-2.71	rs10245574	0.004138	3.55	-1.3709	435	435	blup	0.018	0.064	-0.3593	0.719	1	0.869211
C-reactive protein	No	Whole_Blood	STK17B	2	196998290	197041227	0.148	rs2165059	4.86	rs10931734	0.0344	4.98	-0.68716	371	1	top1	0.034	0.0002	-0.687	0.492	1	0.743697
C-reactive protein	No	Whole_Blood	STK19	6	31938943	31949228	0.2214	NA	NA	NA	NA	NA	NA	223	0	enet	0.074	7.3e-08	NA	NA	NA	NA
C-reactive protein	No	Liver	STK19	6	31938943	31949228	0.183	NA	NA	NA	NA	NA	NA	222	0	blup	0.05	0.0031	NA	NA	NA	NA
C-reactive protein	No	Brain_Cortex	STK19P	6	31981047	31981564	0.558	NA	NA	NA	NA	NA	NA	188	0	enet	0.26	1.9e-10	NA	NA	NA	NA
C-reactive protein	No	Liver	STK19P	6	31981047	31981564	0.365	NA	NA	NA	NA	NA	NA	189	0	lasso	0.26	1.8e-11	NA	NA	NA	NA
C-reactive protein	No	Whole_Blood	STK24	13	99102455	99229122	0.2166	rs7338676	-3.33	rs9556972	0.117677	-7.64	2.6911	680	14	enet	0.13	9.9e-13	-2.4996	0.0124	1	0.082605
C-reactive protein	No	Brain_Cortex	STK31	7	23749786	23872132	0.2672	rs17796841	-7.13	rs12700465	0.000196	3.64	0.31802	441	18	enet	0.043	0.0087	-0.6037	0.546	1	0.761901
C-reactive protein	No	Whole_Blood	STK32C	10	134020996	134145351	0.6065	rs9419387	-6.57	rs2818400	0.378217	11.93	-3.3268	463	14	lasso	0.46	4.3e-51	-3.31332	0.000922	1	0.0115678
C-reactive protein	No	Brain_Cortex	STK32C	10	134020996	134145351	0.374	rs9419387	-6.57	rs2814199	0.223444	5.63	0.60513	462	1	top1	0.22	4.3e-09	0.605134	0.545	1	0.761901
C-reactive protein	No	Whole_Blood	STK33	11	8413418	8615836	0.0835	rs10840052	3.93	rs10840070	0.0658	5.39	-0.6997	515	1	top1	0.066	3.7e-07	-0.6997	0.484	1	0.738135
C-reactive protein	No	Brain_Cortex	STK33	11	8413418	8615836	0.214	rs10840052	3.93	rs1992756	0.041351	-4.1	-2.18447	515	6	lasso	0.071	0.001	1.73486	0.0828	1	0.275506
C-reactive protein	No	Liver	STK38	6	36461669	36515247	0.271	rs9380593	-3.47	rs6913714	0.196	-6.13	-0.6766	561	2	lasso	0.2	6.3e-09	0.67229	0.501	1	0.721214
C-reactive protein	No	Brain_Cortex	STK38L	12	27396901	27478892	0.1555	rs708161	4.69	rs4265668	0.0585	-4.69	2.8487	494	1	top1	0.059	0.0027	-2.8487	0.00439	1	0.0400331
C-reactive protein	No	Whole_Blood	STK39	2	168810530	169104651	0.1356	rs964987	4.32	rs10202854	0.00337	-3.8	2.6982	499	1	top1	0.0034	0.14	-2.7	0.00697	1	0.0542744
C-reactive protein	No	Whole_Blood	STMN3	20	62271061	62284780	0.1453	rs6062509	-9.74	rs6011040	0.060786	-6.06	-9.245	432	18	enet	0.12	8.8e-12	8.357	6.43e-17	3.73519e-13	1.3834e-14
C-reactive protein	No	Brain_Cortex	STMN3	20	62271061	62284780	0.256	rs6062509	-9.74	rs2297441	0.221178	5.68	-5.1084	432	1	top1	0.22	5.2e-09	-5.1084	3.25e-07	0.00126848	1.37878e-05
C-reactive protein	No	Whole_Blood	STOML1	15	74275547	74286963	0.1632	rs9479	-3.95	rs3784562	0.08523	6.18	-2.4777	404	4	lasso	0.11	2e-11	-2.3579	0.0184	1	0.108956
C-reactive protein	No	Brain_Cortex	STOML1	15	74275547	74286963	0.243	rs9479	-3.95	rs734854	0.208505	5.59	-2.6761	402	1	top1	0.21	1.6e-08	-2.6761	0.00745	1	0.0585057
C-reactive protein	No	Liver	STOML1	15	74275547	74286963	0.4061	rs9479	-3.95	rs2304718	0.06636	4.31	-2.363	404	27	enet	0.12	5.2e-06	-2.74157	0.00611	1	0.0467823
C-reactive protein	No	Whole_Blood	STON1	2	48757310	48826025	0.1223	rs11690845	4.09	rs2293274	0.0736	5.83	2.106	478	1	top1	0.074	7.4e-08	2.11	0.0352	1	0.167193
C-reactive protein	No	Brain_Cortex	STON1	2	48757310	48826025	0.2387	rs11690845	4.09	rs4953592	0.096918	5.1	-0.3196	477	6	lasso	0.2	2.4e-08	1.2893	0.197	1	0.454965
C-reactive protein	No	Whole_Blood	STOX1	10	70587298	70655188	0.2656	rs10823195	3.47	rs12268631	0.274142	10.12	-1.1857	398	7	lasso	0.27	1.6e-27	-1.05055	0.293	1	0.571729
C-reactive protein	No	Liver	STOX1	10	70587298	70655188	0.2403	rs10823195	3.47	rs12268631	0.165	5.55	-1.1857	398	1	top1	0.16	1.3e-07	-1.1857	0.236	1	0.491491
C-reactive protein	No	Liver	STOX2	4	184774584	184944679	0.4134	rs12650935	-4.23	rs4862298	0.058665	-4.45	2.7996	522	522	blup	0.13	3.2e-06	-1.53438	0.12494	1	0.349851
C-reactive protein	No	Whole_Blood	STPG1	1	24683489	24743424	0.1096	rs4448470	6.01	rs1590446	0.0323	-4.95	2.3428	420	6	enet	0.037	0.00013	-3.13	0.00175	1	0.0190727
C-reactive protein	No	Whole_Blood	STRA13	17	79976578	79980794	0.141	rs3924327	-3.05	rs4995642	0.0388	-4.84	2.6767	321	17	enet	0.044	3e-05	-3.0211	0.00252	1	0.0253264
C-reactive protein	No	Brain_Cortex	STRA13	17	79976578	79980794	0.573	rs3924327	-3.05	rs3934983	0.455293	-7.87	2.7208	320	1	top1	0.46	1.7e-19	-2.7208	0.00651	1	0.054176
C-reactive protein	No	Liver	STRA13	17	79976578	79980794	0.3272	rs3924327	-3.05	rs13087	0.061662	-4.54	2.6388	321	1	top1	0.062	0.0012	-2.6388	0.00832	1	0.0585825
C-reactive protein	No	Whole_Blood	STRADA	17	61780192	61819330	0.0409	rs3785568	-4.27	rs2286565	0.0181	-4.31	-0.62713	314	3	lasso	0.025	0.0014	-1.3088	0.191	1	0.4581
C-reactive protein	No	Brain_Cortex	STRADA	17	61780192	61819330	0.1247	rs3785568	-4.27	rs4480868	0.037302	-4.03	3.5632	314	1	top1	0.037	0.014	-3.5632	0.000366	1	0.00558007
C-reactive protein	No	Whole_Blood	STRADB	2	202252725	202345569	0.1251	rs17469662	-4.17	rs10497867	0.018	-4.63	0.17494	353	353	blup	0.025	0.0013	-0.0986	0.921	1	0.975048
C-reactive protein	No	Brain_Cortex	STRC	15	43891732	44010458	0.662	rs4270152	7.52	rs693919	0.213498	6.31	-1.827	262	8	lasso	0.29	1.1e-11	-2.48018	0.0131	1	0.0869546
C-reactive protein	No	Liver	STRC	15	43891732	44010458	0.1595	rs4270152	7.52	rs533143	0.09765	4.87	-2.008	262	3	lasso	0.11	1.4e-05	-2.64968	0.00806	1	0.0573382
C-reactive protein	No	Liver	STRCP1	15	43991686	44010016	0.3813	rs4270152	7.52	rs11070410	0.27337	6.88	-1.831	263	17	enet	0.33	3.6e-15	-2.91679	0.00354	1	0.0305135
C-reactive protein	No	Whole_Blood	STRIP1	1	110574199	110597263	0.1631	rs12039964	-4.1	rs666842	0.0791	-5.72	-2.8982	519	1	top1	0.079	2.4e-08	2.9	0.00375	1	0.0338783
C-reactive protein	No	Whole_Blood	STRN	2	37070783	37193615	0.1429	rs2252032	-6.18	rs17404648	0.0805	6	-4.1952	544	4	lasso	0.089	3.4e-09	-5	5.67e-07	0.0032937	2.55326e-05
C-reactive protein	No	Liver	STRN4	19	47222764	47250251	0.255	rs4802307	6.99	rs1862348	0.104403	4.45	1.06294	339	1	top1	0.1	2.9e-05	1.06294	0.288	1	0.544603
C-reactive protein	No	Whole_Blood	STT3B	3	31574130	31679112	0.1238	rs9828641	-3.46	rs9829340	-0.001596	-3.84	-1.3611	483	483	blup	0.031	0.00039	0.55866	0.576	1	0.797042
C-reactive protein	No	Whole_Blood	STUB1	16	730224	731603	0.0845	rs11644916	4.92	rs4144003	0.006289	3.8	-1.027	454	454	blup	0.012	0.021	-1.28509	0.199	1	0.468392
C-reactive protein	No	Whole_Blood	STX16	20	57226328	57254582	0.099	rs8978	-5.22	rs6100162	0.044844	-4.82	3.742	547	3	lasso	0.049	1.1e-05	-3.4549	0.00055	1	0.00771727
C-reactive protein	No	Whole_Blood	STX17	9	102668915	102732618	0.0657	rs7852648	6.27	rs846766	0.051438	5.12	1.2802	272	1	top1	0.051	6.6e-06	1.2802	0.2	1	0.469984
C-reactive protein	No	Liver	STX17	9	102668915	102732618	0.186	rs7852648	6.27	rs1338121	0.048633	4.58	1.5749	271	12	enet	0.085	0.00016	1.47721	0.14	1	0.376459
C-reactive protein	No	Whole_Blood	STX2	12	131274145	131323811	0.5989	rs7485647	-3.53	rs4759793	0.45447	-12.95	-0.8078	643	1	top1	0.45	2.6e-50	0.80778	0.419	1	0.683508
C-reactive protein	No	Liver	STX2	12	131274145	131323811	0.46	rs7485647	-3.53	rs7975825	0.20819	-6.19	-1.4276	643	12	enet	0.23	1.6e-10	1.30051	0.193	1	0.445629
C-reactive protein	No	Brain_Cortex	STX3	11	59495987	59573354	0.214	rs7926344	-7.89	rs567708	0.051206	-3.77	-3.0948	334	1	top1	0.051	0.0048	3.0948	0.00197	1	0.0212401
C-reactive protein	No	Whole_Blood	STX6	1	180941861	180992047	0.1241	rs946634	-2.94	rs3806284	0.00048	3.66	1.0282	471	5	lasso	0.017	0.0073	2.15	0.0314	1	0.155767
C-reactive protein	No	Whole_Blood	STX8	17	9153788	9479908	0.1771	rs7220651	4.02	rs8075395	0.0753	5.51	-0.46686	561	4	lasso	0.076	4.8e-08	0.0756	0.94	1	0.979806
C-reactive protein	No	Whole_Blood	STXBP2	19	7701877	7712759	0.2055	rs7258822	-3.36	rs6791	0.126927	-7.34	-1.0161	412	10	enet	0.13	2.3e-13	1.44609	0.148	1	0.398393
C-reactive protein	No	Whole_Blood	STXBP3	1	109289310	109352148	0.0798	rs611060	4.74	rs6604120	0.0152	3.78	0.10975	337	337	blup	0.02	0.0041	1.05	0.293	1	0.571729
C-reactive protein	No	Brain_Cortex	STXBP4	17	53046147	53241646	0.2518	rs1373159	-3.63	rs244353	0.050447	-4.39	-1.3242	499	499	blup	0.051	0.0049	1.4785	0.139	1	0.37312
C-reactive protein	No	Liver	STXBP4	17	53046147	53241646	0.2104	rs1373159	-3.63	rs12945393	0.052574	-4.36	-0.45754	500	500	blup	0.07	0.00058	-1.42621	0.154	1	0.395955
C-reactive protein	No	Brain_Cortex	STXBP6	14	25278862	25519503	0.342	rs3825591	2.89	rs17109350	0.142821	4.84	1.3625	552	17	enet	0.16	1.1e-06	1.7008	0.089	1	0.28708
C-reactive protein	No	Liver	STXBP6	14	25278862	25519503	0.3225	rs3825591	2.89	rs2877685	0.18364	5.5	1.757	552	1	top1	0.18	2.2e-08	1.757	0.0789	1	0.274053
C-reactive protein	No	Brain_Cortex	STYK1	12	10771538	10826917	0.3349	rs4237965	-3.01	rs2682480	-0.0073	3.1	1.364	423	423	blup	0.097	0.00014	-0.4872	0.626	1	0.813287
C-reactive protein	No	Whole_Blood	STYXL1	7	75625656	75677322	0.6501	rs7223	3.63	rs11553096	0.333636	11.42	0.22641	320	16	lasso	0.44	1.6e-48	0.78303	0.434	1	0.697209
C-reactive protein	No	Brain_Cortex	STYXL1	7	75625656	75677322	0.5049	rs7223	3.63	rs11553096	0.309107	6.52	0.226414	320	9	lasso	0.39	2.7e-16	1.4941	0.135	1	0.367181
C-reactive protein	No	Liver	STYXL1	7	75625656	75677322	0.2557	rs7223	3.63	rs17148944	0.131528	4.74	0.31845	320	1	top1	0.13	2.6e-06	0.3185	0.75	1	0.886622
C-reactive protein	No	Liver	SUCLA2	13	48510622	48612125	0.152	rs9534844	2.42	rs7337764	0.00858	3.52	1.3734	367	367	blup	0.041	0.007	0.44055	0.66	1	0.83278
C-reactive protein	No	Liver	SUCLA2-AS1	13	48575525	48576688	0.187	rs9534844	2.42	rs9591118	0.04822	4.27	0.6931	373	1	top1	0.048	0.0038	0.69305	0.488	1	0.713837
C-reactive protein	No	Brain_Cortex	SUCLG1	2	84650647	84687169	0.1262	rs1106936	2.81	rs1037863	0.007933	3.46	0.4767	358	358	blup	0.076	0.00068	-0.0435	0.965	1	0.984936
C-reactive protein	No	Whole_Blood	SUCLG2	3	67410884	67705038	0.3413	rs9831503	3.59	rs6779718	0.053342	-6.11	-0.8987	414	414	blup	0.17	7.4e-17	0.91384	0.361	1	0.631832
C-reactive protein	No	Liver	SUCLG2	3	67410884	67705038	0.2093	rs9831503	3.59	rs4577484	0.043994	4.36	-0.46113	414	34	enet	0.066	0.00084	0.54714	0.584	1	0.776272
C-reactive protein	No	Whole_Blood	SUCNR1	3	151591431	151602405	0.0611	rs6787801	-4.42	rs2898579	-0.00265	-3.56	0.04835	403	403	blup	0.016	0.0094	0.99798	0.318	1	0.596661
C-reactive protein	No	Liver	SUCNR1	3	151591431	151602405	0.2854	rs6787801	-4.42	rs6440788	0.136866	-5.17	-1.6944	403	6	lasso	0.2	4.4e-09	1.49725	0.134	1	0.366998
C-reactive protein	No	Brain_Cortex	SUCO	1	172501489	172580971	0.2534	rs990363	2.69	rs17370159	0.0824	-4.53	-0.0421	393	5	lasso	0.094	0.00017	0.3112	0.756	1	0.888755
C-reactive protein	No	Liver	SUCO	1	172501489	172580971	0.2245	rs990363	2.69	rs730278	0.062464	-4.36	-0.473	393	1	top1	0.062	0.0011	0.473	0.636	1	0.811239
C-reactive protein	No	Liver	SUDS3	12	118814185	118855840	0.151	rs10444502	3.16	rs484838	0.05656	-4.13	-0.2581	445	1	top1	0.057	0.0018	0.25813	0.796	1	0.91483
C-reactive protein	No	Whole_Blood	SUFU	10	104263744	104393292	0.0531	rs6584482	-4.53	rs11595170	-0.00169	3.35	-0.12385	331	19	enet	0.014	0.012	-1.40491	0.16	1	0.414374
C-reactive protein	No	Whole_Blood	SUGP2	19	19101697	19144832	0.1156	rs10401969	8.77	rs8104799	0.041299	5.05	0.37615	331	1	top1	0.041	5.1e-05	0.37615	0.707	1	0.875498
C-reactive protein	No	Whole_Blood	SUGT1	13	53226844	53275044	0.0623	rs2146641	3.62	rs9536242	0.013889	-4.16	0.9205	407	407	blup	0.027	0.00083	-0.53281	0.594	1	0.807145
C-reactive protein	No	Brain_Cortex	SUGT1P	9	33503653	33510709	0.3512	rs830089	-2.33	rs10971545	0.141	-4.64	-0.6651	387	1	top1	0.14	4.3e-06	0.665	0.506	1	0.73691
C-reactive protein	No	Whole_Blood	SULF2	20	46285656	46415360	0.2418	rs6066487	-4.3	rs6125084	0.050961	-5.28	-3.7151	527	26	enet	0.16	7e-16	3.7613	0.000169	0.981721	0.00306788
C-reactive protein	No	Whole_Blood	SULT1A1	16	28616903	28634946	0.3441	rs28472312	-6	rs4788069	0.105176	-7.03	5.45963	185	25	enet	0.2	1.8e-19	-4.49744	6.88e-06	0.0399659	0.000216032
C-reactive protein	No	Brain_Cortex	SULT1A1	16	28616903	28634946	0.178	rs28472312	-6	rs4788069	0.080621	-5.34	5.45963	185	185	blup	0.1	8.2e-05	-5.67062	1.42e-08	5.54226e-05	9.39366e-07
C-reactive protein	No	Liver	SULT1A1	16	28616903	28634946	0.2611	rs28472312	-6	rs13339053	0.068	4.24	1.35135	185	11	enet	0.085	0.00016	-1.71739	0.0859	1	0.2878
C-reactive protein	No	Whole_Blood	SULT1A2	16	28603264	28608430	0.4281	rs28472312	-6	rs11074907	0.422698	13.29	5.54537	190	17	enet	0.51	1.7e-59	5.72376	1.04e-08	6.04136e-05	6.5667e-07
C-reactive protein	No	Brain_Cortex	SULT1A2	16	28603264	28608430	0.2971	rs28472312	-6	rs3785354	0.160125	5.69	5.2685	190	1	top1	0.16	9.1e-07	5.2685	1.38e-07	0.000538614	6.56846e-06
C-reactive protein	No	Brain_Cortex	SULT1A4	16	29467780	29476287	0.1803	rs4609871	-6.66	rs12930146	0.009549	3.31	0.36949	165	5	lasso	0.053	0.0043	0.91339	0.361	1	0.621245
C-reactive protein	No	Whole_Blood	SULT1B1	4	70586880	70653679	0.1271	rs17699715	-2.23	rs17619632	0.0164	4.36	0.423	495	4	lasso	0.034	0.0002	-0.7133	0.476	1	0.731504
C-reactive protein	No	Liver	SULT1B1	4	70586880	70653679	0.1984	rs17699715	-2.23	rs1604741	0.090617	4.52	1.4468	495	1	top1	0.091	9.7e-05	1.4468	0.14795	1	0.387948
C-reactive protein	No	Brain_Cortex	SULT1C2	2	108905095	108926371	0.6354	rs12469531	-3.19	rs13410305	0.301037	7.03	-1.9216	326	23	enet	0.38	9.9e-16	-1.7144	0.0865	1	0.282282
C-reactive protein	No	Liver	SULT1C2	2	108905095	108926371	0.2956	rs12469531	-3.19	rs17820651	0.041458	4.99	0.2171	326	3	lasso	0.087	0.00013	0.502	0.616	1	0.79952
C-reactive protein	No	Brain_Cortex	SULT2B1	19	49055332	49102682	0.368	rs601338	10.26	rs3760808	0.013799	-3.91	-1.0456	485	14	enet	0.044	0.0083	-0.3968	0.692	1	0.851206
C-reactive protein	No	Whole_Blood	SUMF1	3	3742498	4508965	0.2163	rs2306881	-5.17	rs304078	0.055695	-5.76	-0.5165	646	15	enet	0.16	2.1e-15	1.29766	0.194	1	0.461863
C-reactive protein	No	Brain_Cortex	SUMF1	3	3742498	4508965	0.6364	rs2306881	-5.17	rs4685744	0.221923	6.43	1.2096	646	29	enet	0.28	1.6e-11	1.4889	0.137	1	0.370555
C-reactive protein	No	Whole_Blood	SUMF2	7	56131695	56148363	0.3326	rs7793921	5.17	rs4424212	0.232359	9.57	-1.9089	279	6	lasso	0.24	5.9e-24	-1.89892	0.0576	1	0.230281
C-reactive protein	No	Brain_Cortex	SUMF2	7	56131695	56148363	0.3107	rs7793921	5.17	rs10800	0.217032	6.53	-2.1845	279	2	lasso	0.25	3.5e-10	-2.1088	0.035	1	0.159482
C-reactive protein	No	Liver	SUMF2	7	56131695	56148363	0.172	rs7793921	5.17	rs6970842	0.153475	4.96	-1.9831	279	1	top1	0.15	3.6e-07	-1.9831	0.0474	1	0.195586
C-reactive protein	No	Whole_Blood	SUMO2	17	73163408	73179078	0.078	rs1037170	-10.44	rs35271045	0.00202	-3.97	-5.8549	388	18	enet	0.011	0.023	4.5472	5.44e-06	0.031601	0.000176866
C-reactive protein	No	Whole_Blood	SUN2	22	39131047	39162338	0.0509	rs1569492	-12.5	rs138712	0.027157	-4	-10.872	372	1	top1	0.027	0.00088	10.872	1.57e-27	9.12013e-24	7.01548e-25
C-reactive protein	No	Brain_Cortex	SUN3	7	48026745	48068716	0.2	rs1526096	-3.18	rs7341420	0.049032	4.06	0.88507	524	4	lasso	0.12	2.7e-05	1.2915	0.197	1	0.454965
C-reactive protein	No	Whole_Blood	SUOX	12	56390964	56400425	0.1857	rs2657879	-7.06	rs705699	0.133719	-7.17	0.9343	295	1	top1	0.13	2.6e-13	-0.93429	0.35	1	0.624624
C-reactive protein	No	Brain_Cortex	SUOX	12	56390964	56400425	0.3098	rs2657879	-7.06	rs10876870	0.13	-4.99	0.26043	295	1	top1	0.13	1e-05	-0.2604	0.795	1	0.908339
C-reactive protein	No	Liver	SUOX	12	56390964	56400425	0.249	rs2657879	-7.06	rs10876864	0.03485	-4.01	0.5321	294	294	blup	0.072	0.0005	-3.29197	0.000995	1	0.0111504
C-reactive protein	No	Whole_Blood	SUPT20H	13	37583751	37633850	0.1803	rs489646	-2.62	rs6563508	0.184556	-8.49	0.0545	538	4	lasso	0.19	2.1e-18	-0.05487	0.956	1	0.983948
C-reactive protein	No	Whole_Blood	SUPT3H	6	44777054	45345690	0.1011	rs2396441	3.19	rs1321081	0.064	-5.47	-0.55361	363	1	top1	0.064	5.2e-07	0.55361	0.58	1	0.79934
C-reactive protein	No	Brain_Cortex	SUPT3H	6	44777054	45345690	0.252	rs2396441	3.19	rs12210292	0.027679	4.64	-2.3497	363	363	blup	0.084	0.00038	-1.04771	0.295	1	0.558654
C-reactive protein	No	Whole_Blood	SUPT4H1	17	56422539	56429022	0.1086	rs3785493	-4.25	rs13414	0.0159	-3.79	-3.5185	346	3	lasso	0.017	0.0075	1.2072	0.227	1	0.505034
C-reactive protein	No	Brain_Cortex	SUPT4H1	17	56422539	56429022	0.1797	rs3785493	-4.25	rs13414	0.081748	-4.63	-3.5185	346	346	blup	0.083	0.00042	3.1736	0.00151	1	0.0170827
C-reactive protein	No	Brain_Cortex	SUPT5H	19	39926796	39967310	0.257	rs1865092	4.79	rs4803246	0.105796	4.54	4.6611	440	1	top1	0.11	7e-05	4.6611	3.15e-06	0.0122945	9.99549e-05
C-reactive protein	No	Whole_Blood	SUPV3L1	10	70939988	70968855	0.158	rs10823320	2.83	rs5030937	0.048995	5.88	0.95248	530	18	enet	0.1	2.2e-10	1.01882	0.308	1	0.585845
C-reactive protein	No	Whole_Blood	SURF1	9	136218610	136223552	0.1917	rs495828	10.14	rs3118667	0.005173	4.64	-2.0171	603	23	enet	0.06	1.1e-06	-4.25634	2.08e-05	0.120827	0.000556807
C-reactive protein	No	Brain_Cortex	SURF1	9	136218610	136223552	0.8517	rs495828	10.14	rs571549	0.354	-7.06	1.5451	603	65	enet	0.47	5.2e-20	-2.7087	0.00675	1	0.0549673
C-reactive protein	No	Whole_Blood	SURF6	9	136197552	136203235	0.403	rs495828	10.14	rs12335	0.375377	11.78	1.6013	603	22	enet	0.38	1.4e-39	1.60722	0.108	1	0.339487
C-reactive protein	No	Brain_Cortex	SURF6	9	136197552	136203235	0.3454	rs495828	10.14	rs11655	0.122	-5.61	-3.5034	603	21	enet	0.16	6.9e-07	2.83	0.00465	1	0.0415308
C-reactive protein	No	Liver	SURF6	9	136197552	136203235	0.283	rs495828	10.14	rs3739890	0.144375	4.96	1.7067	603	6	lasso	0.16	2.4e-07	2.78801	0.0053	1	0.0419521
C-reactive protein	No	Whole_Blood	SUSD1	9	114803065	114937688	0.3167	rs17343377	2.8	rs10759545	0.194804	-9.56	1.1609	487	8	lasso	0.26	1.4e-25	-1.07276	0.283	1	0.561074
C-reactive protein	No	Brain_Cortex	SUSD1	9	114803065	114937688	0.2971	rs17343377	2.8	rs7020062	0.233	-6.04	1.0347	487	1	top1	0.23	1.9e-09	-1.0347	0.301	1	0.565081
C-reactive protein	No	Whole_Blood	SUSD2	22	24577227	24585078	0.2389	rs5751770	-4.81	rs6004041	0.067628	5.34	0.97847	353	1	top1	0.068	2.5e-07	0.97847	0.328	1	0.604298
C-reactive protein	No	Brain_Cortex	SUSD2	22	24577227	24585078	0.1979	rs5751770	-4.81	rs5760492	-0.006089	-3.39	0.957	353	42	enet	0.056	0.0032	-0.33348	0.739	1	0.880976
C-reactive protein	No	Liver	SUSD2	22	24577227	24585078	0.325	rs5751770	-4.81	rs762271	0.17344	5.66	-0.0176	353	1	top1	0.17	5.7e-08	-0.0176	0.986	1	0.99378
C-reactive protein	No	Whole_Blood	SUSD4	1	223394161	223537544	0.1503	rs12080565	-3.02	rs4402119	0.0583	-4.97	0.26965	428	1	top1	0.058	1.7e-06	-0.27	0.787	1	0.913788
C-reactive protein	No	Brain_Cortex	SUSD4	1	223394161	223537544	0.4999	rs12080565	-3.02	rs34468460	0.299	-6.46	1.1069	428	1	top1	0.3	4.2e-12	-1.1069	0.268	1	0.530159
C-reactive protein	No	Liver	SUSD4	1	223394161	223537544	0.3494	rs12080565	-3.02	rs1640849	0.240455	-6.72	-0.8625	428	6	lasso	0.25	2.2e-11	0.9943	0.32	1	0.575304
C-reactive protein	No	Whole_Blood	SUZ12P	17	29036317	29117926	0.1727	rs11080134	3.47	rs1061342	0.0963	-6.04	-1.1289	288	16	enet	0.1	1.5e-10	1.5948	0.111	1	0.342978
C-reactive protein	No	Brain_Cortex	SUZ12P	17	29036317	29117926	0.2857	rs11080134	3.47	rs11652631	0.198618	-5.97	-1.1336	287	1	top1	0.2	3.6e-08	1.1336	0.257	1	0.518651
C-reactive protein	No	Liver	SUZ12P	17	29036317	29117926	0.2709	rs11080134	3.47	rs12103440	0.080947	-5.2	-1.1273	287	287	blup	0.17	1.2e-07	1.45125	0.147	1	0.387653
C-reactive protein	No	Brain_Cortex	SV2C	5	75378997	75649764	0.438	rs3885957	-2.93	rs1553311	0.118945	4.28	-0.5918	488	1	top1	0.12	2.5e-05	-0.59185	0.554	1	0.768121
C-reactive protein	No	Whole_Blood	SVIL	10	29746267	30025710	0.1533	rs2796292	-3.16	rs1013610	0.047903	5.22	0.23502	649	1	top1	0.048	1.3e-05	0.23502	0.814	1	0.925941
C-reactive protein	No	Whole_Blood	SVIP	11	22835345	22851845	0.156	rs11602297	2.78	rs7930898	0.0645	5.14	-1.475	436	1	top1	0.065	4.7e-07	-1.475	0.14	1	0.386898
C-reactive protein	No	Brain_Cortex	SVIP	11	22835345	22851845	0.191	rs11602297	2.78	rs10833823	0.059122	-4.51	0.55814	436	1	top1	0.059	0.0026	-0.55814	0.577	1	0.782499
C-reactive protein	No	Liver	SVIP	11	22835345	22851845	0.374	rs11602297	2.78	rs1529347	-0.004735	-3.92	-0.7572	436	436	blup	0.1	3.1e-05	0.679598	0.497	1	0.719846
C-reactive protein	No	Brain_Cortex	SWAP70	11	9685624	9774538	0.231	rs7119300	4.51	rs737617	0.074146	-4.34	0.00341	358	3	lasso	0.083	0.00041	-0.47904	0.632	1	0.815976
C-reactive protein	No	Brain_Cortex	SYCE1	10	135367404	135381795	0.219	rs4838694	-3.53	rs2987799	0.06831	-4.32	-1.21707	283	1	top1	0.068	0.0013	1.21707	0.224	1	0.486247
C-reactive protein	No	Whole_Blood	SYCE1L	16	77240338	77246902	0.466	rs4888536	3.24	rs11865641	0.22507	9.31	1.3141	735	68	enet	0.25	1.4e-24	0.95056	0.342	1	0.616789
C-reactive protein	No	Brain_Cortex	SYCE1L	16	77240338	77246902	0.7001	rs4888536	3.24	rs8061864	0.348461	7.33	1.2781	735	1	top1	0.35	3e-14	1.2781	0.201	1	0.459849
C-reactive protein	No	Liver	SYCE1L	16	77240338	77246902	0.3188	rs4888536	3.24	rs11865641	0.0343	5.02	1.3141	731	731	blup	0.078	0.00029	0.7918	0.428	1	0.667785
C-reactive protein	No	Liver	SYCE2	19	13009600	13030090	0.219	rs4804715	-3.12	rs9384	0.086679	-4.94	-0.26649	324	4	lasso	0.11	1.9e-05	0.42541	0.671	1	0.839123
C-reactive protein	No	Liver	SYCE3	22	50989541	51001334	0.223	rs2273257	-4.71	rs131729	0.001997	3.41	-1.0004	303	303	blup	0.088	0.00012	-1.5598	0.119	1	0.342262
C-reactive protein	No	Whole_Blood	SYCP2L	6	10887064	10979553	0.4608	rs9393992	3.81	rs9379896	0.338	11.2	-1.2236	474	21	enet	0.35	3.9e-36	-1.92351	0.0544	1	0.220831
C-reactive protein	No	Brain_Cortex	SYCP2L	6	10887064	10979553	0.246	rs9393992	3.81	rs518204	0.023662	-4.2	1.8962	474	18	enet	0.094	0.00017	-1.07418	0.283	1	0.544381
C-reactive protein	No	Brain_Cortex	SYMPK	19	46318668	46366548	0.207	rs10422060	-7.14	rs10420834	0.007096	-4.13	1.0648	401	6	lasso	0.027	0.033	-2.7707	0.00559	1	0.0481628
C-reactive protein	No	Liver	SYMPK	19	46318668	46366548	0.182	rs10422060	-7.14	rs2303013	0.113993	-5.04	2.3523	401	12	enet	0.12	6.9e-06	-2.71556	0.00662	1	0.0496059
C-reactive protein	No	Brain_Cortex	SYNDIG1L	14	74872596	74892805	0.198	rs3742806	3.96	rs12886662	0.018124	-4.11	-0.3811	386	18	enet	0.073	0.00091	-1.2982	0.194	1	0.451241
C-reactive protein	No	Whole_Blood	SYNE1	6	152442819	152958936	0.2243	rs2295232	6.48	rs9397545	0.0383	5.28	-0.89269	633	633	blup	0.071	1.2e-07	-2.27189	0.0231	1	0.126354
C-reactive protein	No	Whole_Blood	SYNE3	14	95883831	95942173	0.1192	rs17093165	-2.92	rs86990	0.052575	-4.58	-2.0215	701	4	lasso	0.078	3e-08	2.1033	0.0354	1	0.167731
C-reactive protein	No	Whole_Blood	SYNGR1	22	39745930	39781593	0.3561	rs7292074	-6.13	rs2069235	0.156282	8.4	0.32966	386	15	enet	0.2	3.2e-19	0.15247	0.879	1	0.95638
C-reactive protein	No	Liver	SYNGR1	22	39745930	39781593	0.295	rs7292074	-6.13	rs12166817	0.116124	-4.77	-0.4604	386	1	top1	0.12	1e-05	0.4604	0.645	1	0.820484
C-reactive protein	No	Whole_Blood	SYNGR3	16	2039661	2044276	0.135	rs36227	-6.5	rs1046495	0.02902	4.82	1.23055	430	5	lasso	0.033	0.00027	0.81398	0.416	1	0.681484
C-reactive protein	No	Whole_Blood	SYNJ2	6	158402888	158520208	0.3854	rs705936	2.74	rs350292	0.234	9.56	-0.52945	562	6	lasso	0.27	1.4e-26	-0.29883	0.765	1	0.902495
C-reactive protein	No	Whole_Blood	SYNM	15	99638420	99675798	0.1701	rs7170035	-3.97	rs2602024	0.065995	-5.73	0.2844	550	17	enet	0.068	2.1e-07	0.2045	0.838	1	0.939032
C-reactive protein	No	Brain_Cortex	SYNM	15	99638420	99675798	0.306	rs7170035	-3.97	rs260088	0.168759	-5.2	-0.17518	550	1	top1	0.17	4.5e-07	0.17518	0.861	1	0.943426
C-reactive protein	No	Liver	SYNM	15	99638420	99675798	0.4913	rs7170035	-3.97	rs5030691	0.05453	-4.8	1.25	550	550	blup	0.12	5.1e-06	-1.38383	0.166	1	0.409175
C-reactive protein	No	Whole_Blood	SYNRG	17	35874900	35969544	0.1387	rs17138478	9.64	rs2158235	0.0341	5.05	1.7076	307	307	blup	0.053	4.8e-06	2.3898	0.0169	1	0.102583
C-reactive protein	No	Liver	SYNRG	17	35874900	35969544	0.1853	rs17138478	9.64	rs12603260	0.005678	-3.81	-1.00667	307	4	lasso	0.018	0.057	1.67198	0.0945	1	0.303429
C-reactive protein	No	Brain_Cortex	SYPL2	1	110009180	110024759	0.3069	rs4970834	6.33	rs10858086	0.052	4.63	0.6971	425	425	blup	0.14	4.8e-06	-0.948	0.343	1	0.60576
C-reactive protein	No	Liver	SYPL2	1	110009180	110024759	0.5377	rs4970834	6.33	rs4970766	0.407687	8.15	1.2929	426	1	top1	0.41	5.3e-19	1.2929	0.196	1	0.449233
C-reactive protein	No	Whole_Blood	SYS1	20	43990577	44005438	0.1375	rs12481468	3.55	rs1548227	0.09853	-6.32	-1.7376	489	1	top1	0.099	4.4e-10	1.7376	0.0823	1	0.288348
C-reactive protein	No	Whole_Blood	SYT1	12	79257773	79845788	0.0618	rs12310582	3.03	rs4517588	0.004468	3.84	-1.1438	344	344	blup	0.014	0.014	0.31322	0.754	1	0.899281
C-reactive protein	No	Brain_Cortex	SYT1	12	79257773	79845788	0.3203	rs12310582	3.03	rs17005513	-0.00237	3.05	-0.96875	344	20	enet	0.016	0.076	0.7134	0.476	1	0.717862
C-reactive protein	No	Whole_Blood	SYT11	1	155829300	155854990	0.0896	rs2277872	5.37	rs6657670	0.0614	-5.01	-0.6669	260	1	top1	0.061	8.8e-07	0.667	0.505	1	0.751805
C-reactive protein	No	Brain_Cortex	SYT14	1	210111538	210337636	0.2566	rs7540704	4.57	rs6540560	-0.00722	3.7	2.6153	557	557	blup	0.065	0.0016	2.7131	0.00666	1	0.0548552
C-reactive protein	No	Brain_Cortex	SYT9	11	7260009	7490273	0.398	rs4757993	-2.52	rs1487853	-0.002709	-3.46	1.0703	683	683	blup	0.045	0.0075	-0.44185	0.659	1	0.833196
C-reactive protein	No	Whole_Blood	SYTL1	1	27668513	27680421	0.099	rs12410656	-6.78	rs2231868	0.0565	-4.98	-2.8791	234	1	top1	0.056	2.4e-06	2.88	0.00399	1	0.0353861
C-reactive protein	No	Whole_Blood	SYTL2	11	85405267	85522184	0.1369	rs7114331	4.12	rs17811120	0.0573	-5.37	0.4672	378	4	lasso	0.081	1.7e-08	0.2697	0.787	1	0.913788
C-reactive protein	No	Liver	TAB2	6	149639063	149732749	0.32	rs9800736	-5.06	rs12200379	0.203	6.69	1.9574	480	2	lasso	0.28	2.1e-12	1.36443	0.172	1	0.415223
C-reactive protein	No	Whole_Blood	TAC4	17	47915671	47921519	0.1028	rs11651666	-4.25	rs4794061	0.0615	4.88	1.2779	424	3	lasso	0.065	4.1e-07	1.3747	0.169	1	0.427579
C-reactive protein	No	Whole_Blood	TACC1	8	38585704	38710546	0.1903	rs10958704	5.02	rs7003661	0.108659	-6.46	0.419	326	8	enet	0.12	1.3e-11	1.30885	0.191	1	0.4581
C-reactive protein	No	Whole_Blood	TACC3	4	1723227	1746898	0.1602	rs2187692	2.82	rs2854915	0.0939	-5.97	-1.1053	271	14	enet	0.094	1.1e-09	1.1944	0.232	1	0.510488
C-reactive protein	No	Brain_Cortex	TACC3	4	1723227	1746898	0.4625	rs2187692	2.82	rs1374468	0.20364	-6.05	-0.01342	271	34	enet	0.25	5.1e-10	0.56057	0.575	1	0.781143
C-reactive protein	No	Whole_Blood	TACR2	10	71163659	71176623	0.1656	rs10823320	2.83	rs1124367	0.014175	-4.38	-0.0462	699	699	blup	0.029	0.00061	0.12154	0.903	1	0.966739
C-reactive protein	No	Whole_Blood	TACSTD2	1	59041099	59043166	0.4933	rs697590	3.48	rs6690139	0.458	13.03	1.2234	540	6	lasso	0.46	2.8e-51	1.09	0.276	1	0.553047
C-reactive protein	No	Liver	TADA1	1	166825747	166845564	0.2842	rs10127801	2.86	rs2049910	0.045039	4.16	1.8134	591	1	top1	0.045	0.005	1.8134	0.0698	1	0.251782
C-reactive protein	No	Whole_Blood	TADA2A	17	35766965	35839835	0.2676	rs17138478	9.64	rs853220	0.16	8.12	1.1374	358	4	lasso	0.18	2.5e-17	1.1357	0.256	1	0.533395
C-reactive protein	No	Liver	TADA2A	17	35766965	35839835	0.3791	rs17138478	9.64	rs853195	0.174862	5.98	1.2048	358	6	lasso	0.18	3.8e-08	1.14426	0.253	1	0.508898
C-reactive protein	No	Whole_Blood	TADA3	3	9821544	9834178	0.132	rs2279440	6.48	rs293790	0.096322	6.34	0.89644	437	18	enet	0.1	2e-10	0.74027	0.459	1	0.717334
C-reactive protein	No	Whole_Blood	TAF15	17	34136459	34191619	0.1518	rs9916483	2.52	rs12600516	-0.00272	3.22	0.69221	355	355	blup	0.028	0.00072	-0.872	0.383	1	0.651493
C-reactive protein	No	Whole_Blood	TAF1B	2	9983483	10074545	0.4588	rs1880439	3.03	rs2245344	0.22	-9.09	-0.82304	492	1	top1	0.22	9.3e-22	0.823	0.41	1	0.676232
C-reactive protein	No	Liver	TAF1B	2	9983483	10074545	0.3309	rs1880439	3.03	rs2245344	0.24865	-6.2	-0.823	492	1	top1	0.25	3.8e-11	0.823	0.41	1	0.654974
C-reactive protein	No	Brain_Cortex	TAF1C	16	84211525	84220669	0.6772	rs4782865	-4.23	rs2278043	0.438534	-8.01	3.4538	968	4	lasso	0.48	4.8e-21	-3.26812	0.00108	1	0.0131726
C-reactive protein	No	Liver	TAF1C	16	84211525	84220669	0.3709	rs4782865	-4.23	rs2278043	0.186	-5.99	3.4538	968	4	enet	0.2	5.2e-09	-3.34723	0.000816	1	0.00939738
C-reactive protein	No	Whole_Blood	TAF2	8	120743015	120845103	0.1271	rs4871827	5.58	rs2063284	0.073471	-5.73	-2.7879	460	1	top1	0.073	7.7e-08	2.7879	0.00531	1	0.0446393
C-reactive protein	No	Whole_Blood	TAF7	5	140698057	140700023	0.1035	rs396682	3.47	rs17097224	-0.001102	-3.67	0.19372	480	9	enet	0.01	0.03	-0.13649	0.891	1	0.960085
C-reactive protein	No	Whole_Blood	TAF9	5	68646811	68665632	0.088	rs35628909	-3.19	rs12187268	0.072205	-6.78	0.71483	227	4	lasso	0.094	1.3e-09	-1.08267	0.279	1	0.557137
C-reactive protein	No	Brain_Cortex	TAF9	5	68646811	68665632	0.112	rs35628909	-3.19	rs299075	0.065804	-4.09	0.9431	225	1	top1	0.066	0.0016	-0.94312	0.346	1	0.608146
C-reactive protein	No	Whole_Blood	TAGLN	11	117070037	117075052	0.4847	rs550319	3.49	rs585849	0.378	-12.06	1.2339	537	31	enet	0.42	2.5e-45	-0.6253	0.532	1	0.769327
C-reactive protein	No	Whole_Blood	TAMM41	3	11831916	11888393	0.2146	rs34621655	-3.78	rs4684812	0.047589	-6.12	0.33475	492	5	lasso	0.17	5.5e-17	0.92336	0.356	1	0.628764
C-reactive protein	No	Brain_Cortex	TAMM41	3	11831916	11888393	0.5254	rs34621655	-3.78	rs9876026	0.207125	-6.57	-0.10727	492	27	enet	0.33	1.5e-13	0.5131	0.608	1	0.79843
C-reactive protein	No	Liver	TAMM41	3	11831916	11888393	0.5245	rs34621655	-3.78	rs6442290	0.365504	-7.7	0.05416	491	6	lasso	0.38	1.1e-17	0.11921	0.905	1	0.96687
C-reactive protein	No	Whole_Blood	TANC2	17	61086917	61505060	0.0779	rs4459609	2.87	rs7211685	0.055	4.71	-0.05165	257	1	top1	0.055	3.3e-06	-0.0516	0.959	1	0.985116
C-reactive protein	No	Whole_Blood	TANGO2	22	20004537	20053401	0.1139	rs28384	-3.6	rs432909	0.017021	-3.82	-2.28324	473	473	blup	0.038	0.0001	1.56815	0.117	1	0.351242
C-reactive protein	No	Whole_Blood	TAP1	6	32812986	32821755	0.099	NA	NA	NA	NA	NA	NA	266	0	enet	0.063	6.7e-07	NA	NA	NA	NA
C-reactive protein	No	Whole_Blood	TAP2	6	32789610	32806557	0.2911	NA	NA	NA	NA	NA	NA	266	0	lasso	0.22	8.6e-22	NA	NA	NA	NA
C-reactive protein	No	Brain_Cortex	TAP2	6	32789610	32806557	0.334	NA	NA	NA	NA	NA	NA	266	0	lasso	0.27	6.4e-11	NA	NA	NA	NA
C-reactive protein	No	Liver	TAP2	6	32789610	32806557	0.164	NA	NA	NA	NA	NA	NA	266	0	blup	0.016	0.063	NA	NA	NA	NA
C-reactive protein	No	Whole_Blood	TAPBPL	12	6560885	6575683	0.5812	rs1800693	-8.07	rs2243977	0.484588	13.38	-0.1337	423	8	lasso	0.5	4.6e-57	-0.28778	0.774	1	0.90539
C-reactive protein	No	Brain_Cortex	TAPBPL	12	6560885	6575683	0.4419	rs1800693	-8.07	rs2243977	0.283	6.42	-0.13369	423	423	blup	0.31	1.3e-12	-1.667	0.0955	1	0.299387
C-reactive protein	No	Liver	TAPBPL	12	6560885	6575683	0.41	rs1800693	-8.07	rs2243750	0.28395	6.61	-0.1161	421	1	top1	0.28	9.6e-13	-0.1161	0.908	1	0.967202
C-reactive protein	No	Whole_Blood	TAPT1	4	16162128	16228164	0.1599	rs4698502	3.03	rs1400772	-0.00137	-3.8	0.13116	604	604	blup	0.018	0.0054	0.849	0.396	1	0.664077
C-reactive protein	No	Whole_Blood	TAPT1-AS1	4	16228286	16321763	0.1126	rs4698502	3.03	rs6449221	0.0306	4.46	0.06139	604	1	top1	0.031	0.00044	0.0614	0.951	1	0.983332
C-reactive protein	No	Whole_Blood	TARBP1	1	234527059	234614849	0.1598	rs3914503	2.85	rs528740	0.0228	4.04	-0.12463	650	36	enet	0.034	0.00021	0.131	0.896	1	0.96226
C-reactive protein	No	Whole_Blood	TAS1R3	1	1266694	1270655	0.1332	rs12562034	3.43	rs2765033	0.0581	5.54	0.50881	262	5	lasso	0.061	9.2e-07	0.182	0.856	1	0.947685
C-reactive protein	No	Liver	TAS2R10	12	10977916	10978957	0.178	rs1047699	2.73	rs4298989	0.01058	-3.82	-1.2679	390	390	blup	0.022	0.038	-0.1027	0.918	1	0.970417
C-reactive protein	No	Whole_Blood	TAS2R14	12	11090005	11091862	0.0853	rs1047699	2.73	rs10772397	0.043468	4.74	1.2616	370	1	top1	0.043	3.3e-05	1.2616	0.207	1	0.478687
C-reactive protein	No	Brain_Cortex	TAS2R14	12	11090005	11091862	0.2358	rs1047699	2.73	rs10772397	0.125	5.21	1.2616	370	1	top1	0.13	1.5e-05	1.2616	0.207	1	0.467276
C-reactive protein	No	Liver	TAS2R14	12	11090005	11091862	0.235	rs1047699	2.73	rs10772397	0.21638	5.9	1.2616	370	1	top1	0.22	9.4e-10	1.2616	0.207	1	0.460546
C-reactive protein	No	Liver	TAS2R15	12	11117024	11117951	0.155	rs1047699	2.73	rs1520225	0.01968	3.88	1.3562	384	384	blup	0.041	0.0072	1.72205	0.0851	1	0.286384
C-reactive protein	No	Whole_Blood	TAS2R20	12	11149094	11150474	0.2302	rs1047699	2.73	rs7132674	0.00149	3.97	1.763	385	385	blup	0.032	0.0003	1.82431	0.0681	1	0.255716
C-reactive protein	No	Liver	TAS2R20	12	11149094	11150474	0.209	rs1047699	2.73	rs10845242	0.04499	4.34	0.4958	385	385	blup	0.062	0.0011	0.70288	0.482	1	0.709492
C-reactive protein	No	Brain_Cortex	TAS2R4	7	141478242	141479235	0.2537	rs1181777	3.06	rs1859646	0.261791	6.08	0.16	485	1	top1	0.26	1.4e-10	0.16	0.873	1	0.948585
C-reactive protein	No	Liver	TAS2R4	7	141478242	141479235	0.2328	rs1181777	3.06	rs2234012	0.177247	5.66	0.05834	488	1	top1	0.18	4e-08	0.0583	0.953	1	0.981237
C-reactive protein	No	Whole_Blood	TAS2R5	7	141490017	141491166	0.0818	rs1181777	3.06	rs2301924	0.079913	-5.66	0.01594	484	1	top1	0.08	2.1e-08	-0.01594	0.987	1	0.995742
C-reactive protein	No	Whole_Blood	TAS2R60	7	143140546	143141502	0.3761	rs8176026	-2.87	rs11771145	0.210491	8.99	-0.30277	278	6	lasso	0.24	6.6e-24	-0.11969	0.905	1	0.968167
C-reactive protein	No	Brain_Cortex	TAS2R64P	12	11229368	11231770	0.6292	rs1047699	2.73	rs11054145	0.326	7.44	-1.2783	389	9	lasso	0.37	3.7e-15	-1.3019	0.193	1	0.449719
C-reactive protein	No	Whole_Blood	TASP1	20	13246709	13619587	0.1216	rs16993894	-3.38	rs6131447	0.001125	-2.99	0.9595	429	429	blup	0.008	0.047	-0.0318	0.975	1	0.992574
C-reactive protein	No	Liver	TASP1	20	13246709	13619587	0.223	rs16993894	-3.38	rs6079145	0.027969	-3.86	1.2398	429	30	enet	0.066	0.00082	0.3009	0.763	1	0.896334
C-reactive protein	No	Brain_Cortex	TAT	16	71599563	71611033	0.2134	rs11645475	-4.05	rs3094454	0.005756	-3.27	-1.7058	376	18	enet	0.022	0.045	2.19966	0.0278	1	0.138397
C-reactive protein	No	Whole_Blood	TATDN3	1	212965170	212989968	0.0867	rs906363	-3.74	rs6678961	0.067	5.37	1.3975	416	1	top1	0.067	2.9e-07	1.4	0.162	1	0.417506
C-reactive protein	No	Whole_Blood	TAX1BP3	17	3566196	3571976	0.188	rs8081968	4.3	rs2235107	0.0912	6.05	1.531	531	1	top1	0.091	2e-09	1.531	0.126	1	0.365601
C-reactive protein	No	Whole_Blood	TBC1D1	4	37892708	38140796	0.1307	rs907315	4.74	rs959694	2.09e-05	-3.83	-0.40469	673	11	lasso	0.02	0.0041	-0.5246	0.6	1	0.81037
C-reactive protein	No	Brain_Cortex	TBC1D1	4	37892708	38140796	0.3938	rs907315	4.74	rs6858227	0.1986	-5.75	0.03472	673	1	top1	0.2	3.6e-08	-0.03471	0.972	1	0.986651
C-reactive protein	No	Whole_Blood	TBC1D16	17	77906142	78009647	0.1239	rs8072921	-3.62	rs894871	0.0616	5.19	-0.33194	405	1	top1	0.062	8.6e-07	-0.3319	0.74	1	0.893507
C-reactive protein	No	Brain_Cortex	TBC1D19	4	26578059	26756973	0.2753	rs4692534	2.45	rs13149039	-0.00745	3.06	0.14629	298	21	enet	0.0094	0.13	-0.32838	0.743	1	0.883317
C-reactive protein	No	Whole_Blood	TBC1D2	9	100961311	101017915	0.1435	rs2778908	-4.23	rs7041802	0.067219	5.3	1.8244	604	1	top1	0.067	2.7e-07	1.8244	0.0681	1	0.255716
C-reactive protein	No	Brain_Cortex	TBC1D2	9	100961311	101017915	0.5803	rs2778908	-4.23	rs2900463	0.311	-6.76	-0.7323	604	13	lasso	0.33	1.2e-13	0.3719	0.71	1	0.86328
C-reactive protein	No	Liver	TBC1D2	9	100961311	101017915	0.454	rs2778908	-4.23	rs10985441	0.09171	-4.65	-0.75701	604	1	top1	0.092	8.8e-05	0.75701	0.449	1	0.68832
C-reactive protein	No	Whole_Blood	TBC1D22A	22	47158518	47571336	0.1269	rs6008817	-3.11	rs4439	0.042306	5	0.53838	571	8	lasso	0.053	4.5e-06	0.94357	0.345	1	0.619316
C-reactive protein	No	Whole_Blood	TBC1D24	16	2525147	2555735	0.2168	NA	NA	NA	NA	NA	NA	310	0	top1	0.003	0.15	NA	NA	NA	NA
C-reactive protein	No	Brain_Cortex	TBC1D26	17	15635561	15649476	0.6789	rs10491104	-5.89	rs3865264	0.258033	-6.49	-0.1309	343	12	lasso	0.32	7.7e-13	0.5111	0.609	1	0.79843
C-reactive protein	No	Whole_Blood	TBC1D2B	15	78276378	78370066	0.1271	rs17483929	4.67	rs1837913	0.042345	-5.97	3.0115	417	12	enet	0.055	3.2e-06	-2.934	0.00335	1	0.0312362
C-reactive protein	No	Whole_Blood	TBC1D30	12	65174589	65274812	0.1803	rs6581551	3.3	rs1245175	0.100003	-6.78	0.7579	324	5	lasso	0.1	2.2e-10	-1.13411	0.257	1	0.535286
C-reactive protein	No	Whole_Blood	TBC1D4	13	75858808	76056250	0.3165	rs9600563	4.21	rs9543903	0.086273	6.51	1.2471	532	532	blup	0.16	2.5e-15	2.41204	0.0159	1	0.0986785
C-reactive protein	No	Brain_Cortex	TBC1D4	13	75858808	76056250	0.221	rs9600563	4.21	rs2297203	0.145233	4.63	1.183	532	1	top1	0.15	3e-06	1.1835	0.236611	1	0.500006
C-reactive protein	No	Whole_Blood	TBC1D7	6	13266774	13328815	0.4801	rs1014342	3.43	rs2496132	0.252	9.93	0.84393	514	13	lasso	0.27	1.4e-27	1.27444	0.203	1	0.474347
C-reactive protein	No	Brain_Cortex	TBC1D7	6	13266774	13328815	0.357	rs1014342	3.43	rs442614	0.109991	5.34	0.68	514	6	lasso	0.29	1.2e-11	0.47051	0.638	1	0.819116
C-reactive protein	No	Liver	TBC1D7	6	13266774	13328815	0.219	rs1014342	3.43	rs2496132	-0.00667	3.69	0.8439	514	514	blup	0.049	0.0035	1.42485	0.154	1	0.395955
C-reactive protein	No	Brain_Cortex	TBC1D8	2	101624079	101869263	0.2116	rs4851487	6.33	rs7582332	-0.001464	3.55	-1.5248	419	419	blup	0.04	0.012	-1.4435	0.149	1	0.387182
C-reactive protein	No	Whole_Blood	TBC1D9	4	141541919	141677274	0.0806	rs1863306	2.55	rs11736541	0.00768	-3.92	0.13378	455	455	blup	0.02	0.0035	-0.9918	0.321	1	0.599578
C-reactive protein	No	Whole_Blood	TBC1D9B	5	179289066	179334859	0.2709	rs6894296	-3.84	rs42414	0.00319	5.63	-1.09619	441	30	enet	0.13	1.1e-12	-1.02363	0.306	1	0.584337
C-reactive protein	No	Brain_Cortex	TBC1D9B	5	179289066	179334859	0.25	rs6894296	-3.84	rs248321	0.140999	-4.6	-2.1766	441	1	top1	0.14	4.3e-06	2.1766	0.0295	1	0.142852
C-reactive protein	No	Whole_Blood	TBCD	17	80709940	80900724	0.2307	rs28515154	-2.56	rs733342	0.118	-7.27	-0.01623	357	8	lasso	0.19	2.5e-18	0.2464	0.805	1	0.923611
C-reactive protein	No	Whole_Blood	TBCE	1	235530675	235612283	0.0812	rs696247	-3.42	rs704709	0.0116	4.2	1.92341	324	5	lasso	0.015	0.011	0.381	0.703	1	0.872964
C-reactive protein	No	Liver	TBCE	1	235530675	235612283	0.4561	rs696247	-3.42	rs7533205	0.127402	5.03	-1.0767	324	8	lasso	0.17	8.6e-08	-0.1686	0.866	1	0.946135
C-reactive protein	No	Whole_Blood	TBKBP1	17	45771447	45789416	0.3498	rs16969990	-4.62	rs8070463	0.275	-10.46	-0.03317	411	24	enet	0.29	1.9e-29	-0.166	0.868	1	0.952637
C-reactive protein	No	Liver	TBKBP1	17	45771447	45789416	0.4583	rs16969990	-4.62	rs2013383	0.335118	7.26	-0.28031	411	1	top1	0.34	3.4e-15	-0.28031	0.779	1	0.905367
C-reactive protein	No	Liver	TBL2	7	72983262	72993121	0.2326	rs714052	-8.7	rs35607697	0.008823	4.04	0.22791	234	7	lasso	0.058	0.0017	-1.0474	0.295	1	0.551164
C-reactive protein	No	Whole_Blood	TBRG4	7	45139699	45151646	0.1405	rs10951792	4.97	rs3757573	0.083251	5.93	0.05453	440	4	lasso	0.093	1.4e-09	-0.54209	0.588	1	0.803692
C-reactive protein	No	Whole_Blood	TBX19	1	168250278	168283664	0.1153	rs2786758	4.18	rs2280989	0.0582	5.09	0.47858	499	1	top1	0.058	1.7e-06	0.479	0.632	1	0.828172
C-reactive protein	No	Brain_Cortex	TBX2	17	59477257	59486827	0.3306	rs1010269	4.15	rs2109019	0.110037	4.72	2.4804	322	1	top1	0.11	5e-05	2.4804	0.0131	1	0.0869546
C-reactive protein	No	Whole_Blood	TBX6	16	30097114	30103208	0.245	rs4609871	-6.66	rs3809624	0.112416	-7.13	-4.46375	226	24	enet	0.17	8.7e-17	3.48844	0.000486	1	0.00705794
C-reactive protein	No	Brain_Cortex	TBX6	16	30097114	30103208	0.2291	rs4609871	-6.66	rs11150584	0.006622	3.94	1.4796	225	225	blup	0.07	0.0011	2.74689	0.00602	1	0.0511897
C-reactive protein	No	Liver	TBX6	16	30097114	30103208	0.1738	rs4609871	-6.66	rs6565186	0.0315	3.77	0.6576	226	4	lasso	0.043	0.006	1.554	0.12	1	0.342683
C-reactive protein	No	Whole_Blood	TBXA2R	19	3594504	3606838	0.0888	rs7359943	-3.6	rs2271875	0.024764	4.75	1.6391	376	376	blup	0.03	0.00053	2.54202	0.011	1	0.0757995
C-reactive protein	No	Whole_Blood	TBXAS1	7	139476850	139720125	0.162	rs757835	-4.78	rs2072190	0.028622	-5.03	-3.5355	437	9	enet	0.074	6.7e-08	3.10869	0.00188	1	0.0200752
C-reactive protein	No	Liver	TBXAS1	7	139476850	139720125	0.2627	rs757835	-4.78	rs41718	0.027487	-3.81	-0.87418	436	1	top1	0.027	0.023	0.8742	0.382	1	0.632167
C-reactive protein	No	Whole_Blood	TC2N	14	92246095	92333880	0.189	rs11621845	3.87	rs2498854	0.074585	6.06	0.029512	456	5	lasso	0.13	1e-12	0.1933	0.847	1	0.944018
C-reactive protein	No	Brain_Cortex	TC2N	14	92246095	92333880	0.496	rs11621845	3.87	rs1884840	0.319126	7.26	-0.5423	456	3	lasso	0.34	6.3e-14	-0.5253	0.599	1	0.791971
C-reactive protein	No	Liver	TC2N	14	92246095	92333880	0.3661	rs11621845	3.87	rs12891090	0.204939	5.79	-0.563	456	1	top1	0.2	2.9e-09	-0.563	0.573	1	0.771874
C-reactive protein	No	Whole_Blood	TCAIM	3	44380045	44450943	0.1493	rs17554407	4.64	rs939649	0.109499	-6.83	-2.7185	318	318	blup	0.12	2.5e-12	1.00855	0.313	1	0.59033
C-reactive protein	No	Liver	TCAIM	3	44380045	44450943	0.1636	rs17554407	4.64	rs9821268	0.019896	-3.9	-0.94288	317	317	blup	0.04	0.0079	0.99246	0.321	1	0.576733
C-reactive protein	No	Whole_Blood	TCEA1P4	9	32979558	32980385	0.078	rs10971122	3.55	rs10971246	0.016971	-4.12	0.32142	491	4	lasso	0.022	0.0024	0.67499	0.5	1	0.749355
C-reactive protein	No	Liver	TCEA1P4	9	32979558	32980385	0.404	rs10971122	3.55	rs3780475	0.111061	-5.38	-0.65635	491	491	blup	0.13	2.7e-06	0.1414	0.888	1	0.958224
C-reactive protein	No	Brain_Cortex	TCEA3	1	23707554	23751233	0.3584	rs2849028	3.87	rs2077066	0.285	-6.35	0.5497	314	1	top1	0.28	1.6e-11	-0.5497	0.583	1	0.784367
C-reactive protein	No	Liver	TCEB1	8	74851404	74884522	0.2028	rs6992853	3.94	rs6990813	0.095226	4.94	0.2498	415	1	top1	0.095	6.5e-05	0.2498	0.803	1	0.918742
C-reactive protein	No	Whole_Blood	TCEB3	1	24069645	24088549	0.1525	rs4448470	6.01	rs586173	0.0942	-6.23	-0.3449	345	1	top1	0.094	1.1e-09	0.345	0.73	1	0.887892
C-reactive protein	No	Whole_Blood	TCF19	6	31126319	31131992	0.1338	NA	NA	NA	NA	NA	NA	176	0	lasso	0.058	1.7e-06	NA	NA	NA	NA
C-reactive protein	No	Brain_Cortex	TCF19	6	31126319	31131992	0.42	NA	NA	NA	NA	NA	NA	175	0	blup	0.099	0.00012	NA	NA	NA	NA
C-reactive protein	No	Whole_Blood	TCF20	22	42556019	42739622	0.0703	rs8135804	4.24	rs4822101	0.025934	4.52	1.3118	394	394	blup	0.031	0.00038	0.9996	0.318	1	0.596661
C-reactive protein	No	Whole_Blood	TCF25	16	89940014	89977792	0.2574	rs1230	-4.11	rs2099105	0.044277	5.46	0.5709	339	339	blup	0.084	9.8e-09	-0.19548	0.845	1	0.942332
C-reactive protein	No	Whole_Blood	TCF7L1	2	85360533	85537511	0.1082	rs6747629	5.17	rs1061782	0.0369	-5.04	1.4407	412	1	top1	0.037	0.00012	-1.44	0.15	1	0.400069
C-reactive protein	No	Whole_Blood	TCFL5	20	61472512	61493115	0.222	rs6089930	-4.69	rs1018439	0.118369	-6.79	0.9822	481	1	top1	0.12	6.9e-12	-0.9822	0.326	1	0.603484
C-reactive protein	No	Brain_Cortex	TCFL5	20	61472512	61493115	0.552	rs6089930	-4.69	rs3664	0.379197	7.22	-0.25886	481	37	enet	0.41	5.1e-17	-0.80426	0.421	1	0.675088
C-reactive protein	No	Liver	TCFL5	20	61472512	61493115	0.36	rs6089930	-4.69	rs6011430	0.044151	4.07	1.0453	481	7	lasso	0.08	0.00025	1.3643	0.172	1	0.415223
C-reactive protein	No	Whole_Blood	TCIRG1	11	67806483	67818131	0.3884	rs2458268	4.97	rs3133269	0.187	-8.41	-0.8101	278	21	enet	0.25	6.3e-25	-0.0729	0.942	1	0.980835
C-reactive protein	No	Whole_Blood	TCL1B	14	96152754	96158980	0.1411	rs17093165	-2.92	rs2296310	0.021214	4.52	-2.2885	742	8	lasso	0.044	3.1e-05	-1.142	0.253	1	0.531337
C-reactive protein	No	Whole_Blood	TCN2	22	31003071	31023265	0.1034	rs2269964	-3.31	rs4820886	0.005639	-4.11	1.6543	436	41	enet	0.027	0.00091	-1.56228	0.118	1	0.353149
C-reactive protein	No	Brain_Cortex	TCP10L	21	33948862	33959683	0.321	rs2834008	3.78	rs1015048	0.219353	-5.81	-0.8771	471	1	top1	0.22	6.1e-09	0.8771	0.38	1	0.638184
C-reactive protein	No	Whole_Blood	TCP11L1	11	33060963	33127489	0.326	rs10600	-3.72	rs10767985	0.279	10.55	-0.0966	308	4	lasso	0.28	1.2e-28	-0.2106	0.833	1	0.935776
C-reactive protein	No	Brain_Cortex	TCP11L1	11	33060963	33127489	0.184	rs10600	-3.72	rs3758741	0.0563	4.28	1.9589	308	308	blup	0.077	0.00064	-0.30261	0.762	1	0.892683
C-reactive protein	No	Liver	TCP11L1	11	33060963	33127489	0.194	rs10600	-3.72	rs3802789	0.081035	4.21	1.7229	308	7	lasso	0.084	0.00017	2.18407	0.029	1	0.140258
C-reactive protein	No	Whole_Blood	TCP11L2	12	106695707	106740793	0.1016	rs4964457	2.97	rs17217845	0.030937	4.8	0.2228	534	1	top1	0.031	0.00041	0.22281	0.824	1	0.92944
C-reactive protein	No	Liver	TCTE1	6	44247182	44265458	0.393	rs753675	-4.52	rs651297	0.107	4.24	0.757	560	1	top1	0.11	2.4e-05	0.757	0.449	1	0.68832
C-reactive protein	No	Whole_Blood	TCTEX1D1	1	67218143	67244470	0.335	rs6693644	-6.78	rs512691	0.202	8.76	-0.83284	562	9	lasso	0.24	1.1e-23	-3.02	0.00251	1	0.0252697
C-reactive protein	No	Brain_Cortex	TCTEX1D1	1	67218143	67244470	0.315	rs6693644	-6.78	rs10493420	0.18	-6.12	3.8129	562	5	lasso	0.28	3.1e-11	-4.6326	3.61e-06	0.0140898	0.000110077
C-reactive protein	No	Whole_Blood	TCTEX1D2	3	196018090	196045170	0.1717	rs1045075	5.21	rs4916424	0.056805	5.11	2.352	370	1	top1	0.057	2.2e-06	2.352	0.0187	1	0.110059
C-reactive protein	No	Brain_Cortex	TCTEX1D2	3	196018090	196045170	0.2009	rs1045075	5.21	rs4916425	0.029379	4.11	2.4294	369	1	top1	0.029	0.026	2.4294	0.0151	1	0.0945992
C-reactive protein	No	Whole_Blood	TCTN2	12	124155660	124192948	0.1028	rs10846509	6.05	rs7975233	0.067157	5.2	-1.1135	390	1	top1	0.067	2.8e-07	-1.1135	0.265	1	0.54376
C-reactive protein	No	Brain_Cortex	TCTN2	12	124155660	124192948	0.3587	rs10846509	6.05	rs10773019	0.0756	-4.24	0.0836	390	5	lasso	0.14	5.3e-06	-0.7579	0.448	1	0.693316
C-reactive protein	No	Liver	TCTN2	12	124155660	124192948	0.278	rs10846509	6.05	rs7301641	0.11272	4.82	-1.6997	390	6	lasso	0.15	3.9e-07	-1.22954	0.219	1	0.471908
C-reactive protein	No	Whole_Blood	TCTN3	10	97423158	97453900	0.2483	rs4918929	-3.56	rs3176893	0.062264	7.1	0.60442	521	4	lasso	0.15	5.8e-15	0.03292	0.974	1	0.992277
C-reactive protein	No	Brain_Cortex	TCTN3	10	97423158	97453900	0.461	rs4918929	-3.56	rs3176893	0.098036	5.11	0.60442	521	11	lasso	0.18	2e-07	0.799968	0.424	1	0.677116
C-reactive protein	No	Liver	TCTN3	10	97423158	97453900	0.296	rs4918929	-3.56	rs1891536	0.0237	4.47	0.3649	519	519	blup	0.053	0.0026	0.6615	0.508	1	0.725714
C-reactive protein	No	Brain_Cortex	TDGF1	3	46616045	46668033	0.5614	rs13092573	4.54	rs3806702	0.402089	7.39	0.06471	374	1	top1	0.4	9.1e-17	0.0647	0.948	1	0.97575
C-reactive protein	No	Liver	TDGF1	3	46616045	46668033	0.4021	rs13092573	4.54	rs4683249	0.056801	4.47	-0.98106	374	374	blup	0.094	7.5e-05	-1.19597	0.232	1	0.487235
C-reactive protein	No	Brain_Cortex	TDH	8	11197146	11225910	0.2237	rs1616534	-9.72	rs2246606	0.11775	4.59	-5.4814	639	1	top1	0.12	2.7e-05	-5.4814	4.22e-08	0.000164707	2.35295e-06
C-reactive protein	No	Brain_Cortex	TDO2	4	156775890	156841558	0.2579	rs4234893	-4	rs3796551	0.04015	-3.78	2.979	459	5	lasso	0.047	0.0068	-2.69105	0.00712	1	0.0571425
C-reactive protein	No	Whole_Blood	TDP1	14	90421283	90511106	0.1595	rs3213718	2.78	rs2401863	0.045715	-4.4	-0.8099	436	12	enet	0.057	2e-06	-0.4543	0.65	1	0.838333
C-reactive protein	No	Liver	TDRD10	1	154474695	154520623	0.3551	rs4129267	-38.77	rs3811448	0.172323	-5.91	15.159	405	5	lasso	0.18	2.4e-08	-15.0017	7.16e-51	2.01196e-47	1.00598e-47
C-reactive protein	No	Liver	TDRD15	2	21346789	21366144	0.3846	rs16988099	-3.58	rs594677	0.267412	6.6	1.1107	395	5	lasso	0.27	2.5e-12	1.2074	0.227	1	0.482139
C-reactive protein	No	Brain_Cortex	TDRD5	1	179560748	179660407	0.4607	rs1281424	3.02	rs913514	0.297	6.94	0.2862	475	1	top1	0.3	4.9e-12	0.2862	0.775	1	0.898107
C-reactive protein	No	Whole_Blood	TDRD6	6	46655612	46671937	0.1139	rs11758673	-3.2	rs13196132	0.0223	4.42	0.33225	523	25	enet	0.036	0.00016	0.93786	0.348	1	0.622776
C-reactive protein	No	Brain_Cortex	TDRD6	6	46655612	46671937	0.588	rs11758673	-3.2	rs2270450	0.381534	-7.24	1.4154	522	1	top1	0.38	8.9e-16	-1.4154	0.157	1	0.39972
C-reactive protein	No	Whole_Blood	TDRD9	14	104394799	104519004	0.3907	rs8016595	-2.61	rs10149651	0.26383	10.46	-0.36319	339	15	enet	0.31	1.1e-31	0.1177	0.906	1	0.968523
C-reactive protein	No	Brain_Cortex	TDRD9	14	104394799	104519004	0.276	rs8016595	-2.61	rs10149651	0.314974	6.69	-0.3632	338	1	top1	0.31	8.7e-13	-0.3632	0.716	1	0.867333
C-reactive protein	No	Whole_Blood	TDRKH	1	151742583	151763892	0.0698	rs6696250	-3.09	rs3923394	0.0424	5.31	-2.7018	339	5	lasso	0.05	8.7e-06	-2.63	0.00851	1	0.0635336
C-reactive protein	No	Liver	TDRKH	1	151742583	151763892	0.1537	rs6696250	-3.09	rs11586691	0.015734	4.05	-2.9286	339	339	blup	0.072	0.00048	-2.1884	0.0286	1	0.139524
C-reactive protein	No	Whole_Blood	TEAD2	19	49844118	49865714	0.0997	rs11669977	-2.91	rs10405154	0.051008	5.01	1.6915	373	1	top1	0.051	7.2e-06	1.6915	0.0907	1	0.306145
C-reactive protein	No	Whole_Blood	TEC	4	48137800	48271881	0.1911	rs10938502	-4.38	rs17573709	0.0797	5.69	1.5256	346	4	lasso	0.094	1.1e-09	1.1604	0.246	1	0.527117
C-reactive protein	No	Whole_Blood	TECPR1	7	97843936	97881563	0.1238	rs13239107	3.64	rs2291750	0.021304	4.64	-0.81036	350	15	enet	0.044	2.8e-05	-0.15831	0.874	1	0.954695
C-reactive protein	No	Brain_Cortex	TECTB	10	114043493	114064793	0.598	rs2148493	3.35	rs11195846	0.306195	6.62	-0.98183	452	7	lasso	0.31	1.8e-12	-1.10648	0.269	1	0.531868
C-reactive protein	No	Whole_Blood	TEF	22	41763337	41795330	0.1829	rs5758179	-6.64	rs9538	0.234079	9.43	4.3799	263	1	top1	0.23	3.3e-23	4.3799	1.19e-05	0.0691271	0.000345636
C-reactive protein	No	Brain_Cortex	TEFM	17	29224354	29233838	0.4583	rs9894648	4.17	rs11651802	0.231303	-6	-0.4277	270	27	enet	0.26	1.6e-10	-0.0359	0.971	1	0.986651
C-reactive protein	No	Liver	TEFM	17	29224354	29233838	0.1433	rs9894648	4.17	rs4794873	0.052137	-4.02	-0.73419	271	271	blup	0.076	0.00034	1.03776	0.299	1	0.555681
C-reactive protein	No	Whole_Blood	TEK	9	27109139	27230173	0.2848	rs12337286	-2.67	rs638203	0.11005	7.93	0.84412	647	8	lasso	0.2	1.1e-19	1.10688	0.268	1	0.54625
C-reactive protein	No	Brain_Cortex	TEKT3	17	15207128	15244958	0.2798	rs8182247	2.69	rs2938158	0.024673	-4.34	0.5442	474	1	top1	0.025	0.038	-0.5442	0.586	1	0.785695
C-reactive protein	No	Brain_Cortex	TEKT5	16	10721358	10788802	0.3802	rs4408563	-3.3	rs1344514	0.031468	-4.48	-1.8951	530	4	lasso	0.073	0.00088	1.32168	0.186	1	0.441849
C-reactive protein	No	Liver	TEKT5	16	10721358	10788802	0.3898	rs4408563	-3.3	rs1344514	0.0984	-5.38	-1.8951	532	21	enet	0.16	2.3e-07	1.87911	0.0602	1	0.229528
C-reactive protein	No	Whole_Blood	TELO2	16	1543345	1560427	0.4268	rs11648261	4.28	rs2294604	0.166913	-8.15	0.14653	499	1	top1	0.17	1.9e-16	-0.14653	0.884	1	0.958767
C-reactive protein	No	Brain_Cortex	TELO2	16	1543345	1560427	0.5087	rs11648261	4.28	rs1040499	0.242755	-5.81	0.51599	497	1	top1	0.24	7.7e-10	-0.51599	0.606	1	0.797444
C-reactive protein	No	Liver	TELO2	16	1543345	1560427	0.3351	rs11648261	4.28	rs2294604	0.276	-6.66	0.14653	499	1	top1	0.28	2.3e-12	-0.14653	0.884	1	0.95761
C-reactive protein	No	Whole_Blood	TEN1	17	73975516	73996667	0.4836	rs820144	-3.49	rs2069528	0.262	-9.9	0.43551	409	35	enet	0.29	3.1e-29	-0.1432	0.886	1	0.959324
C-reactive protein	No	Brain_Cortex	TEN1	17	73975516	73996667	0.5446	rs820144	-3.49	rs2069528	0.365466	-7.07	0.4355	408	1	top1	0.37	5e-15	-0.4355	0.663	1	0.835008
C-reactive protein	No	Liver	TEN1	17	73975516	73996667	0.2386	rs820144	-3.49	rs2069528	0.200809	-5.66	0.43551	408	1	top1	0.2	4.2e-09	-0.43551	0.663	1	0.834691
C-reactive protein	No	Brain_Cortex	TENC1	12	53440835	53458156	0.5111	rs11170319	3.68	rs10876395	0.303	-6.74	0.53702	564	27	enet	0.33	1.5e-13	-1.4606	0.144	1	0.380008
C-reactive protein	No	Liver	TENM2	5	166711804	167691162	0.6709	rs6898357	3.86	rs10043275	0.22386	-7.07	0.7821	395	12	lasso	0.43	2.4e-20	-1.6979	0.0895	1	0.295393
C-reactive protein	No	Whole_Blood	TEP1	14	20833826	20881588	0.1206	rs12896466	-3.32	rs1713434	0.114918	-6.71	0.11003	653	1	top1	0.11	1.4e-11	-0.11	0.912	1	0.971184
C-reactive protein	No	Whole_Blood	TEPP	16	58010339	58021475	0.0935	rs2911346	-3.5	rs9934227	0.070518	-5.37	0.08116	546	1	top1	0.071	1.4e-07	-0.08116	0.935	1	0.978986
C-reactive protein	No	Whole_Blood	TES	7	115850547	115898837	0.3339	rs2402056	4.25	rs10953810	0.093358	6.06	-3.3992	369	1	top1	0.093	1.3e-09	-3.3992	0.000676	1	0.00904812
C-reactive protein	No	Brain_Cortex	TES	7	115850547	115898837	0.1579	rs2402056	4.25	rs6978849	0.105256	4.08	-1.40907	368	1	top1	0.11	7.3e-05	-1.4091	0.159	1	0.402972
C-reactive protein	No	Liver	TES	7	115850547	115898837	0.1449	rs2402056	4.25	rs1528246	0.033188	-4.7	-0.36404	368	13	enet	0.092	8.8e-05	-1.3462	0.178	1	0.424962
C-reactive protein	No	Whole_Blood	TESC	12	117476728	117537284	0.0854	rs10507274	-3.87	rs7973925	0.027067	4.57	0.5849	535	1	top1	0.027	0.0009	0.58491	0.559	1	0.786445
C-reactive protein	No	Brain_Cortex	TESC	12	117476728	117537284	0.1859	rs10507274	-3.87	rs7973925	0.174	-5.15	0.58491	535	1	top1	0.17	2.9e-07	-0.5849	0.559	1	0.771218
C-reactive protein	No	Whole_Blood	TESK2	1	45809648	45956872	0.2084	rs17522918	2.12	rs11211129	0.132	-7.27	-0.31013	283	1	top1	0.13	4.2e-13	0.31	0.756	1	0.899366
C-reactive protein	No	Whole_Blood	TESPA1	12	55341802	55378530	0.1955	rs7301225	3.67	rs1795811	0.02321	5.28	0.9403	429	22	enet	0.09	2.4e-09	0.16827	0.866	1	0.952637
C-reactive protein	No	Brain_Cortex	TESPA1	12	55341802	55378530	0.2476	rs7301225	3.67	rs2264364	3.83e-05	-3.98	1.8247	429	429	blup	0.024	0.041	-1.1541	0.248	1	0.511058
C-reactive protein	No	Brain_Cortex	TEX14	17	56634039	56769416	0.1497	rs6503900	-4.47	rs389389	0.054725	4.19	1.1762	305	1	top1	0.055	0.0037	1.1762	0.24	1	0.504155
C-reactive protein	No	Liver	TEX14	17	56634039	56769416	0.0786	rs6503900	-4.47	rs2333410	0.057875	-3.98	0.67217	305	1	top1	0.058	0.0016	-0.67217	0.501	1	0.721214
C-reactive protein	No	Liver	TEX2	17	62224587	62340661	0.2061	rs3785568	-4.27	rs17641730	0.170337	5.24	2.123	260	1	top1	0.17	7.6e-08	2.123	0.0338	1	0.155447
C-reactive protein	No	Brain_Cortex	TEX26	13	31506840	31549639	0.362	rs9315093	3.78	rs12857479	0.029705	-4.5	-0.553	586	4	lasso	0.16	7.2e-07	-0.0712	0.943213	1	0.97442
C-reactive protein	No	Brain_Cortex	TEX264	3	51705191	51738339	0.185	rs4367101	5.63	rs6778196	0.122671	4.28	2.0686	235	1	top1	0.12	1.9e-05	2.0686	0.0386	1	0.169276
C-reactive protein	No	Brain_Cortex	TEX29	13	111968531	111996596	0.555	rs2479967	4	rs3783083	0.101483	-4.78	1.624	540	58	enet	0.24	7.5e-10	-0.8699	0.384336	1	0.643804
C-reactive protein	No	Whole_Blood	TEX30	13	103418340	103426161	0.1144	rs7963	-5.37	rs677594	0.063438	5.1	0.3326	675	1	top1	0.063	5.9e-07	0.33262	0.739	1	0.892856
C-reactive protein	No	Brain_Cortex	TEX40	11	64067863	64072242	0.394	rs11605797	-3.27	rs2286614	0.198217	-6.04	-2.5068	353	29	enet	0.22	7.5e-09	2.47191	0.0134	1	0.0884944
C-reactive protein	No	Brain_Cortex	TFB1M	6	155578858	155635627	0.679	rs12199778	-3.6	rs1334688	0.177215	5.26	-2.2373	515	515	blup	0.19	7e-08	-2.5454	0.0109	1	0.0758337
C-reactive protein	No	Liver	TFB1M	6	155578858	155635627	0.317	rs12199778	-3.6	rs1334688	0.104	4.63	-2.2373	516	1	top1	0.1	3e-05	-2.2373	0.0253	1	0.127407
C-reactive protein	No	Brain_Cortex	TFB2M	1	246703862	246729626	0.1554	rs10924527	3.69	rs10802393	-0.00721	-3.53	-0.7607	470	470	blup	0.032	0.021	0.2788	0.78	1	0.901759
C-reactive protein	No	Whole_Blood	TFG	3	100428205	100467810	0.1985	rs1471738	4.13	rs2126540	0.100967	7.26	-0.82588	443	3	lasso	0.11	2.2e-11	-0.64698	0.518	1	0.759672
C-reactive protein	No	Brain_Cortex	TFG	3	100428205	100467810	0.214	rs1471738	4.13	rs6793682	-0.003591	3.47	1.2479	443	15	enet	0.034	0.018	0.3264	0.744	1	0.884236
C-reactive protein	No	Liver	TFG	3	100428205	100467810	0.194	rs1471738	4.13	rs1143774	0.075491	-4.59	-0.39086	443	13	enet	0.12	5e-06	-0.55992	0.576	1	0.77406
C-reactive protein	No	Whole_Blood	TFIP11	22	26887191	26908471	0.6752	rs969539	-3.85	rs2097470	0.438113	-12.74	-0.18249	774	18	lasso	0.44	1.4e-48	0.22615	0.821	1	0.928219
C-reactive protein	No	Whole_Blood	TFPT	19	54611333	54618836	0.1985	rs251850	-3.26	rs16985367	0.083591	-6.24	-0.945	447	1	top1	0.084	9.7e-09	0.945	0.345	1	0.619316
C-reactive protein	No	Brain_Cortex	TFPT	19	54611333	54618836	0.473	rs251850	-3.26	rs11084311	0.061193	-4.92	-0.97741	447	35	enet	0.14	4.4e-06	-0.7193	0.472	1	0.713761
C-reactive protein	No	Liver	TFR2	7	100218039	100240344	0.2358	rs3736591	-4.45	rs2075672	0.166714	5.9	-0.73815	290	1	top1	0.17	1.1e-07	-0.7381	0.46	1	0.694573
C-reactive protein	No	Liver	TGDS	13	95226308	95248511	0.473	rs9524693	-3.9	rs6492722	0.23868	-6.91	0.4132	637	5	lasso	0.27	3e-12	0.00161	0.999	1	0.999356
C-reactive protein	No	Brain_Cortex	TGFA	2	70674412	70781325	0.3165	rs7582417	4.11	rs1807968	0.093182	-5.07	0.9268	511	7	enet	0.1	0.00011	-0.9405	0.347	1	0.608146
C-reactive protein	No	Liver	TGFB1	19	41807610	41859816	0.343	rs1872125	4.22	rs10408019	0.008939	3.88	-0.13225	377	7	lasso	0.042	0.0063	-1.44598	0.148	1	0.387948
C-reactive protein	No	Whole_Blood	TGFB3	14	76424545	76449334	0.0952	rs753334	2.69	rs3917172	0.036557	-4.95	-0.96879	467	3	lasso	0.065	4.1e-07	-0.1624	0.871	1	0.953929
C-reactive protein	No	Whole_Blood	TGFBI	5	135364584	135399507	0.172	rs6875282	3.23	rs10074474	0.090429	-5.94	0.14702	485	1	top1	0.09	2.4e-09	-0.14702	0.883	1	0.95804
C-reactive protein	No	Liver	TGFBI	5	135364584	135399507	0.2133	rs6875282	3.23	rs2237066	0.075663	-4.87	1.4213	485	3	lasso	0.1	4.4e-05	-1.3639	0.173	1	0.416921
C-reactive protein	No	Whole_Blood	TGFBR1	9	101866320	101916474	0.1264	rs7852648	6.27	rs10739779	0.07555	-5.8	-0.43964	455	3	lasso	0.083	1e-08	0.61498	0.539	1	0.77329
C-reactive protein	No	Whole_Blood	TGM1	14	24718320	24733638	0.0915	rs6573778	-6.51	rs2180196	0.099377	6.2	1.41428	502	1	top1	0.099	3.7e-10	1.4143	0.157	1	0.409342
C-reactive protein	No	Brain_Cortex	TGM1	14	24718320	24733638	0.338	rs6573778	-6.51	rs941504	0.081811	-5.81	-1.0721	501	21	enet	0.28	1.9e-11	1.6677	0.0954	1	0.299314
C-reactive protein	No	Liver	TGOLN2	2	85545147	85555548	0.5173	rs6747629	5.17	rs6547611	0.25803	6.56	0.4703	453	10	lasso	0.26	7.6e-12	0.5456	0.585	1	0.7765
C-reactive protein	No	Whole_Blood	TGS1	8	56685701	56738007	0.1719	rs36112366	2.94	rs7828202	0.143325	-7.32	1.7213	407	1	top1	0.14	3.3e-14	-1.7213	0.0852	1	0.294424
C-reactive protein	No	Liver	THAP3	1	6684926	6694227	0.2657	rs6577393	-3.32	rs14057	0.027523	-4.04	-1.04	439	439	blup	0.069	0.00061	0.8856	0.376	1	0.628531
C-reactive protein	No	Whole_Blood	THAP5	7	108194987	108209897	0.1719	rs405046	-2.99	rs40927	0.072054	-5.58	0.02533	457	1	top1	0.072	1e-07	-0.02533	0.98	1	0.993831
C-reactive protein	No	Brain_Cortex	THAP5	7	108194987	108209897	0.3605	rs405046	-2.99	rs40941	0.346036	7.3	0.27426	456	1	top1	0.35	3.8e-14	0.2743	0.784	1	0.903707
C-reactive protein	No	Liver	THAP5	7	108194987	108209897	0.3099	rs405046	-2.99	rs40939	0.070292	4.29	0.26349	456	456	blup	0.1	3.7e-05	-1.6483	0.0993	1	0.310628
C-reactive protein	No	Whole_Blood	THAP7-AS1	22	21356486	21364631	0.4559	rs733455	3.06	rs2239961	0.255127	-9.89	-1.777	369	6	lasso	0.3	5.9e-30	1.70738	0.0878	1	0.300371
C-reactive protein	No	Brain_Cortex	THAP7-AS1	22	21356486	21364631	0.4299	rs733455	3.06	rs2239961	0.401758	-7.4	-1.777	367	1	top1	0.4	9.5e-17	1.777	0.0756	1	0.26043
C-reactive protein	No	Liver	THAP7-AS1	22	21356486	21364631	0.701	rs733455	3.06	rs2239961	0.316137	-6.98	-1.777	369	9	lasso	0.38	9.5e-18	1.6616	0.0966	1	0.306315
C-reactive protein	No	Brain_Cortex	THAP9-AS1	4	83814162	83822113	0.6391	rs7658518	-4.65	rs6535412	0.48906	-8.49	1.8364	469	4	lasso	0.51	1.6e-22	-1.82768	0.0676	1	0.245207
C-reactive protein	No	Whole_Blood	THBD	20	23026270	23030378	0.2588	rs6048489	-2.47	rs844888	0.050472	-6.08	-0.7506	573	573	blup	0.099	4.3e-10	-0.7111	0.477	1	0.732653
C-reactive protein	No	Whole_Blood	THBS1	15	39873280	39891667	0.2866	rs11853517	-2.82	rs3862145	0.148829	7.45	-1.2026	529	1	top1	0.15	1e-14	-1.2026	0.229	1	0.507733
C-reactive protein	No	Liver	THBS2	6	169615875	169654139	0.309	rs4354124	-3.47	rs3763267	-0.00645	3.74	-1.4306	618	618	blup	0.062	0.0012	0.05722	0.954	1	0.981237
C-reactive protein	No	Whole_Blood	THBS3	1	155165379	155177708	0.4176	rs3738028	-7.79	rs4072037	0.24	-9.63	4.803	338	37	enet	0.25	8.9e-25	-4.37	1.25e-05	0.0726125	0.000359468
C-reactive protein	No	Brain_Cortex	THBS3	1	155165379	155177708	0.4073	rs3738028	-7.79	rs35154152	-0.00363	3.62	-0.5557	338	338	blup	0.012	0.11	-4.6043	4.14e-06	0.0161584	0.000122412
C-reactive protein	No	Liver	THBS3	1	155165379	155177708	0.2533	rs3738028	-7.79	rs2066981	0.126399	-4.73	5.0325	338	1	top1	0.13	4.1e-06	-5.0325	4.84e-07	0.00136004	1.83789e-05
C-reactive protein	No	Whole_Blood	THBS4	5	79287134	79379110	0.1188	rs11744364	3.52	rs256438	0.017355	-4.16	0.29032	498	1	top1	0.017	0.0065	-0.29032	0.772	1	0.90539
C-reactive protein	No	Liver	THBS4	5	79287134	79379110	0.1667	rs11744364	3.52	rs2451932	0.000137	4.03	-1.6096	498	498	blup	0.053	0.0024	-1.3609	0.174	1	0.418255
C-reactive protein	No	Whole_Blood	THEM4	1	151846060	151882284	0.308	rs6696250	-3.09	rs4845388	0.173	-8.21	0.58926	336	9	lasso	0.19	2e-18	-0.769	0.442	1	0.704025
C-reactive protein	No	Brain_Cortex	THEM4	1	151846060	151882284	0.2228	rs6696250	-3.09	rs2932579	0.149	-4.97	0.9638	336	1	top1	0.15	2.2e-06	-0.9638	0.335	1	0.599498
C-reactive protein	No	Liver	THEM4	1	151846060	151882284	0.3359	rs6696250	-3.09	rs6587634	0.225047	-6.05	0.7293	336	1	top1	0.23	4e-10	-0.7293	0.466	1	0.699498
C-reactive protein	No	Brain_Cortex	THEM6	8	143808621	143818345	0.2883	rs7822013	4.31	rs2164308	0.13196	-5.95	2.8989	405	405	blup	0.2	4.1e-08	-2.45072	0.0143	1	0.0917975
C-reactive protein	No	Whole_Blood	THEMIS2	1	28199055	28213196	0.1538	rs2231868	-2.88	rs3766398	0.0571	4.74	-0.98621	259	4	lasso	0.059	1.4e-06	-1.5	0.133	1	0.376143
C-reactive protein	No	Whole_Blood	THNSL2	2	88469835	88486146	0.6912	rs6735524	5	rs10865490	0.272	10.05	-2.1552	268	50	enet	0.37	2.1e-39	-1.3	0.193	1	0.460048
C-reactive protein	No	Brain_Cortex	THNSL2	2	88469835	88486146	0.9355	rs6735524	5	rs10865489	0.481509	-8.16	-1.5518	268	51	enet	0.62	3.5e-30	-1.2295	0.219	1	0.481011
C-reactive protein	No	Liver	THNSL2	2	88469835	88486146	0.725	rs6735524	5	rs10865489	0.475226	-8.5	-1.5518	268	1	top1	0.48	5.6e-23	1.5518	0.121	1	0.344488
C-reactive protein	No	Whole_Blood	THOC5	22	29901868	29950243	0.1547	rs3178915	4.3	rs460428	0.137949	-7.47	2.5849	409	1	top1	0.14	1.1e-13	-2.5849	0.00974	1	0.0696794
C-reactive protein	No	Brain_Cortex	THOC7	3	63819546	63849579	0.2766	rs854622	-3.07	rs4688424	0.129768	-4.96	-0.62591	605	1	top1	0.13	1.1e-05	0.6259	0.531	1	0.75259
C-reactive protein	No	Liver	THOP1	19	2785458	2813599	0.27	rs2965208	-4.29	rs941406	0.040989	4.6	1.2547	438	438	blup	0.077	0.00031	-0.79444	0.427	1	0.667707
C-reactive protein	No	Whole_Blood	THSD1	13	52951305	52980629	0.0863	rs235777	3.28	rs4885887	0.050298	5.47	-0.5798	347	5	lasso	0.052	6.2e-06	-1.08414	0.278	1	0.555904
C-reactive protein	No	Whole_Blood	THUMPD1	16	20744986	20753406	0.0458	rs1862268	-3.22	rs8044864	0.010397	4.07	1.361	400	1	lasso	0.016	0.0095	1.361	0.174	1	0.434738
C-reactive protein	No	Whole_Blood	THUMPD3	3	9404988	9428475	0.2084	rs2279440	6.48	rs2648550	0.109861	6.55	2.3875	546	1	top1	0.11	4.2e-11	2.3875	0.017	1	0.102868
C-reactive protein	No	Brain_Cortex	THUMPD3	3	9404988	9428475	0.3634	rs2279440	6.48	rs2728945	0.108842	4.96	2.4023	546	20	enet	0.16	1e-06	-1.15	0.25	1	0.512639
C-reactive protein	No	Whole_Blood	THYN1	11	134118173	134123264	0.098	rs329648	-3.53	rs570113	0.0578	4.87	1.5441	583	1	top1	0.058	1.9e-06	1.5441	0.123	1	0.360862
C-reactive protein	No	Whole_Blood	TIAF1	17	27401933	27405875	0.116	rs8077048	3.72	rs1388175	0.0387	4.59	0.10977	325	5	lasso	0.06	1.2e-06	-1.9897	0.0466	1	0.200965
C-reactive protein	No	Brain_Cortex	TIAF1	17	27401933	27405875	0.3325	rs8077048	3.72	rs7208383	0.190372	-5.41	2.5633	324	29	enet	0.23	1.6e-09	-3.8619	0.000113	0.441039	0.00208037
C-reactive protein	No	Whole_Blood	TIAM1	21	32490734	32932290	0.1248	rs16988472	4.86	rs570829	0.028353	-5.15	-2.4229	507	507	blup	0.045	2.4e-05	1.1185	0.263	1	0.541569
C-reactive protein	No	Brain_Cortex	TIAM1	21	32490734	32932290	0.266	rs16988472	4.86	rs2250726	0.016459	-3.39	-1.6303	505	1	top1	0.016	0.074	1.6303	0.103	1	0.309476
C-reactive protein	No	Whole_Blood	TIAM2	6	155316488	155578642	0.4604	rs955333	3.46	rs7742211	0.228	-9.89	-0.434	482	5	lasso	0.32	4.6e-33	0.93285	0.351	1	0.625639
C-reactive protein	No	Brain_Cortex	TIAM2	6	155316488	155578642	0.187	rs955333	3.46	rs1032143	0.097145	-3.77	-0.1963	479	1	top1	0.097	0.00014	0.19635	0.844	1	0.936099
C-reactive protein	No	Brain_Cortex	TIFA	4	113195698	113207059	0.1606	rs6815054	-4.2	rs701759	0.05349	3.92	0.28851	396	396	blup	0.056	0.0032	0.78607	0.432	1	0.680152
C-reactive protein	No	Whole_Blood	TIGD3	11	65122238	65125084	0.0664	rs6591188	5.09	rs2904980	-0.00265	3.8	-3.0548	344	344	blup	0.0071	0.058	-3.6766	0.000236	1	0.00391693
C-reactive protein	No	Brain_Cortex	TIGD6	5	149372681	149379883	0.1754	rs6894342	3.64	rs216128	0.024386	-4.2	-0.2936	570	17	enet	0.05	0.0052	0.75499	0.45	1	0.695309
C-reactive protein	No	Whole_Blood	TIMM10	11	57295936	57298276	0.2505	rs3017313	-5.34	rs10896623	0.0859	-6.74	-0.9538	377	8	lasso	0.13	1.2e-12	0.7786	0.436	1	0.698875
C-reactive protein	No	Brain_Cortex	TIMM10	11	57295936	57298276	0.344	rs3017313	-5.34	rs2729371	0.196312	5.42	1.1329	377	26	enet	0.25	2.8e-10	1.52486	0.127	1	0.354058
C-reactive protein	No	Liver	TIMM10	11	57295936	57298276	0.52	rs3017313	-5.34	rs2649663	0.294742	7	1.4192	377	10	lasso	0.33	7.1e-15	0.897139	0.37	1	0.625572
C-reactive protein	No	Whole_Blood	TIMM10B	11	6502677	6505909	0.2096	rs2682093	3.01	rs17243759	0.128	-7.14	-0.9565	656	5	lasso	0.13	2.2e-13	1.279	0.201	1	0.47119
C-reactive protein	No	Whole_Blood	TIMM13	19	2425622	2427635	0.1108	rs12977433	-5.07	rs7252511	-0.002678	3.73	1.0287	426	426	blup	0.0042	0.11	2.08525	0.037	1	0.173054
C-reactive protein	No	Brain_Cortex	TIMM13	19	2425622	2427635	0.411	rs12977433	-5.07	rs11084940	0.194017	6.08	0.54631	426	17	enet	0.26	1.3e-10	-0.0859	0.932	1	0.97158
C-reactive protein	No	Liver	TIMM44	19	7991649	8008805	0.307	rs7258822	-3.36	rs1007545	0.030924	3.76	-1.33845	438	7	lasso	0.069	0.00064	-0.94433	0.345	1	0.601769
C-reactive protein	No	Whole_Blood	TINCR	19	5558178	5568045	0.1182	rs3760774	-4.47	rs732505	0.007539	-4.11	-1.6904	409	30	enet	0.06	1.1e-06	-1.86189	0.0626	1	0.243566
C-reactive protein	No	Liver	TIPARP-AS1	3	156389651	156392130	0.2899	rs6809307	4.53	rs1367311	0.260163	-6.58	0.36625	433	1	top1	0.26	1.2e-11	-0.36625	0.714	1	0.863313
C-reactive protein	No	Brain_Cortex	TIPIN	15	66628544	66679084	0.756	rs1440371	4.17	rs12914520	0.407575	7.44	1.5704	520	25	lasso	0.43	6.6e-18	0.57143	0.568	1	0.776227
C-reactive protein	No	Liver	TIPIN	15	66628544	66679084	0.2563	rs1440371	4.17	rs12914520	0.03131	3.85	1.57	520	520	blup	0.035	0.012	0.99549	0.319	1	0.574609
C-reactive protein	No	Brain_Cortex	TIPRL	1	168148171	168169950	0.5908	rs6427113	3.33	rs2072776	0.372	-7.25	-1.1664	467	8	lasso	0.39	3.1e-16	1.0789	0.281	1	0.541869
C-reactive protein	No	Liver	TIPRL	1	168148171	168169950	0.2268	rs6427113	3.33	rs1543358	0.080104	-4.62	-0.6319	467	11	enet	0.088	0.00012	0.7331	0.463	1	0.69611
C-reactive protein	No	Whole_Blood	TIRAP	11	126152960	126168740	0.1647	rs4937184	3.96	rs7931414	0.0247	4.08	0.5469	649	2	lasso	0.026	0.001	0.9755	0.329	1	0.605181
C-reactive protein	No	Whole_Blood	TJP2	9	71736224	71870124	0.3434	rs17391456	4.03	rs6560585	0.23898	-9.72	-0.97071	546	12	lasso	0.27	5.9e-27	0.591	0.555	1	0.783474
C-reactive protein	No	Whole_Blood	TK2	16	66541906	66586447	0.3615	rs1862674	-4.74	rs7193473	0.293685	10.48	-1.6441	435	6	lasso	0.35	3.6e-36	-0.34081	0.733	1	0.888749
C-reactive protein	No	Whole_Blood	TKT	3	53258723	53290047	0.1907	rs2564921	-4.03	rs10510763	0.096353	-6.78	1.7117	403	4	lasso	0.12	3e-12	-1.8019	0.0716	1	0.264247
C-reactive protein	No	Brain_Cortex	TKT	3	53258723	53290047	0.2078	rs2564921	-4.03	rs3736151	0.118661	4.23	2.4036	403	1	top1	0.12	2.5e-05	2.4036	0.0162	1	0.0987947
C-reactive protein	No	Whole_Blood	TLDC1	16	84511681	84587639	0.2298	rs3803643	3.51	rs12929880	0.048891	6.31	-1.236	865	5	lasso	0.14	1.1e-13	-0.70639	0.48	1	0.734348
C-reactive protein	No	Liver	TLN1	9	35696945	35732331	0.176	rs10114937	3.4	rs1570248	0.06675	4.39	-0.82726	417	1	top1	0.067	0.00077	-0.82726	0.408	1	0.653637
C-reactive protein	No	Liver	TLR1	4	38792298	38807199	0.1919	rs7658893	4.76	rs4129009	0.013763	-3.82	3.1408	524	524	blup	0.02	0.045	-2.63331	0.00846	1	0.0591358
C-reactive protein	No	Whole_Blood	TLR10	4	38773860	38784611	0.0744	rs7658893	4.76	rs5743595	0.0164	-4.2	3.856	533	2	lasso	0.018	0.0052	-3.3695	0.000753	1	0.00994131
C-reactive protein	No	Whole_Blood	TLR4	9	120466610	120479149	0.4842	rs1927906	-4.03	rs2770150	0.315127	-10.88	2.9923	569	1	top1	0.32	3.7e-32	-2.9923	0.00277	1	0.0270436
C-reactive protein	No	Whole_Blood	TM2D2	8	38846327	38854343	0.2017	rs13254784	-3.29	rs7295	0.069997	5.87	-1.2934	311	311	blup	0.075	5.1e-08	-1.84034	0.0657	1	0.249445
C-reactive protein	No	Whole_Blood	TM2D3	15	102161847	102192594	0.1366	rs1037117	2.98	rs626073	0.093024	-6.07	-1.1368	437	1	top1	0.093	1.4e-09	1.1368	0.256	1	0.533395
C-reactive protein	No	Brain_Cortex	TM2D3	15	102161847	102192594	0.372	rs1037117	2.98	rs12907459	0.175086	6.04	-1.2187	436	1	top1	0.18	2.6e-07	-1.2187	0.223	1	0.485697
C-reactive protein	No	Whole_Blood	TM6SF1	15	83776159	83813606	0.079	rs12910606	-4.08	rs7172665	-0.001319	-3.73	-3.1937	352	352	blup	0.02	0.0042	2.8278	0.00469	1	0.0404217
C-reactive protein	No	Liver	TM6SF2	19	19375175	19384200	0.168	rs10401969	8.77	rs2965185	0.013211	-3.61	3.9276	359	359	blup	0.023	0.033	-4.95204	7.34e-07	0.00206254	2.59838e-05
C-reactive protein	No	Whole_Blood	TM7SF3	12	27126128	27167367	0.3168	rs708161	4.69	rs11048888	0.051798	5.57	-0.5279	527	35	enet	0.12	1.1e-11	-0.83825	0.402	1	0.669885
C-reactive protein	No	Brain_Cortex	TM7SF3	12	27126128	27167367	0.2397	rs708161	4.69	rs15556	0.0318	-3.99	3.3217	527	19	enet	0.087	0.00029	-2.8441	0.00445	1	0.0404857
C-reactive protein	No	Liver	TM7SF3	12	27126128	27167367	0.336	rs708161	4.69	rs6487582	0.1147	4.74	1.7464	527	34	enet	0.14	8.9e-07	0.47501	0.635	1	0.811068
C-reactive protein	No	Liver	TM9SF1	14	24658349	24664893	0.2428	rs6573778	-6.51	rs12896458	0.016818	2.9	-1.5369	498	1	top1	0.017	0.06	-1.5369	0.124	1	0.349138
C-reactive protein	No	Brain_Cortex	TMA7	3	48485256	48485616	0.3901	rs1352420	-6.58	rs6776700	0.216963	-5.65	1.7471	257	1	top1	0.22	7.5e-09	-1.7471	0.0806	1	0.27166
C-reactive protein	No	Whole_Blood	TMBIM4	12	66529626	66563852	0.177	rs2870782	-3.66	rs1921083	0.08861	-6.3	-2.9655	499	6	lasso	0.1	1.6e-10	2.07271	0.0382	1	0.176016
C-reactive protein	No	Liver	TMBIM4	12	66529626	66563852	0.629	rs2870782	-3.66	rs17767200	0.46962	-8.51	-2.9683	498	1	top1	0.47	1.3e-22	2.9683	0.00299	1	0.0268431
C-reactive protein	No	Whole_Blood	TMC4	19	54663846	54676944	0.4865	rs251850	-3.26	rs641738	0.361257	-11.73	0.68773	467	20	enet	0.42	9.2e-46	-0.39098	0.696	1	0.868542
C-reactive protein	No	Brain_Cortex	TMC4	19	54663846	54676944	0.433	rs251850	-3.26	rs42319	0.148509	5.46	0.13631	467	11	lasso	0.21	1.7e-08	-0.2152	0.83	1	0.927955
C-reactive protein	No	Liver	TMC4	19	54663846	54676944	0.584	rs251850	-3.26	rs43211	0.1467	5.31	0.17091	467	16	lasso	0.18	2.4e-08	0.00403	0.997	1	0.999067
C-reactive protein	No	Whole_Blood	TMC5	16	19421818	19510435	0.1675	rs11343	-4.96	rs6497362	0.026198	5.03	1.40915	460	28	enet	0.097	6.3e-10	2.21813	0.0265	1	0.139185
C-reactive protein	No	Brain_Cortex	TMC5	16	19421818	19510435	0.2708	rs11343	-4.96	rs11864573	0.136369	4.8	1.4574	460	1	top1	0.14	6.2e-06	1.4574	0.145	1	0.381101
C-reactive protein	No	Whole_Blood	TMC6	17	76107881	76128439	0.2294	rs4969172	10.85	rs3813026	0.121	6.74	-0.28659	538	5	lasso	0.17	7.5e-17	0.5805	0.562	1	0.787994
C-reactive protein	No	Whole_Blood	TMC8	17	76126851	76139049	0.2542	rs4969172	10.85	rs412611	0.0323	5.58	-0.51428	538	7	lasso	0.12	3.3e-12	1.0227	0.306	1	0.584337
C-reactive protein	No	Whole_Blood	TMCO1	1	165696032	165796767	0.1001	rs10918148	-4.18	rs2433137	-0.00273	3.61	-0.57692	548	548	blup	0.0095	0.034	0.46	0.646	1	0.836144
C-reactive protein	No	Whole_Blood	TMCO3	13	114145310	114204542	0.212	rs2287254	4.04	rs1046518	0.01634	-4.48	0.8358	378	378	blup	0.057	2.1e-06	-0.64885	0.516	1	0.758463
C-reactive protein	No	Whole_Blood	TMCO6	5	140019012	140024869	0.0825	rs1019933	3.07	rs2073512	0.026234	4.12	-0.90226	344	1	top1	0.026	0.0011	-0.90226	0.367	1	0.638485
C-reactive protein	No	Whole_Blood	TMED1	19	10943114	10946994	0.1866	rs11667234	5.91	rs8107703	0.016516	-5.74	0.35616	389	389	blup	0.056	2.6e-06	-0.46946	0.639	1	0.831903
C-reactive protein	No	Brain_Cortex	TMED2	12	124070109	124083116	0.1461	rs10083067	6.15	rs4930714	0.104	4.35	0.63427	380	1	top1	0.1	7.8e-05	0.6343	0.526	1	0.749262
C-reactive protein	No	Brain_Cortex	TMED4	7	44617493	44621886	0.1756	rs10951792	4.97	rs217376	0.03107	-4.49	-2.8229	367	367	blup	0.067	0.0015	2.8137	0.0049	1	0.0434652
C-reactive protein	No	Whole_Blood	TMED5	1	93615299	93628767	0.0913	rs12138486	-6.47	rs546	0.0611	-5.41	-0.87833	266	1	top1	0.061	9.4e-07	0.878	0.38	1	0.649432
C-reactive protein	No	Whole_Blood	TMED6	16	69377151	69385712	0.292	rs244420	-7.85	rs153060	0.150664	-7.57	-2.2327	297	3	lasso	0.15	5.4e-15	3.0785	0.00208	1	0.0216414
C-reactive protein	No	Liver	TMED6	16	69377151	69385712	0.5924	rs244420	-7.85	rs153060	0.369	-7.64	-2.2327	297	1	top1	0.37	6.1e-17	2.2327	0.0256	1	0.128228
C-reactive protein	No	Whole_Blood	TMED8	14	77801364	77843452	0.1192	rs17105232	4.93	rs12436593	0.097706	-6.57	-0.40192	546	1	top1	0.098	5.3e-10	0.4019	0.688	1	0.864315
C-reactive protein	No	Brain_Cortex	TMED8	14	77801364	77843452	0.308	rs17105232	4.93	rs10130481	0.093861	4.73	0.6661	546	6	lasso	0.13	1.3e-05	0.3967	0.692	1	0.851206
C-reactive protein	No	Liver	TMED8	14	77801364	77843452	0.4983	rs17105232	4.93	rs1544707	0.134111	-5.85	-1.0249	546	9	lasso	0.26	8.8e-12	0.37418	0.708	1	0.86162
C-reactive protein	No	Whole_Blood	TMED9	5	177019159	177023125	0.408	rs33921462	3.53	rs901380	0.070728	6.71	-0.87054	241	8	lasso	0.2	7e-20	-0.30908	0.757	1	0.89945
C-reactive protein	No	Whole_Blood	TMEM102	17	7338762	7340998	0.1562	rs222835	-5.08	rs5412	0.00307	3.67	-0.66624	482	482	blup	0.011	0.023	-0.6036	0.546	1	0.778423
C-reactive protein	No	Liver	TMEM105	17	79285074	79304474	0.4813	rs3924327	-3.63	rs7222575	0.274642	6.79	-0.26361	387	10	lasso	0.29	8.2e-13	-0.24397	0.807	1	0.920694
C-reactive protein	No	Liver	TMEM106A	17	41363854	41372061	0.1468	rs323495	5.08	rs455055	0.038612	-3.98	-1.3222	298	298	blup	0.048	0.0037	0.89239	0.372	1	0.626497
C-reactive protein	No	Whole_Blood	TMEM106B	7	12250867	12282993	0.3828	rs7797379	3.81	rs6460900	0.14244	7.73	2.46626	672	41	enet	0.2	7.5e-20	2.12173	0.0339	1	0.162883
C-reactive protein	No	Brain_Cortex	TMEM106C	12	48357352	48362661	0.2093	rs10747521	-3.02	rs4344559	0.00874	-4.08	-0.6422	509	12	enet	0.013	0.097	1.4292	0.153	1	0.392609
C-reactive protein	No	Whole_Blood	TMEM110	3	52870235	52931612	0.1445	rs2564921	-4.03	rs9876403	0.098314	6.53	3.4082	378	1	top1	0.098	4.6e-10	3.4082	0.000654	1	0.00885568
C-reactive protein	No	Whole_Blood	TMEM116	12	112369086	112450969	0.1343	rs593226	-4.23	rs11066119	0.089629	6.92	-1.5384	196	196	blup	0.14	1.4e-13	-2.00642	0.0448	1	0.195672
C-reactive protein	No	Liver	TMEM116	12	112369086	112450969	0.227	rs593226	-4.23	rs11066119	0.05568	4.67	-1.5384	196	12	enet	0.067	0.00077	-1.57031	0.116	1	0.339542
C-reactive protein	No	Whole_Blood	TMEM119	12	108983622	108992096	0.2454	rs4964657	4.79	rs7300972	0.109518	6.68	-0.2493	449	23	enet	0.12	8.6e-12	-0.46309	0.643	1	0.834306
C-reactive protein	No	Brain_Cortex	TMEM120A	7	75616174	75623977	0.2703	rs1167795	3.8	rs6965343	0.193532	-5.24	-0.9401	331	1	top1	0.19	5.6e-08	0.9401	0.347	1	0.608146
C-reactive protein	No	Liver	TMEM120B	12	122150658	122220907	0.149	rs11615578	15.07	rs2596140	0.04344	-3.57	-3.3732	343	1	top1	0.043	0.0057	3.3732	0.000743	1	0.0086274
C-reactive protein	No	Whole_Blood	TMEM121	14	105992940	105996539	0.1961	rs3803322	-2.65	rs35590487	0.142961	-8.78	0.92939	133	8	enet	0.17	1.2e-16	-0.8599	0.39	1	0.658962
C-reactive protein	No	Liver	TMEM121	14	105992940	105996539	0.2443	rs3803322	-2.65	rs8021330	0.024243	-3.9	0.7597	132	132	blup	0.034	0.013	-1.45597	0.145	1	0.384387
C-reactive protein	No	Brain_Cortex	TMEM132B	12	125671382	126146917	0.3465	rs10773111	5.01	rs323848	0.0626	3.94	0.15239	529	529	blup	0.15	2.3e-06	0.0999	0.92	1	0.968121
C-reactive protein	No	Brain_Cortex	TMEM132E	17	32907768	32966337	0.4159	rs365654	-3	rs11651584	0.234443	-5.72	-1.5969	603	3	lasso	0.24	1.5e-09	1.586	0.113	1	0.328888
C-reactive protein	No	Brain_Cortex	TMEM139	7	142977050	142985141	0.3598	rs2886994	-3.22	rs4283960	0.006032	2.87	-0.73864	338	338	blup	0.022	0.048	-0.0922	0.927	1	0.970776
C-reactive protein	No	Liver	TMEM139	7	142977050	142985141	0.296	rs2886994	-3.22	rs10500136	0.092211	-4.82	0.63126	338	1	top1	0.092	8.4e-05	-0.6313	0.528	1	0.741469
C-reactive protein	No	Whole_Blood	TMEM141	9	139685807	139687709	0.1468	rs4266763	7.52	rs2784055	0.072493	-5.75	0.40759	403	1	top1	0.072	9.4e-08	-0.40759	0.684	1	0.861339
C-reactive protein	No	Whole_Blood	TMEM144	4	159124772	159176563	0.4441	rs17037309	-3.66	rs2881373	0.161	-7.99	-2.1399	303	63	enet	0.18	3.8e-18	1.9859	0.047	1	0.20209
C-reactive protein	No	Liver	TMEM147	19	36036497	36038428	0.781	rs41523449	-6.76	rs7599	0.578116	-9.36	-2.7441	474	1	top1	0.58	4e-30	2.7441	0.00607	1	0.046603
C-reactive protein	No	Liver	TMEM14A	6	52535907	52551386	0.244	rs9370105	-4.39	rs9463852	-0.00657	-3.44	-0.1819	582	582	blup	0.012	0.097	1.88868	0.0589	1	0.226725
C-reactive protein	No	Brain_Cortex	TMEM150C	4	83404323	83483510	0.175	rs1358055	3.98	rs4693497	0.04449	-4.24	-2.46463	431	1	top1	0.044	0.0081	2.46463	0.0137	1	0.0894166
C-reactive protein	No	Whole_Blood	TMEM154	4	153539784	153601317	0.3151	rs17029501	-3.37	rs6535864	0.0535	5.51	-0.61413	386	39	enet	0.096	7e-10	-0.4335	0.665	1	0.847518
C-reactive protein	No	Whole_Blood	TMEM161A	19	19229978	19249322	0.0888	rs10401969	8.77	rs10417318	0.076738	-5.44	-0.60161	324	1	top1	0.077	3.9e-08	0.60161	0.547	1	0.778423
C-reactive protein	No	Whole_Blood	TMEM161B-AS1	5	87564888	87732502	0.1224	rs2115885	-5.46	rs4916899	0.042902	5.54	1.2058	274	6	lasso	0.064	5.7e-07	0.81854	0.413	1	0.678867
C-reactive protein	No	Brain_Cortex	TMEM161B-AS1	5	87564888	87732502	0.382	rs2115885	-5.46	rs11743103	0.319615	6.92	1.0049	258	11	lasso	0.34	8.7e-14	1.00926	0.313	1	0.576789
C-reactive protein	No	Liver	TMEM161B-AS1	5	87564888	87732502	0.2517	rs2115885	-5.46	rs780404	0.15792	5.37	1.1892	271	1	top1	0.16	2.4e-07	1.1892	0.234	1	0.48997
C-reactive protein	No	Whole_Blood	TMEM163	2	135213330	135476570	0.1631	rs17698630	-2.83	rs4954159	0.116	-6.84	-0.65481	446	1	top1	0.12	1.1e-11	0.655	0.513	1	0.756734
C-reactive protein	No	Brain_Cortex	TMEM163	2	135213330	135476570	0.2717	rs17698630	-2.83	rs655472	0.035941	4.15	0.9202	446	446	blup	0.1	0.0001	1.2822	0.2	1	0.458099
C-reactive protein	No	Liver	TMEM163	2	135213330	135476570	0.2821	rs17698630	-2.83	rs6734966	0.038594	-3.79	-0.4197	446	446	blup	0.053	0.0025	0.109	0.913	1	0.969222
C-reactive protein	No	Whole_Blood	TMEM165	4	56262124	56319564	0.0919	rs11133391	4.3	rs4864546	0.0257	4.68	4.2833	395	395	blup	0.037	0.00011	3.5351	0.000408	1	0.00618818
C-reactive protein	No	Brain_Cortex	TMEM167A	5	82348665	82373682	0.3163	rs11740383	3.72	rs10514246	0.187973	-5.49	2.0708	418	1	top1	0.19	9e-08	-2.0708	0.0384	1	0.168589
C-reactive protein	No	Whole_Blood	TMEM167B	1	109633481	109639556	0.277	rs4970834	6.33	rs17838321	0.088	6.19	-0.06142	411	1	top1	0.088	3.9e-09	-0.0614	0.951	1	0.983332
C-reactive protein	No	Brain_Cortex	TMEM169	2	216946589	216967506	0.4092	rs6728666	3.32	rs828922	-0.005445	-3.3	-1.3758	508	508	blup	0.064	0.0017	1.4451	0.148	1	0.385868
C-reactive protein	No	Whole_Blood	TMEM170B	6	11537938	11583757	0.1925	rs9393992	3.81	rs568867	0.117	-7.83	-0.069259	640	5	lasso	0.15	1e-14	0.116	0.908	1	0.968878
C-reactive protein	No	Brain_Cortex	TMEM171	5	72416119	72427644	0.3881	rs2249074	-5.31	rs481619	0.20044	5.39	1.0926	398	1	top1	0.2	3.1e-08	1.0926	0.275	1	0.536931
C-reactive protein	No	Brain_Cortex	TMEM175	4	926175	952444	0.2759	rs7666226	3.78	rs4690340	0.21519	-5.5	0.6594	415	1	top1	0.22	8.7e-09	-0.6594	0.51	1	0.738601
C-reactive protein	No	Whole_Blood	TMEM176A	7	150497622	150502208	0.7804	rs3735086	-6.73	rs6464101	0.517758	13.8	-0.05447	535	14	lasso	0.55	4.5e-65	-0.49674	0.619	1	0.822266
C-reactive protein	No	Liver	TMEM176A	7	150497622	150502208	0.6032	rs3735086	-6.73	rs714885	0.177354	-6.36	1.5258	535	41	enet	0.29	4e-13	-1.5371	0.124	1	0.349138
C-reactive protein	No	Whole_Blood	TMEM176B	7	150488373	150498448	0.7865	rs3735086	-6.73	rs6464101	0.510038	13.71	-0.05447	536	25	enet	0.56	7.7e-68	-0.36508	0.715	1	0.880486
C-reactive protein	No	Brain_Cortex	TMEM176B	7	150488373	150498448	0.3138	rs3735086	-6.73	rs11972506	0.039176	4.39	-1.0438	536	5	lasso	0.14	5.5e-06	-2.2582	0.0239	1	0.124542
C-reactive protein	No	Liver	TMEM176B	7	150488373	150498448	0.3517	rs3735086	-6.73	rs741067	-0.00102	-4.02	1.4412	536	42	enet	0.13	2.2e-06	-0.8657	0.387	1	0.635576
C-reactive protein	No	Liver	TMEM177	2	120436743	120444083	0.4575	rs1530562	3.34	rs4849797	0.233849	-6.53	-0.8169	358	4	lasso	0.24	7.4e-11	0.8175	0.414	1	0.659116
C-reactive protein	No	Whole_Blood	TMEM178A	2	39892122	39945103	0.0548	rs10185199	-4.75	rs11124695	0.0415	4.59	0.16767	442	5	enet	0.044	3e-05	0.568	0.57	1	0.793275
C-reactive protein	No	Whole_Blood	TMEM18	2	667335	676704	0.2124	rs6728726	-6.06	rs11688230	0.00636	4.1	2.9741	494	7	lasso	0.0072	0.056	2.17	0.0301	1	0.152177
C-reactive protein	No	Whole_Blood	TMEM180	10	104221149	104236802	0.0638	rs6584482	-4.53	rs2274351	0.081867	5.93	0.05039	336	1	top1	0.082	1.4e-08	0.05039	0.96	1	0.985795
C-reactive protein	No	Liver	TMEM180	10	104221149	104236802	0.2151	rs6584482	-4.53	rs2296581	0.213	5.99	0.2202	336	1	top1	0.21	1.3e-09	0.2202	0.826	1	0.931778
C-reactive protein	No	Brain_Cortex	TMEM183A	1	202976514	202993976	0.3323	rs11582098	4.2	rs1774847	0.252	5.96	0.9095	511	1	top1	0.25	3.2e-10	0.9095	0.363	1	0.621944
C-reactive protein	No	Whole_Blood	TMEM184B	22	38615298	38669040	0.0917	rs1569492	-12.5	rs5750562	0.024672	-4.32	2.6316	353	353	blup	0.039	8.8e-05	2.60683	0.00914	1	0.0670269
C-reactive protein	No	Liver	TMEM191A	22	21055220	21058894	0.172	rs733455	3.06	rs178058	0.119664	-4.91	-0.4109	432	1	top1	0.12	7.6e-06	0.4109	0.681	1	0.845848
C-reactive protein	No	Whole_Blood	TMEM191C	22	21820712	21825558	0.1652	rs733455	3.06	rs399647	0.013722	4.16	-0.82307	286	286	blup	0.041	5.2e-05	1.94679	0.0516	1	0.214717
C-reactive protein	No	Liver	TMEM194B	2	191369068	191399448	0.1565	rs3771308	-3.65	rs12693568	0.000684	3.68	0.5032	372	372	blup	0.075	0.00038	-2.5152	0.0119	1	0.0756538
C-reactive protein	No	Whole_Blood	TMEM199	17	26684604	26690705	0.0647	rs58901	3.49	rs4795434	0.0343	-4.38	1.633	271	1	top1	0.034	0.00021	-1.633	0.102	1	0.327358
C-reactive protein	No	Brain_Cortex	TMEM199	17	26684604	26690705	0.1534	rs58901	3.49	rs4795434	0.083243	-4.64	1.633	271	1	top1	0.083	0.00041	-1.633	0.102	1	0.308609
C-reactive protein	No	Brain_Cortex	TMEM200C	18	5882071	5895954	0.258	rs7235551	3.55	rs582180	0.027506	-3.79	2.5104	521	1	top1	0.028	0.03	-2.5104	0.0121	1	0.081848
C-reactive protein	No	Whole_Blood	TMEM204	16	1578689	1605581	0.4591	rs11648261	4.28	rs8048206	0.426606	12.54	1.7	498	6	lasso	0.43	5.7e-47	1.78025	0.075	1	0.271618
C-reactive protein	No	Whole_Blood	TMEM205	19	11453452	11457158	0.0998	rs11667234	5.91	rs34272088	0.017337	4.1	-0.58337	396	1	top1	0.017	0.0066	-0.58337	0.56	1	0.787089
C-reactive protein	No	Whole_Blood	TMEM206	1	212537273	212588243	0.0953	rs906363	-3.74	rs7519959	0.0241	-5.07	-2.6406	466	466	blup	0.025	0.0013	2.98	0.00288	1	0.0279297
C-reactive protein	No	Brain_Cortex	TMEM206	1	212537273	212588243	0.2379	rs906363	-3.74	rs351408	0.000304	-3.74	-2.2871	466	466	blup	0.04	0.011	1.8147	0.0696	1	0.248244
C-reactive protein	No	Brain_Cortex	TMEM216	11	61159159	61166335	0.166	rs198421	5.79	rs2943805	0.069633	4.39	0.06751	373	1	top1	0.07	0.0012	0.06751	0.946	1	0.975235
C-reactive protein	No	Whole_Blood	TMEM218	11	124966398	124981659	0.0953	rs12792040	-2.84	rs4595559	0.000388	3.7	2.2112	495	495	blup	0.015	0.01	0.4409	0.659	1	0.842995
C-reactive protein	No	Liver	TMEM218	11	124966398	124981659	0.375	rs12792040	-2.84	rs7927406	-0.005957	3.91	-0.7531	495	7	lasso	0.046	0.0045	0.673156	0.501	1	0.721214
C-reactive protein	No	Brain_Cortex	TMEM220	17	10602332	10633633	0.4333	rs1468486	3.03	rs440655	0.241546	-6.12	0.0609	497	1	top1	0.24	8.6e-10	-0.0609	0.951	1	0.977291
C-reactive protein	No	Liver	TMEM220	17	10602332	10633633	0.5636	rs1468486	3.03	rs440655	0.392967	8.13	0.06092	497	12	enet	0.42	1e-19	0.02058	0.984	1	0.992477
C-reactive protein	No	Whole_Blood	TMEM223	11	62539101	62559493	0.1735	rs11231161	-4.56	rs11231221	0.101	-6.34	0.5803	335	3	lasso	0.11	2.8e-11	0.5115	0.609	1	0.816074
C-reactive protein	No	Brain_Cortex	TMEM229A	7	123670973	123673523	0.1397	rs6945841	-3.48	rs10487808	0.000973	3.88	-1.35434	392	392	blup	0.029	0.027	-0.809	0.419	1	0.674096
C-reactive protein	No	Whole_Blood	TMEM229B	14	67913801	68000456	0.1567	rs12883810	2.7	rs1980615	0.071766	5.34	1.2543	384	1	top1	0.072	1.1e-07	1.2543	0.21	1	0.482551
C-reactive protein	No	Whole_Blood	TMEM230	20	5080486	5093749	0.2907	rs6076827	-2.73	rs1550701	0.107141	-7.25	0.7239	609	10	enet	0.13	8.9e-13	-0.8053	0.421	1	0.684847
C-reactive protein	No	Brain_Cortex	TMEM230	20	5080486	5093749	0.376	rs6076827	-2.73	rs418062	0.201194	-5.98	1.1633	609	1	top1	0.2	2.9e-08	-1.1633	0.245	1	0.509449
C-reactive protein	No	Liver	TMEM233	12	120031264	120079363	0.261	rs7963332	5.08	rs7963332	0.18497	5.9	5.077	480	3	lasso	0.19	1.2e-08	4.90284	9.45e-07	0.00265545	3.12406e-05
C-reactive protein	No	Whole_Blood	TMEM241	18	20777108	21017925	0.1478	rs7236204	4.92	rs1995330	8.61e-05	3.43	1.3074	344	34	enet	0.014	0.012	0.21443	0.83	1	0.932947
C-reactive protein	No	Brain_Cortex	TMEM241	18	20777108	21017925	0.458	rs7236204	4.92	rs11659341	0.212845	-5.78	4.3649	344	344	blup	0.26	1.1e-10	-4.8494	1.24e-06	0.00483972	4.5231e-05
C-reactive protein	No	Brain_Cortex	TMEM245	9	111777432	111882225	0.3235	rs17793873	-4.31	rs7776	0.00238	4.52	1.3767	607	607	blup	0.06	0.0024	2.022	0.0432	1	0.183871
C-reactive protein	No	Whole_Blood	TMEM252	9	71151496	71155783	0.1785	rs10868852	4.89	rs12375820	0.051423	5.72	-0.1499	343	19	enet	0.057	2.3e-06	-0.27331	0.785	1	0.912743
C-reactive protein	No	Whole_Blood	TMEM254	10	81838402	81852313	0.2212	rs10749550	2.95	rs3824727	0.039152	5.6	1.12403	346	9	enet	0.067	2.7e-07	1.722	0.0851	1	0.294424
C-reactive protein	No	Whole_Blood	TMEM254-AS1	10	81806616	81838668	0.2807	rs10749550	2.95	rs3824727	0.124567	6.95	1.12403	346	8	lasso	0.15	1.8e-14	1.07403	0.283	1	0.561074
C-reactive protein	No	Brain_Cortex	TMEM254-AS1	10	81806616	81838668	0.538	rs10749550	2.95	rs3824727	0.226241	5.65	1.12403	346	16	enet	0.25	3.4e-10	0.925408	0.355	1	0.61608
C-reactive protein	No	Liver	TMEM254-AS1	10	81806616	81838668	0.6768	rs10749550	2.95	rs11201799	0.15	5.99	1.064	346	6	lasso	0.29	5.4e-13	1.1683	0.243	1	0.498416
C-reactive protein	No	Brain_Cortex	TMEM255B	13	114462216	114514926	0.437	rs7996853	2.49	rs7400029	0.158057	-4.71	-1.237	342	1	top1	0.16	1.1e-06	1.2368	0.216161	1	0.478275
C-reactive protein	No	Whole_Blood	TMEM258	11	61535973	61560108	0.0882	rs569258	5.69	rs968567	0.0411	5.08	-3.5882	416	3	lasso	0.052	5.5e-06	-3.8941	9.86e-05	0.572767	0.00200268
C-reactive protein	No	Whole_Blood	TMEM30A	6	75962640	75994684	0.1918	rs276695	-3.59	rs2250989	0.0788	-6.27	0.88713	275	16	enet	0.14	8.7e-14	-2.29727	0.0216	1	0.121702
C-reactive protein	No	Liver	TMEM30A	6	75962640	75994684	0.248	rs276695	-3.59	rs7741596	0.0305	-4.14	0.734	275	4	lasso	0.047	0.004	-1.05054	0.293	1	0.549987
C-reactive protein	No	Brain_Cortex	TMEM39A	3	119148347	119187677	0.2701	rs2472682	4.42	rs11714363	0.053564	-4.29	-1.1766	511	33	enet	0.11	5.4e-05	0.2492	0.803	1	0.912936
C-reactive protein	No	Whole_Blood	TMEM41B	11	9302201	9336327	0.1428	rs2647537	4.57	rs7103472	0.143	-7.54	1.6249	375	1	top1	0.14	3.4e-14	-1.6249	0.104	1	0.330852
C-reactive protein	No	Whole_Blood	TMEM42	3	44903361	44907162	0.0958	rs17554407	4.64	rs4682996	-0.002476	-3.38	0.92452	408	408	blup	0.008	0.047	-1.71632	0.0861	1	0.296652
C-reactive protein	No	Whole_Blood	TMEM44	3	194308402	194354418	0.2574	rs6437455	-3.28	rs7652066	0.11083	6.46	1.7056	544	1	top1	0.11	3.4e-11	1.7056	0.0881	1	0.300866
C-reactive protein	No	Whole_Blood	TMEM44-AS1	3	194304740	194310989	0.2613	rs4613405	2.86	rs7652066	0.11253	7.31	1.7056	531	13	enet	0.16	2e-15	1.28916	0.197	1	0.465571
C-reactive protein	No	Brain_Cortex	TMEM44-AS1	3	194304740	194310989	0.3842	rs4613405	2.86	rs7652066	0.215388	5.95	1.7056	531	1	top1	0.22	8.6e-09	1.7056	0.0881	1	0.285593
C-reactive protein	No	Liver	TMEM44-AS1	3	194304740	194310989	0.637	rs4613405	2.86	rs11711157	0.003001	3.68	-0.91752	531	531	blup	0.18	3.4e-08	-0.49153	0.623	1	0.802673
C-reactive protein	No	Whole_Blood	TMEM45A	3	100211463	100296288	0.2831	rs1529955	2.73	rs7653196	0.213988	8.89	-0.22528	398	5	lasso	0.22	1.5e-21	-0.23214	0.816	1	0.926352
C-reactive protein	No	Whole_Blood	TMEM45B	11	129685714	129729898	0.4413	rs10894164	-4.11	rs10894147	0.316	-10.85	0.8606	479	7	lasso	0.34	1.2e-35	-1.5912	0.112	1	0.344055
C-reactive protein	No	Whole_Blood	TMEM50A	1	25664705	25688739	0.3711	rs807250	-2.81	rs3091242	0.0161	4.75	2.6762	386	28	enet	0.14	7.6e-14	1.54	0.124	1	0.362514
C-reactive protein	No	Brain_Cortex	TMEM50A	1	25664705	25688739	0.5657	rs807250	-2.81	rs9689	0.134	-5.13	2.7836	384	33	enet	0.18	1.2e-07	-1.2469	0.212	1	0.473362
C-reactive protein	No	Whole_Blood	TMEM50B	21	34804792	34852318	0.1987	rs6517137	-3.32	rs2834220	0.1847	-8.66	0.0362	460	5	lasso	0.19	2.2e-18	0.0567	0.955	1	0.983791
C-reactive protein	No	Brain_Cortex	TMEM50B	21	34804792	34852318	0.56	rs6517137	-3.32	rs8130924	0.311756	7	0.2667	459	9	lasso	0.34	1e-13	0.3117	0.755	1	0.887847
C-reactive protein	No	Liver	TMEM50B	21	34804792	34852318	0.239	rs6517137	-3.32	rs2834215	0.19269	-5.91	-0.046	460	1	top1	0.19	9.2e-09	0.046	0.963	1	0.986522
C-reactive protein	No	Whole_Blood	TMEM51	1	15479028	15546976	0.1741	rs12048075	2.76	rs7524358	-0.00273	-3.33	1.6669	556	556	blup	0.038	0.00011	0.114	0.909	1	0.969589
C-reactive protein	No	Liver	TMEM51	1	15479028	15546976	0.2556	rs12048075	2.76	rs12045403	0.014466	3.78	0.2137	555	555	blup	0.08	0.00025	0.1337	0.894	1	0.961769
C-reactive protein	No	Liver	TMEM52	1	1849029	1850712	0.2666	rs4074196	-3.86	rs1884454	0.089349	-4.78	-1.1143	329	2	lasso	0.094	7.3e-05	0.9579	0.338	1	0.594728
C-reactive protein	No	Whole_Blood	TMEM53	1	45100910	45140227	0.0613	rs9804150	-2.72	rs2355365	-0.00147	-3.67	-1.7703	369	369	blup	0.0031	0.14	-0.0429	0.966	1	0.988635
C-reactive protein	No	Brain_Cortex	TMEM53	1	45100910	45140227	0.2139	rs9804150	-2.72	rs1051664	0.102	4.4	-1.1277	369	1	top1	0.1	9.1e-05	-1.1277	0.259	1	0.519998
C-reactive protein	No	Brain_Cortex	TMEM59	1	54497347	54519177	0.4797	NA	NA	NA	NA	NA	NA	476	0	top1	0.11	4.7e-05	NA	NA	NA	NA
C-reactive protein	No	Whole_Blood	TMEM60	7	77423045	77427897	0.1732	rs10215731	4.32	rs1544457	0.080222	6.89	-2.1301	523	20	enet	0.13	1.6e-12	-1.43206	0.152	1	0.402998
C-reactive protein	No	Liver	TMEM60	7	77423045	77427897	0.1917	rs10215731	4.32	rs1544457	0.096882	4.77	-2.1301	523	10	enet	0.12	6e-06	-1.4063	0.16	1	0.401787
C-reactive protein	No	Whole_Blood	TMEM63B	6	44094651	44123256	0.2161	rs833069	4.8	rs4714761	0.125	7.48	-1.80505	557	17	enet	0.18	1.9e-17	-1.23327	0.217	1	0.49087
C-reactive protein	No	Whole_Blood	TMEM63C	14	77642193	77725838	0.4434	rs17105232	4.93	rs1911728	0.224196	9.37	-0.99017	552	21	enet	0.38	2e-40	-1.2965	0.195	1	0.463484
C-reactive protein	No	Brain_Cortex	TMEM63C	14	77642193	77725838	0.408	rs17105232	4.93	rs8006732	0.133419	5.1	1.6183	552	8	lasso	0.15	2.6e-06	1.8201	0.0687	1	0.246675
C-reactive protein	No	Whole_Blood	TMEM64	8	91634223	91803777	0.0712	rs7002775	-3.97	rs12677100	0.019699	-4.28	-0.3298	304	304	blup	0.031	0.00039	1.6449	0.1	1	0.324707
C-reactive protein	No	Liver	TMEM64	8	91634223	91803777	0.2852	rs7002775	-3.97	rs4538831	0.035051	-3.99	-1.3988	304	3	lasso	0.055	0.0022	1.9621	0.0498	1	0.201931
C-reactive protein	No	Whole_Blood	TMEM65	8	125324231	125384933	0.1742	rs11989025	-2.86	rs16899786	0.007695	4.51	-0.4416	533	533	blup	0.026	0.0012	-1.63083	0.103	1	0.329294
C-reactive protein	No	Brain_Cortex	TMEM68	8	56608983	56685680	0.2484	rs36112366	2.94	rs765158	0.08035	3.88	0.8277	407	1	top1	0.08	0.00051	0.82768	0.408	1	0.666008
C-reactive protein	No	Liver	TMEM74B	20	1161205	1166059	0.3812	rs3746807	2.85	rs11698028	0.010793	-3.58	-0.2396	721	721	blup	0.051	0.003	1.7273	0.0841	1	0.284036
C-reactive protein	No	Whole_Blood	TMEM79	1	156252726	156262234	0.2829	rs2277872	5.37	rs7522860	0.262	-10.34	4.9954	394	14	enet	0.27	7.7e-27	-4.76	1.92e-06	0.0111533	7.104e-05
C-reactive protein	No	Liver	TMEM79	1	156252726	156262234	0.1804	rs2277872	5.37	rs7542798	0.012735	-3.7	4.3738	394	19	enet	0.045	0.0048	-3.9808	6.87e-05	0.193047	0.0012296
C-reactive protein	No	Whole_Blood	TMEM80	11	695533	705028	0.3899	rs7935908	-4.17	rs7126455	0.177	8.71	-2.251	476	29	enet	0.31	2.1e-31	-2.6516	0.00801	1	0.0609033
C-reactive protein	No	Brain_Cortex	TMEM80	11	695533	705028	0.76	rs7935908	-4.17	rs4073591	0.43639	7.96	-2.446	476	39	enet	0.55	4e-25	-3.13908	0.00169	1	0.0187388
C-reactive protein	No	Whole_Blood	TMEM81	1	205052258	205053645	0.0846	rs17417252	5.26	rs6696846	0.0594	-5.58	-1.9352	610	1	top1	0.059	1.3e-06	1.94	0.053	1	0.218455
C-reactive protein	No	Brain_Cortex	TMEM81	1	205052258	205053645	0.2168	rs17417252	5.26	rs2369526	0.163	-4.79	-1.2162	609	1	top1	0.16	7.2e-07	1.2162	0.224	1	0.486247
C-reactive protein	No	Whole_Blood	TMEM87B	2	112812800	112876895	0.4658	rs6737707	-5.89	rs10194496	0.178	-8.26	3.3972	331	30	enet	0.25	1.7e-24	-3.41	0.000643	1	0.00874751
C-reactive protein	No	Whole_Blood	TMEM8A	16	420773	434396	0.2078	rs11644916	4.92	rs1802752	0.078375	-5.7	-3.5376	386	386	blup	0.087	4.9e-09	1.79724	0.0723	1	0.265985
C-reactive protein	No	Liver	TMEM8A	16	420773	434396	0.1517	rs11644916	4.92	rs540	0.0979	4.49	-1.6335	385	1	top1	0.098	5.1e-05	-1.6335	0.102	1	0.313246
C-reactive protein	No	Brain_Cortex	TMEM8B	9	35816141	35854844	0.4497	rs10972437	3.23	rs10738948	0.357	7.58	-0.0844	420	13	enet	0.37	2.2e-15	0.0675	0.946	1	0.975235
C-reactive protein	No	Liver	TMEM8B	9	35816141	35854844	0.146	rs10972437	3.23	rs10738948	0.134528	4.75	-0.084436	422	1	top1	0.13	2e-06	-0.08444	0.933	1	0.971332
C-reactive protein	No	Whole_Blood	TMEM9	1	201103900	201140702	0.6608	rs10920162	3.57	rs7542768	0.464	13.13	-2.8969	668	1	top1	0.46	1.2e-51	-2.9	0.00377	1	0.0339008
C-reactive protein	No	Liver	TMEM9	1	201103900	201140702	0.5223	rs10920162	3.57	rs7542768	0.095787	4.84	-2.8969	668	55	enet	0.13	2.1e-06	-2.338	0.0194	1	0.107311
C-reactive protein	No	Whole_Blood	TMEM92	17	48348767	48358844	0.3538	rs199144	3.17	rs2254177	0.261	-9.88	1.3198	473	1	top1	0.26	4e-26	-1.3198	0.187	1	0.452995
C-reactive protein	No	Whole_Blood	TMEM98	17	31254928	31272124	0.235	rs11656076	-2.73	rs9303654	0.0993	6.6	0.27841	530	8	lasso	0.12	3e-12	0.1787	0.858	1	0.947912
C-reactive protein	No	Brain_Cortex	TMEM98	17	31254928	31272124	0.4474	rs11656076	-2.73	rs2726132	0.234939	-5.73	0.0857	530	38	enet	0.24	1e-09	-0.1264	0.899	1	0.958968
C-reactive protein	No	Liver	TMEM98	17	31254928	31272124	0.3052	rs11656076	-2.73	rs10512441	0.056229	-4.3	-0.2438	530	15	enet	0.096	6e-05	-0.36935	0.712	1	0.863313
C-reactive protein	No	Whole_Blood	TMEM99	17	38975414	38992522	0.1081	rs9904270	3.82	rs2469832	0.0277	4.89	-0.2363	423	5	lasso	0.046	2e-05	-0.9172	0.359	1	0.630993
C-reactive protein	No	Liver	TMEM99	17	38975414	38992522	0.3549	rs9904270	3.82	rs2469832	0.167888	5.97	-0.2363	423	5	lasso	0.19	9.7e-09	-0.40807	0.683	1	0.845848
C-reactive protein	No	Whole_Blood	TMEM9B	11	8968841	8986221	0.2919	rs2647537	4.57	rs1025438	0.092	-5.98	0.1066	360	5	lasso	0.12	6e-12	0.4776	0.633	1	0.828735
C-reactive protein	No	Whole_Blood	TMEM9B-AS1	11	8986321	8999074	0.2465	rs2647537	4.57	rs11042148	0.147	7.53	1.1953	359	12	enet	0.18	2.2e-17	1.6943	0.0902	1	0.305167
C-reactive protein	No	Brain_Cortex	TMEM9B-AS1	11	8986321	8999074	0.368	rs2647537	4.57	rs2568085	0.255578	6.14	1.6842	359	1	top1	0.26	2.4e-10	1.6842	0.0921	1	0.293442
C-reactive protein	No	Liver	TMEM9B-AS1	11	8986321	8999074	0.624	rs2647537	4.57	rs3815991	0.259682	6.47	1.1377	359	1	top1	0.26	1.2e-11	1.1377	0.255	1	0.510727
C-reactive protein	No	Whole_Blood	TMOD2	15	52043783	52108565	0.2076	rs2303443	-5.24	rs1840708	0.272886	10.09	-3.9437	437	1	top1	0.27	2.3e-27	-3.9437	8.02e-05	0.465882	0.00168398
C-reactive protein	No	Whole_Blood	TMOD3	15	52121825	52239488	0.2561	rs2303443	-5.24	rs16964561	0.163185	-8.02	-2.6558	396	10	lasso	0.17	1.9e-16	1.2003	0.23	1	0.508398
C-reactive protein	No	Liver	TMOD3	15	52121825	52239488	0.0831	rs2303443	-5.24	rs11070868	-0.00666	3.58	-3.938	395	7	enet	0.0065	0.16	-3.54213	0.000397	1	0.00528706
C-reactive protein	No	Brain_Cortex	TMPRSS13	11	117771358	117800174	0.463	rs7947338	3.3	rs1894177	0.022886	-3.69	0.61836	662	662	blup	0.11	5.1e-05	-1.63129	0.103	1	0.309476
C-reactive protein	No	Whole_Blood	TMPRSS3	21	43791999	43816955	0.2301	rs225310	4.31	rs2839502	0.080931	-5.81	-1.2851	768	1	top1	0.081	1.7e-08	1.2851	0.199	1	0.468392
C-reactive protein	No	Brain_Cortex	TMPRSS5	11	113558272	113577095	0.515	rs2734849	4.07	rs4938050	0.379643	7.18	-0.65547	559	5	lasso	0.4	1.4e-16	-0.2723	0.785	1	0.904326
C-reactive protein	No	Whole_Blood	TMPRSS9	19	2389784	2425491	0.3307	rs12977433	-5.19	rs735911	0.26865	10.25	0.84322	428	1	top1	0.27	6.6e-27	0.84322	0.399	1	0.666798
C-reactive protein	No	Liver	TMPRSS9	19	2389784	2425491	0.259	rs12977433	-5.19	rs10407225	0.196342	-5.81	0.61504	428	1	top1	0.2	6.5e-09	-0.61504	0.539	1	0.749426
C-reactive protein	No	Whole_Blood	TMTC1	12	29653773	29937692	0.674	rs12579215	3.88	rs2882467	0.298812	10.57	0.0247	638	16	lasso	0.5	3.9e-57	1.19496	0.232	1	0.510488
C-reactive protein	No	Liver	TMTC1	12	29653773	29937692	0.499	rs12579215	3.88	rs7974503	0.255	-6.37	0.2379	638	1	top1	0.25	2e-11	-0.23789	0.812	1	0.92228
C-reactive protein	No	Liver	TMTC2	12	83080659	83528649	0.349	rs10431415	-3.17	rs11834171	0.13604	5.18	0.3976	378	1	top1	0.14	1.7e-06	0.39757	0.691	1	0.852596
C-reactive protein	No	Whole_Blood	TMTC4	13	101256181	101327347	0.3442	rs8002928	3.79	rs1283208	0.276896	10.48	1.5972	558	5	lasso	0.28	1.1e-28	1.60468	0.109	1	0.340786
C-reactive protein	No	Whole_Blood	TMX1	14	51706886	51722759	0.1271	rs17123969	3.78	rs12589840	0.069379	-5.21	2.0293	650	1	top1	0.069	1.8e-07	-2.0293	0.0424	1	0.189172
C-reactive protein	No	Liver	TMX1	14	51706886	51722759	0.335	rs17123969	3.78	rs2999383	0.067687	-5.38	1.5469	650	650	blup	0.16	1.3e-07	-2.10657	0.0352	1	0.159279
C-reactive protein	No	Whole_Blood	TMX4	20	7957995	8000476	0.0781	rs6055437	2.73	rs2423276	0.014952	3.55	-0.2955	519	16	enet	0.023	0.002	-2.5758	0.01	1	0.0710147
C-reactive protein	No	Brain_Cortex	TMX4	20	7957995	8000476	0.388	rs6055437	2.73	rs6140508	0.2024	5.86	0.25699	519	29	enet	0.23	1.7e-09	-0.07941	0.937	1	0.972123
C-reactive protein	No	Whole_Blood	TNC	9	117782806	117880536	0.0967	rs7036626	-3.71	rs10982549	0.001663	-3.92	-1.9069	630	630	blup	0.0044	0.11	1.58913	0.112	1	0.344055
C-reactive protein	No	Liver	TNC	9	117782806	117880536	0.336	rs7036626	-3.71	rs10817715	0.155045	-5.25	-2.1675	627	8	lasso	0.18	2.7e-08	2.24237	0.0249	1	0.126985
C-reactive protein	No	Whole_Blood	TNFAIP6	2	152214106	152236560	0.4711	rs2190369	2.69	rs2278089	0.363	11.57	-0.87264	444	1	top1	0.36	6.4e-38	-0.873	0.383	1	0.651493
C-reactive protein	No	Whole_Blood	TNFAIP8	5	118604387	118735383	0.1164	rs374204	-2.78	rs1396609	0.006766	-4.24	0.55258	364	364	blup	0.023	0.0019	-0.44433	0.657	1	0.84194
C-reactive protein	No	Brain_Cortex	TNFAIP8L3	15	51348795	51397473	0.157	rs3784301	4.62	rs3825798	0.066745	-3.96	-4.0683	432	1	top1	0.067	0.0014	4.0683	4.74e-05	0.185002	0.00100212
C-reactive protein	No	Whole_Blood	TNFRSF10A	8	23048189	23082639	0.2233	rs1996148	-3.67	rs3736025	0.077523	5.48	0.455	624	7	lasso	0.088	3.9e-09	0.30792	0.758	1	0.900436
C-reactive protein	No	Liver	TNFRSF10A	8	23048189	23082639	0.5157	rs1996148	-3.67	rs4242394	0.245323	6.23	0.6632	624	1	top1	0.25	5.3e-11	0.6632	0.507	1	0.725714
C-reactive protein	No	Whole_Blood	TNFRSF10B	8	22877713	22926692	0.2613	rs3735893	4.16	rs10111172	0.1122	7.06	-2.6673	615	5	lasso	0.12	4e-12	-2.95097	0.00317	1	0.0298453
C-reactive protein	No	Whole_Blood	TNFRSF10C	8	22941868	22974950	0.1621	rs3735893	4.16	rs11135696	0.031612	-5.05	-2.4594	623	8	lasso	0.077	3.9e-08	2.52446	0.0116	1	0.0787201
C-reactive protein	No	Brain_Cortex	TNFRSF10C	8	22941868	22974950	0.4558	rs3735893	4.16	rs7830593	0.31157	6.54	0.9514	623	7	lasso	0.32	3.7e-13	1.28395	0.199	1	0.456881
C-reactive protein	No	Brain_Cortex	TNFRSF11A	18	59992520	60058516	0.193	rs1473981	-5.55	rs6567263	-0.006213	-3.9	2.3506	483	483	blup	0.026	0.034	-0.324	0.746	1	0.884727
C-reactive protein	No	Liver	TNFRSF12A	16	3068486	3072384	0.2724	rs2074524	-3.47	rs7184777	0.00765	-3.97	0.21977	358	14	enet	0.045	0.005	0.69963	0.484	1	0.710946
C-reactive protein	No	Liver	TNFRSF14	1	2488136	2496821	0.213	rs4609377	-3.27	rs3890745	0.053533	4.94	2.5561	374	374	blup	0.087	0.00013	2.6277	0.0086	1	0.0598168
C-reactive protein	No	Whole_Blood	TNFRSF18	1	1138888	1142071	0.1892	rs12562034	3.43	rs12036216	0.0762	-6.57	1.93258	234	234	blup	0.13	7.4e-13	-0.826	0.409	1	0.675542
C-reactive protein	No	Brain_Cortex	TNFRSF18	1	1138888	1142071	0.437	rs12562034	3.43	rs3813204	0.251	5.95	0.2656	233	1	top1	0.25	3.7e-10	0.2656	0.791	1	0.906503
C-reactive protein	No	Whole_Blood	TNFRSF4	1	1146706	1149512	0.1153	rs12562034	3.43	rs12036216	0.0255	-4.55	1.93258	234	234	blup	0.041	5.2e-05	-0.706	0.48	1	0.734348
C-reactive protein	No	Whole_Blood	TNFSF12	17	7452208	7461207	0.2843	rs222835	-5.08	rs9899183	0.125	7.2	2.0168	482	8	lasso	0.17	1.6e-16	2.2602	0.0238	1	0.128848
C-reactive protein	No	Whole_Blood	TNFSF13	17	7461609	7464925	0.1311	rs222835	-5.08	rs11552708	0.0567	-5.36	0.83977	481	1	top1	0.057	2.3e-06	-0.8398	0.401	1	0.668986
C-reactive protein	No	Whole_Blood	TNFSF15	9	117546915	117568406	0.0807	rs7036626	-3.71	rs7866342	0.064653	5.12	0.74229	643	1	top1	0.065	4.6e-07	0.74229	0.458	1	0.716929
C-reactive protein	No	Whole_Blood	TNFSF8	9	117656003	117692697	0.1419	rs7036626	-3.71	rs3181192	0.011897	-4.16	-0.69175	625	17	enet	0.052	5.4e-06	0.30106	0.763	1	0.902495
C-reactive protein	No	Liver	TNFSF9	19	6531010	6535931	0.303	rs4807849	2.82	rs164017	0.047314	-3.85	-0.9606	437	9	lasso	0.094	7e-05	0.62622	0.531	1	0.744566
C-reactive protein	No	Brain_Cortex	TNIP1	5	150409506	150473138	0.3125	rs12516176	5.88	rs11167546	-0.001557	-3.38	-0.7935	604	604	blup	0.054	0.0038	0.78651	0.432	1	0.680152
C-reactive protein	No	Whole_Blood	TNK1	17	7283853	7293045	0.1627	rs222835	-5.08	rs7208523	0.0267	4.66	0.42297	473	19	enet	0.049	1.1e-05	-0.3231	0.747	1	0.897667
C-reactive protein	No	Whole_Blood	TNKS2-AS1	10	93542596	93558048	0.2479	rs1361552	-4.59	rs6583787	0.079315	6.27	3.6205	305	4	lasso	0.091	2.1e-09	3.548	0.000388	1	0.00597804
C-reactive protein	No	Brain_Cortex	TNKS2-AS1	10	93542596	93558048	0.699	rs1361552	-4.59	rs10786018	0.380208	7.49	4.1166	305	12	lasso	0.44	1.8e-18	3.52941	0.000416	1	0.00618841
C-reactive protein	No	Liver	TNKS2-AS1	10	93542596	93558048	0.5397	rs1361552	-4.59	rs2066276	0.405	8.52	4.1201	305	6	lasso	0.45	3.8e-21	3.9898	6.61e-05	0.185741	0.00119065
C-reactive protein	No	Brain_Cortex	TNN	1	175036994	175117202	0.4937	rs6669560	3.61	rs2072031	0.201	5.6	0.255	449	1	top1	0.2	2.9e-08	0.255	0.799	1	0.910776
C-reactive protein	No	Liver	TNN	1	175036994	175117202	0.4904	rs6669560	3.61	rs16847706	0.181199	-6.09	-1.1756	449	5	lasso	0.2	4.7e-09	1.2843	0.199	1	0.452053
C-reactive protein	No	Liver	TNNI1	1	201373625	201398994	0.5097	rs2820315	4.25	rs2799685	0.290394	-6.88	0.5184	659	1	top1	0.29	4.8e-13	-0.5184	0.604	1	0.791993
C-reactive protein	No	Whole_Blood	TNNI3K	1	74701085	75010112	0.0856	rs10493546	3.86	rs518769	0.0299	-4.37	0.59354	361	1	top1	0.03	0.00051	-0.594	0.553	1	0.7816
C-reactive protein	No	Brain_Cortex	TNNI3K	1	74701085	75010112	0.2667	rs10493546	3.86	rs12046751	0.141	4.68	0.6609	361	1	top1	0.14	4.2e-06	0.6608	0.509	1	0.738523
C-reactive protein	No	Liver	TNNI3K	1	74701085	75010112	0.2458	rs10493546	3.86	rs4650248	0.029258	-4.25	0.6609	361	16	enet	0.094	7.2e-05	0.568	0.57	1	0.770789
C-reactive protein	No	Whole_Blood	TNNT1	19	55644162	55660722	0.2399	rs2292812	-4.14	rs891187	0.129335	7.05	1.2709	468	5	lasso	0.16	2.1e-15	1.26715	0.205	1	0.476148
C-reactive protein	No	Whole_Blood	TNPO3	7	128594948	128695198	0.4003	rs7808907	-5.76	rs13227095	0.202243	-9.19	2.3054	356	3	lasso	0.27	2.8e-27	-0.88983	0.374	1	0.643533
C-reactive protein	No	Whole_Blood	TNRC6A	16	24741016	24838953	0.1949	rs12930727	-3.76	rs2303085	0.128068	-7.01	1.1049	438	1	top1	0.13	8.8e-13	-1.1049	0.269	1	0.546753
C-reactive protein	No	Brain_Cortex	TNRC6C	17	76000249	76103478	0.3992	rs4969172	10.85	rs11868431	-0.003552	3.09	-1.3605	532	38	enet	0.03	0.026	-1.0443	0.296	1	0.559733
C-reactive protein	No	Whole_Blood	TNRC6C-AS1	17	76104917	76106538	0.3287	rs4969172	10.85	rs3813026	0.0843	5.66	-0.28659	538	9	lasso	0.1	1.2e-10	0.0913	0.927	1	0.977126
C-reactive protein	No	Whole_Blood	TNS1	2	218664512	218867718	0.1305	rs2252235	3.61	rs1364637	0.0522	5.29	-0.93727	451	13	enet	0.071	1.3e-07	-1.14	0.256	1	0.533395
C-reactive protein	No	Liver	TNXA	6	31976391	31980249	0.501	NA	NA	NA	NA	NA	NA	191	0	lasso	0.3	2.1e-13	NA	NA	NA	NA
C-reactive protein	No	Whole_Blood	TOB1	17	48939584	48944856	0.3783	rs8125	-3.58	rs7216106	0.195	-9.03	0.29404	406	6	lasso	0.21	6.3e-21	-0.3634	0.716	1	0.880486
C-reactive protein	No	Brain_Cortex	TOB1	17	48939584	48944856	0.4065	rs8125	-3.58	rs4794240	-0.007513	3.83	0.7501	406	406	blup	0.021	0.052	0.3172	0.751	1	0.887847
C-reactive protein	No	Brain_Cortex	TOB1-AS1	17	48944040	48986997	0.6921	rs8125	-3.58	rs9905480	0.219351	6.76	1.1995	406	19	enet	0.34	8e-14	0.5005	0.617	1	0.804594
C-reactive protein	No	Whole_Blood	TOLLIP-AS1	11	1330999	1331937	0.1713	rs11246327	-3.69	rs955396	0.0675	5.09	-2.3355	401	4	lasso	0.072	1e-07	-1.516	0.13	1	0.372556
C-reactive protein	No	Whole_Blood	TOM1	22	35695268	35743985	0.24	rs138764	-4.3	rs138785	0.172786	8.16	-3.1955	603	4	lasso	0.17	3.8e-17	-3.35736	0.000787	1	0.0102275
C-reactive protein	No	Whole_Blood	TOM1L2	17	17746828	17875736	0.0485	rs16960835	3.96	rs2350977	0.0241	-4.14	2.4324	386	386	blup	0.032	0.00035	-3.5575	0.000374	1	0.00582457
C-reactive protein	No	Brain_Cortex	TOM1L2	17	17746828	17875736	0.1065	rs16960835	3.96	rs4244599	0.030307	-3.9	1.7246	386	11	enet	0.06	0.0025	-2.6047	0.0092	1	0.0683396
C-reactive protein	No	Whole_Blood	TOMM34	20	43570771	43589127	0.1774	rs12481468	3.55	rs6103890	0.048842	-4.72	-3.1071	417	417	blup	0.053	5.3e-06	0.762	0.446	1	0.707486
C-reactive protein	No	Whole_Blood	TOMM40L	1	161195793	161200134	0.2362	rs12064957	4.16	rs3557	0.0631	5.94	-3.1573	406	7	lasso	0.15	5.7e-15	-1.97	0.049	1	0.207616
C-reactive protein	No	Whole_Blood	TOMM7	7	22852251	22862470	0.3993	rs1880241	-9.45	rs4722189	0.287966	-10.4	-6.4273	502	8	lasso	0.29	1.5e-29	6.28334	3.31e-10	1.92278e-06	2.82762e-08
C-reactive protein	No	Brain_Cortex	TOMM7	7	22852251	22862470	0.3407	rs1880241	-9.45	rs4722189	0.177024	-6.05	-6.4273	502	7	lasso	0.19	7.3e-08	5.9789	2.25e-09	8.78175e-06	1.79219e-07
C-reactive protein	No	Liver	TOMM7	7	22852251	22862470	0.3199	rs1880241	-9.45	rs2270105	0.167486	-5.7	-6.4142	502	1	top1	0.17	9.9e-08	6.4142	1.42e-10	3.9902e-07	1.42507e-08
C-reactive protein	No	Whole_Blood	TONSL	8	145654191	145669827	0.2076	rs4977190	3.09	rs4925822	0.16984	-8.12	0.4907	183	9	enet	0.18	2.1e-17	-0.53684	0.591	1	0.804574
C-reactive protein	No	Liver	TONSL	8	145654191	145669827	0.2005	rs4977190	3.09	rs1010427	0.108303	-4.3	0.1267	182	1	top1	0.11	2.1e-05	-0.1267	0.899	1	0.963092
C-reactive protein	No	Whole_Blood	TOP1MT	8	144386554	144442149	0.4569	rs12541647	-6.04	rs2450763	0.014715	4.81	-0.9766	371	1	top1	0.015	0.011	-0.97655	0.329	1	0.605181
C-reactive protein	No	Liver	TOP1MT	8	144386554	144442149	0.2671	rs12541647	-6.04	rs10099996	0.042762	4.27	-0.2049	371	18	enet	0.078	0.00029	0.7739	0.439	1	0.678169
C-reactive protein	No	Liver	TOP2A	17	38544768	38574202	0.1654	rs2280400	4.4	rs9904021	0.021991	-3.86	2.6684	368	9	lasso	0.068	0.00066	-2.13578	0.0327	1	0.152383
C-reactive protein	No	Whole_Blood	TOP3A	17	18174742	18218321	0.1007	rs16960835	3.96	rs8080966	0.0461	-4.85	-3.72637	280	280	blup	0.065	4.4e-07	3.6726	0.00024	1	0.00397197
C-reactive protein	No	Brain_Cortex	TOP3A	17	18174742	18218321	0.361	rs16960835	3.96	rs2473656	0.171327	5.52	1.7344	280	1	top1	0.17	3.6e-07	1.7344	0.0828	1	0.275506
C-reactive protein	No	Whole_Blood	TOP3B	22	22311397	22337213	0.2767	rs5756895	-2.64	rs2266980	0.21565	-9.4	-0.21487	415	16	enet	0.27	1.3e-26	0.39834	0.69	1	0.86533
C-reactive protein	No	Brain_Cortex	TOP3B	22	22311397	22337213	0.2881	rs5756895	-2.64	rs239917	0.09331	-5.11	0.5451	415	9	lasso	0.17	4.1e-07	0.19728	0.844	1	0.936099
C-reactive protein	No	Liver	TOP3B	22	22311397	22337213	0.297	rs5756895	-2.64	rs2266977	0.110925	-5.17	-0.2061	415	3	lasso	0.16	1.6e-07	0.6674	0.505	1	0.724005
C-reactive protein	No	Whole_Blood	TOP3BP1	22	22577580	22578959	0.5454	rs5756326	2.61	rs2283797	0.279535	10.99	-0.03635	391	27	enet	0.41	3e-44	1.01703	0.309	1	0.586403
C-reactive protein	No	Brain_Cortex	TOP3BP1	22	22577580	22578959	0.624	rs5756326	2.61	rs11705283	0.29216	7.28	1.6425	391	23	enet	0.38	1.7e-15	1.10829	0.268	1	0.530159
C-reactive protein	No	Liver	TOP3BP1	22	22577580	22578959	0.642	rs5756326	2.61	rs2283797	0.29479	7.58	-0.0363	391	46	enet	0.46	4.4e-22	0.4339	0.664	1	0.835201
C-reactive protein	No	Whole_Blood	TOR1A	9	132575223	132586413	0.2553	rs1043186	3.92	rs3818553	0.165806	-8.44	3.3367	464	26	enet	0.19	1e-18	-3.455	0.00055	1	0.00771727
C-reactive protein	No	Brain_Cortex	TOR1A	9	132575223	132586413	0.2644	rs1043186	3.92	rs12634	0.134	-4.58	3.8465	464	1	top1	0.13	7.5e-06	-3.8465	0.00012	0.46836	0.0021886
C-reactive protein	No	Whole_Blood	TOR1B	9	132565432	132573560	0.323	rs1043186	3.92	rs10116248	0.302499	-10.56	3.4555	483	3	lasso	0.32	4.6e-33	-3.66819	0.000244	1	0.00401529
C-reactive protein	No	Brain_Cortex	TOR1B	9	132565432	132573560	0.4353	rs1043186	3.92	rs2296793	0.112	4.66	3.8457	483	1	top1	0.11	4.4e-05	3.8457	0.00012	0.46836	0.0021886
C-reactive protein	No	Whole_Blood	TOR3A	1	179050512	179067158	0.1426	rs10798625	2.48	rs1046385	0.0478	5.52	1.1299	463	19	enet	0.081	1.7e-08	1.95	0.051	1	0.213289
C-reactive protein	No	Whole_Blood	TOX	8	59717977	60031598	0.133	rs4305889	-3.43	rs7846649	-0.002729	-3.85	0.3929	414	26	enet	0.042	4.3e-05	0.38431	0.701	1	0.871599
C-reactive protein	No	Whole_Blood	TOX4	14	21944833	21967168	0.1369	rs7147840	-5.13	rs3737050	0.083612	-6.02	0.14181	563	1	top1	0.084	9.6e-09	-0.1418	0.887	1	0.959334
C-reactive protein	No	Brain_Cortex	TOX4	14	21944833	21967168	0.167	rs7147840	-5.13	rs6571850	0.113856	-4.47	0.1688	562	1	top1	0.11	3.7e-05	-0.1688	0.866	1	0.944661
C-reactive protein	No	Whole_Blood	TP53I13	17	27893070	27900175	0.1348	rs8077048	3.72	rs3110496	0.0654	-5.42	0.80209	313	3	lasso	0.068	2.5e-07	-0.7074	0.479	1	0.733591
C-reactive protein	No	Whole_Blood	TP53I3	2	24300303	24308731	0.4319	rs2044148	-3.39	rs1134516	0.368	-11.86	0.50031	316	7	lasso	0.4	2.4e-42	-0.477	0.633	1	0.828735
C-reactive protein	No	Brain_Cortex	TP53I3	2	24300303	24308731	0.1428	rs2044148	-3.39	rs12988269	0.156044	-4.72	0.4615	316	1	top1	0.16	1.3e-06	-0.4615	0.644	1	0.822222
C-reactive protein	No	Liver	TP53I3	2	24300303	24308731	0.1211	rs2044148	-3.39	rs17733015	0.065191	-3.9	0.9999	315	1	top1	0.065	0.00088	-0.9999	0.317	1	0.572107
C-reactive protein	No	Whole_Blood	TP53INP1	8	95938200	95961639	0.0801	rs13255741	3.17	rs1453377	0.06437	5.51	0.6404	501	9	enet	0.072	1.1e-07	0.59342	0.553	1	0.7816
C-reactive protein	No	Whole_Blood	TP53INP2	20	33292094	33301243	0.0612	rs6060001	-4.56	rs6087634	0.015569	3.6	2.1337	324	12	enet	0.02	0.0039	1.3605	0.174	1	0.434738
C-reactive protein	No	Whole_Blood	TP53RK	20	45313004	45318297	0.2051	rs847087	4.62	rs2868902	0.100943	6.41	0.0774	575	1	top1	0.1	2.7e-10	0.0774	0.938	1	0.979479
C-reactive protein	No	Whole_Blood	TP53TG5	20	44002526	44036529	0.0844	rs6065904	-7.92	rs6065823	-0.002695	3.14	-0.7342	496	496	blup	0.0082	0.045	-0.1312	0.896	1	0.96226
C-reactive protein	No	Whole_Blood	TP73	1	3569084	3652547	0.118	rs1181877	2.84	rs6697749	-0.00198	3.71	-0.95799	463	463	blup	0.0063	0.07	-1.1	0.27	1	0.547636
C-reactive protein	No	Brain_Cortex	TP73	1	3569084	3652547	0.3293	rs1181877	2.84	rs1181865	0.00841	-3.54	-0.849	463	1	top1	0.0084	0.15	0.849	0.396	1	0.655744
C-reactive protein	No	Brain_Cortex	TPBGL	11	74951950	74954742	0.32	rs11236515	-4.65	rs11236350	0.042045	4.05	-2.4898	446	446	blup	0.093	0.00019	-0.75346	0.451	1	0.696303
C-reactive protein	No	Whole_Blood	TPCN2	11	68816365	68858072	0.1744	rs4426151	-3.88	rs3750973	0.0321	-5.12	0.5045	428	3	lasso	0.07	1.6e-07	-0.6783	0.498	1	0.748675
C-reactive protein	No	Whole_Blood	TPD52	8	80947103	81143467	0.0731	rs382796	-3.13	rs4452830	0.058693	5.08	1.3627	357	1	top1	0.059	1.5e-06	1.3627	0.173	1	0.433545
C-reactive protein	No	Whole_Blood	TPGS2	18	34360019	34409068	0.2021	rs16967980	2.65	rs3909692	0.0705	-6.52	1.2224	433	7	lasso	0.13	5.1e-13	-1.54182	0.123	1	0.360862
C-reactive protein	No	Brain_Cortex	TPGS2	18	34360019	34409068	0.129	rs16967980	2.65	rs16968601	-0.004146	3.41	1.3233	433	433	blup	0.017	0.071	-0.3331	0.739	1	0.880976
C-reactive protein	No	Liver	TPGS2	18	34360019	34409068	0.167	rs16967980	2.65	rs12373339	-0.001146	-3.55	0.9712	433	433	blup	0.035	0.012	0.1391	0.889	1	0.958224
C-reactive protein	No	Whole_Blood	TPK1	7	144149034	144533488	0.1201	rs10258763	-2.63	rs10261806	0.107331	-6.66	-0.87781	382	1	top1	0.11	7.1e-11	0.87781	0.38	1	0.649432
C-reactive protein	No	Liver	TPK1	7	144149034	144533488	0.3281	rs10258763	-2.63	rs6962350	0.189583	-6.3	-0.84357	382	4	lasso	0.21	1.6e-09	0.7448	0.456	1	0.694573
C-reactive protein	No	Whole_Blood	TPM2	9	35681989	35691017	0.2299	rs10114937	3.4	rs2025126	0.11238	-7.55	0.3365	403	7	lasso	0.16	9.8e-16	-0.79612	0.426	1	0.68989
C-reactive protein	No	Brain_Cortex	TPM2	9	35681989	35691017	0.5091	rs10114937	3.4	rs2025126	0.519	-8.5	0.3365	401	18	enet	0.53	1.2e-23	-0.1635	0.87	1	0.947172
C-reactive protein	No	Liver	TPM2	9	35681989	35691017	0.215	rs10114937	3.4	rs2025126	0.077376	-5.02	0.3365	403	403	blup	0.078	0.0003	-1.29873	0.194	1	0.447203
C-reactive protein	No	Whole_Blood	TPM3P6	19	53982604	53983345	0.1408	rs12985137	3.09	rs2708803	0.065397	-5.17	-0.68261	486	1	top1	0.065	4e-07	0.68261	0.495	1	0.746677
C-reactive protein	No	Whole_Blood	TPM3P9	19	53945049	53947923	0.5323	rs10415950	-4.21	rs7246687	0.259852	10.03	-0.12619	489	36	enet	0.34	1.2e-35	-0.4838	0.629	1	0.827227
C-reactive protein	No	Brain_Cortex	TPM3P9	19	53945049	53947923	0.629	rs10415950	-4.21	rs8102929	0.308888	6.6	-0.14161	489	1	top1	0.31	1.6e-12	-0.1416	0.887	1	0.955287
C-reactive protein	No	Liver	TPM3P9	19	53945049	53947923	0.441	rs10415950	-4.21	rs8102929	0.086971	4.94	-0.14161	489	48	enet	0.12	6.1e-06	-0.11996	0.905	1	0.96687
C-reactive protein	No	Brain_Cortex	TPM4	19	16177831	16213813	0.193	rs11085969	3.55	rs4808432	0.014035	3.81	0.73264	559	17	enet	0.092	0.0002	-0.9284	0.353	1	0.614248
C-reactive protein	No	Whole_Blood	TPMT	6	18128542	18155305	0.4888	rs17805532	3.62	rs2518463	0.217	-8.98	-0.26566	494	1	top1	0.22	2.1e-21	0.26566	0.791	1	0.915687
C-reactive protein	No	Brain_Cortex	TPMT	6	18128542	18155305	0.363	rs17805532	3.62	rs41534546	0.070908	-4.88	-1.25	494	5	lasso	0.13	1.3e-05	1.14786	0.251	1	0.512639
C-reactive protein	No	Whole_Blood	TPPP	5	660883	693510	0.0756	rs3792723	-2.8	rs11739663	0.035681	-4.62	-1.5374	333	3	lasso	0.037	0.00012	1.96818	0.049	1	0.207616
C-reactive protein	No	Brain_Cortex	TPPP	5	660883	693510	0.3011	rs3792723	-2.8	rs6555357	0.161614	5.4	-0.8976	333	7	lasso	0.17	4.9e-07	-1.16468	0.244	1	0.508724
C-reactive protein	No	Whole_Blood	TPRA1	3	127291912	127317065	0.0945	rs9681359	-3.44	rs11710178	-0.002718	-3.25	0.85357	465	1	lasso	-0.00035	0.35	-0.85357	0.393	1	0.660763
C-reactive protein	No	Brain_Cortex	TPRA1	3	127291912	127317065	0.2462	rs9681359	-3.44	rs782431	0.157556	-4.75	0.5796	465	1	top1	0.16	1.1e-06	-0.5796	0.562	1	0.772626
C-reactive protein	No	Liver	TPRG1	3	188665003	189043093	0.2826	rs9290877	3.38	rs10490883	0.038503	-4.57	0.50805	451	6	lasso	0.045	0.0051	-0.57667	0.564	1	0.767106
C-reactive protein	No	Liver	TPRKB	2	73956231	73964527	0.2213	rs7569066	2.39	rs11894953	0.043924	-4.24	0.5648	356	356	blup	0.1	4.3e-05	0.5285	0.597	1	0.786853
C-reactive protein	No	Brain_Cortex	TPSB2	16	1277272	1280214	0.7956	rs224169	-3.9	rs9927989	0.399322	7.36	0.54071	453	1	top1	0.4	1.2e-16	0.54071	0.589	1	0.787553
C-reactive protein	No	Whole_Blood	TPSD1	16	1306060	1308532	0.4012	rs11648261	4.28	rs9937881	0.05688	6.05	-0.52188	448	44	enet	0.12	5.5e-12	-1.45698	0.145	1	0.394153
C-reactive protein	No	Brain_Cortex	TPSD1	16	1306060	1308532	0.7098	rs11648261	4.28	rs3760122	0.3042	-6.54	1.1369	446	25	enet	0.43	3.7e-18	-0.91042	0.363	1	0.621944
C-reactive protein	No	Liver	TPSD1	16	1306060	1308532	0.5572	rs11648261	4.28	rs1004041	0.143	-5.53	0.55592	448	32	enet	0.32	3.1e-14	-0.49523	0.62	1	0.80138
C-reactive protein	No	Whole_Blood	TPST1	7	65670186	65885530	0.1035	rs736270	-3.31	rs801191	0.026183	-4.15	2.3768	218	1	top1	0.026	0.0011	-2.3768	0.0175	1	0.105018
C-reactive protein	No	Whole_Blood	TPT1-AS1	13	45915506	45965857	0.1348	rs1325643	3.53	rs7323755	-0.001092	-3.78	1.4766	445	445	blup	0.00081	0.26	-1.64819	0.0993	1	0.3237
C-reactive protein	No	Liver	TPT1-AS1	13	45915506	45965857	0.33	rs1325643	3.53	rs1359544	-0.00658	3.34	0.7866	445	445	blup	-0.0021	0.41	-0.64693	0.518	1	0.73329
C-reactive protein	No	Brain_Cortex	TPTE2	13	19997017	20110903	0.274	rs9634442	2.69	rs2812745	0.083729	4.45	1.818	320	320	blup	0.12	3.2e-05	-0.2151	0.829666	1	0.927847
C-reactive protein	No	Brain_Cortex	TPTE2P1	13	25498815	25542625	0.622	rs11618520	-3.52	rs9507431	0.138931	6.28	1.421	529	39	enet	0.47	2.3e-20	0.397	0.691361	1	0.851206
C-reactive protein	No	Brain_Cortex	TPTE2P5	13	41396432	41438488	0.141	rs7358856	2.6	rs4254182	0.086303	-4.58	-0.347	357	13	enet	0.095	0.00017	0.2207	0.825353	1	0.926402
C-reactive protein	No	Brain_Cortex	TPTE2P6	13	24982295	25171814	0.485	rs11618520	-3.52	rs943049	0.395495	7.65	-2.146	709	1	top1	0.4	1.9e-16	-2.1456	0.031905	1	0.15003
C-reactive protein	No	Whole_Blood	TPTEP1	22	17082777	17179632	0.5533	rs17806741	2.5	rs5748593	0.005544	-4.99	-0.93593	207	61	enet	0.19	5.8e-19	2.49705	0.0125	1	0.0830807
C-reactive protein	No	Whole_Blood	TRABD	22	50624344	50638027	0.2412	rs2273257	-4.71	rs760756	0.101205	6.48	-1.4798	398	1	top1	0.1	2.5e-10	-1.4798	0.139	1	0.385418
C-reactive protein	No	Liver	TRABD	22	50624344	50638027	0.427	rs2273257	-4.71	rs3747941	0.137222	-5.74	0.4548	398	17	enet	0.16	1.4e-07	-0.3373	0.736	1	0.875968
C-reactive protein	No	Liver	TRABD2A	2	85048774	85134132	0.3063	rs6747629	5.17	rs1000919	0.116261	4.95	1.3392	396	5	lasso	0.19	1.5e-08	0.9632	0.335	1	0.590929
C-reactive protein	No	Brain_Cortex	TRAC	14	23016447	23021097	0.51	rs2733776	2.81	rs8016421	0.376383	-7.21	-1.1617	675	5	lasso	0.4	9.2e-17	1.1475	0.251	1	0.512639
C-reactive protein	No	Whole_Blood	TRAF1	9	123664671	123691451	0.1816	rs16910300	2.83	rs2039144	0.002759	3.63	-0.01277	348	22	enet	0.044	2.8e-05	-0.3854	0.7	1	0.871101
C-reactive protein	No	Brain_Cortex	TRAF1	9	123664671	123691451	0.322	rs16910300	2.83	rs2109895	0.0355	-4.89	-1.4504	348	37	enet	0.19	5.5e-08	1.056	0.291	1	0.555119
C-reactive protein	No	Liver	TRAF1	9	123664671	123691451	0.197	rs16910300	2.83	rs7021206	0.118007	-4.46	-1.4659	348	1	top1	0.12	8.7e-06	1.4659	0.143	1	0.380882
C-reactive protein	No	Brain_Cortex	TRAF3	14	103243813	103377837	0.163	rs36045249	4.53	rs10144590	0.015758	-3.58	-1.2875	339	339	blup	0.072	0.00096	2.3641	0.0181	1	0.105755
C-reactive protein	No	Whole_Blood	TRAF3IP2	6	111877657	111927481	0.1261	rs174402	5.05	rs4947133	0.0374	3.92	-0.75713	437	1	top1	0.037	0.00011	-0.75713	0.449	1	0.710499
C-reactive protein	No	Whole_Blood	TRAF3IP3	1	209929377	209955660	0.3345	rs7540704	4.67	rs1044516	0.116	8.4	2.228	513	31	enet	0.34	7.8e-35	3	0.00269	1	0.0265752
C-reactive protein	No	Whole_Blood	TRAK1	3	42055294	42267381	0.3276	NA	NA	NA	NA	NA	NA	389	0	top1	0.0061	0.072	NA	NA	NA	NA
C-reactive protein	No	Brain_Cortex	TRAK2	2	202241930	202316302	0.1502	rs17469662	-3.8	rs10931969	0.017966	3.77	1.6348	363	362	blup	0.026	0.034	1.9404	0.0523	1	0.208719
C-reactive protein	No	Whole_Blood	TRAM1	8	71485677	71520622	0.0996	rs1473522	-2.92	rs1908034	0.033003	-5.38	0.5744	281	8	lasso	0.076	4.2e-08	-1.03638	0.3	1	0.578394
C-reactive protein	No	Whole_Blood	TRANK1	3	36868311	36986548	0.1007	rs4234259	-4.64	rs9864910	0.027496	-4.58	-1.1458	392	6	lasso	0.028	0.00081	-0.14186	0.887	1	0.959334
C-reactive protein	No	Brain_Cortex	TRANK1	3	36868311	36986548	0.3983	rs4234259	-4.64	rs4375995	0.030843	-4.01	-0.70147	392	36	enet	0.12	2.1e-05	2.7137	0.00665	1	0.0548552
C-reactive protein	No	Whole_Blood	TRAP1	16	3708209	3767598	0.4027	rs879620	-5.57	rs2072379	0.195285	-8.6	-2.1769	397	1	top1	0.2	3e-19	2.1769	0.0295	1	0.150189
C-reactive protein	No	Brain_Cortex	TRAP1	16	3708209	3767598	0.5262	rs879620	-5.57	rs2072379	0.193237	-5.2	-2.1769	397	1	top1	0.19	5.7e-08	2.1769	0.0295	1	0.142852
C-reactive protein	No	Liver	TRAPPC11	4	184580420	184634745	0.4316	rs12650935	-4.23	rs4129955	0.015967	3.41	0.35788	442	30	enet	0.039	0.0087	0.10261	0.91827	1	0.970417
C-reactive protein	No	Whole_Blood	TRAPPC12	2	3383446	3488865	0.2004	rs10171309	-2.88	rs10188054	0.0924	6	-0.05092	573	1	top1	0.092	1.6e-09	-0.0509	0.959	1	0.985116
C-reactive protein	No	Brain_Cortex	TRAPPC12	2	3383446	3488865	0.2908	rs10171309	-2.88	rs10166880	0.098445	4.66	1.7371	573	4	lasso	0.12	2.1e-05	1.4353	0.151	1	0.389269
C-reactive protein	No	Whole_Blood	TRAPPC12-AS1	2	3485013	3486180	0.2983	rs10171309	-2.88	rs4641971	0.181	-8.24	0.98547	566	6	lasso	0.21	1.3e-20	-0.99	0.322	1	0.600674
C-reactive protein	No	Brain_Cortex	TRAPPC12-AS1	2	3485013	3486180	0.6949	rs10171309	-2.88	rs4641971	0.496409	-8.19	0.9855	566	10	lasso	0.5	8e-22	-1.132	0.258	1	0.518791
C-reactive protein	No	Brain_Cortex	TRAPPC13	5	64920543	64961754	0.4674	rs16893475	-3.18	rs754784	0.128365	4.59	0.379	392	1	top1	0.13	1.2e-05	0.37905	0.705	1	0.859611
C-reactive protein	No	Whole_Blood	TRAPPC4	11	118889401	118896164	0.4251	rs480958	4.97	rs4938621	0.307	10.94	0.3404	386	6	lasso	0.35	2.7e-36	0.0278	0.978	1	0.993565
C-reactive protein	No	Brain_Cortex	TRAPPC4	11	118889401	118896164	0.675	rs480958	4.97	rs569	0.490845	8.4	0.33557	384	7	lasso	0.51	1.1e-22	0.06877	0.945	1	0.975235
C-reactive protein	No	Whole_Blood	TRAPPC9	8	140742586	141468678	0.5153	rs10101071	-4	rs3735799	0.22834	-9.24	-0.0155	412	8	lasso	0.25	1.8e-24	0.36139	0.718	1	0.880486
C-reactive protein	No	Brain_Cortex	TRAPPC9	8	140742586	141468678	0.3663	rs10101071	-4	rs2090922	0.13214	5.29	0.2466	412	38	enet	0.15	1.5e-06	-0.02844	0.977	1	0.987372
C-reactive protein	No	Liver	TRAPPC9	8	140742586	141468678	0.383	rs10101071	-4	rs2941572	0.023233	4.29	-2.7996	412	8	lasso	0.062	0.0011	-2.372	0.0177	1	0.101297
C-reactive protein	No	Whole_Blood	TRAV14DV4	14	22392239	22392827	0.0872	rs2022747	-3.56	rs11157322	0.04811	4.71	-1.32372	666	1	top1	0.048	1.3e-05	-1.3237	0.186	1	0.45246
C-reactive protein	No	Whole_Blood	TRAV19	14	22475751	22476420	0.1652	rs2022747	-3.56	rs11852093	0.112663	-6.65	-0.884207	701	1	top1	0.11	2.3e-11	0.8842	0.377	1	0.646779
C-reactive protein	No	Whole_Blood	TRAV26-2	14	22670477	22671262	0.2122	rs2733776	2.81	rs7159024	0.084979	-6.14	0.26531	729	1	top1	0.085	7.3e-09	-0.2653	0.791	1	0.915687
C-reactive protein	No	Whole_Blood	TRAV38-1	14	22739851	22740446	0.2262	rs2733776	2.81	rs7155927	0.067488	-5.27	-0.63459	727	29	enet	0.083	1.1e-08	1.5286	0.126	1	0.365601
C-reactive protein	No	Whole_Blood	TRAV4	14	22204434	22205264	0.1062	rs7141230	-4.26	rs2049788	0.07075	-5.29	1.3213	606	1	top1	0.071	1.3e-07	-1.3213	0.186	1	0.45246
C-reactive protein	No	Whole_Blood	TRAV8-1	14	22265459	22266058	0.1252	rs2022747	-3.56	rs12894134	0.00508	3.68	0.36632	640	640	blup	0.02	0.0041	0.8243	0.41	1	0.676232
C-reactive protein	No	Whole_Blood	TRAV8-5	14	22371257	22371778	0.2154	rs2022747	-3.56	rs17255077	0.070957	-6.11	1.8026	659	6	lasso	0.11	6.6e-11	-1.4925	0.136	1	0.381286
C-reactive protein	No	Whole_Blood	TRBV10-1	7	142231573	142232090	0.1122	rs2886994	-3.22	rs2367191	0.034762	-5.27	1.1873	448	4	lasso	0.036	0.00014	-1.29439	0.196	1	0.46453
C-reactive protein	No	Whole_Blood	TRBV10-2	7	142206511	142207011	0.1189	rs2886994	-3.22	rs1573618	0.044496	-5.33	0.39621	460	1	top1	0.044	2.7e-05	-0.39621	0.692	1	0.866716
C-reactive protein	No	Whole_Blood	TRBV11-2	7	142197570	142198069	0.0953	rs2886994	-3.22	rs10260565	0.05834	4.87	-1.56657	460	1	top1	0.058	1.6e-06	-1.56657	0.117	1	0.351242
C-reactive protein	No	Whole_Blood	TRBV2	7	142000747	142001255	0.1107	rs6950381	-2.39	rs3020837	0.028154	-4.37	2.1882	418	4	lasso	0.041	5.6e-05	-1.09481	0.274	1	0.551322
C-reactive protein	No	Brain_Cortex	TRBV20OR9-2	9	33617760	33618504	0.276	rs10971745	2.18	rs12005354	0.157	4.79	0.6257	344	1	top1	0.16	1.2e-06	0.6256	0.532	1	0.75259
C-reactive protein	No	Whole_Blood	TRBV24-1	7	142364198	142364710	0.1111	rs2886994	-3.22	rs17254	0.085837	-5.74	0.76185	427	1	top1	0.086	6.1e-09	-0.76185	0.446	1	0.707486
C-reactive protein	No	Whole_Blood	TRBV28	7	142428484	142428984	0.5557	rs2886994	-3.22	rs4726568	0.430591	-12.62	0.74664	417	59	enet	0.47	4.6e-53	-0.70788	0.479	1	0.733591
C-reactive protein	No	Whole_Blood	TRBV3-1	7	142008365	142008871	0.2379	rs6950381	-2.39	rs6959895	0.000403	-3.73	-0.53761	422	422	blup	0.045	2.7e-05	1.38418	0.166	1	0.422195
C-reactive protein	No	Whole_Blood	TRBV30	7	142510271	142511084	0.3302	rs2886994	-3.22	rs4281045	0.256004	-9.91	-1.5182	355	6	enet	0.28	3.7e-28	1.97849	0.0479	1	0.204747
C-reactive protein	No	Whole_Blood	TRBV4-1	7	142013007	142013489	0.2141	rs7805607	-2.55	rs2960769	0.159085	-7.73	-1.57	423	1	top1	0.16	1.1e-15	1.57	0.116	1	0.350049
C-reactive protein	No	Whole_Blood	TRBV4-2	7	142045252	142045816	0.3157	rs2886994	-3.22	rs361489	0.208633	8.81	1.09379	414	16	enet	0.21	1.3e-20	1.31839	0.187	1	0.452995
C-reactive protein	No	Whole_Blood	TRBV5-1	7	142020496	142021363	0.1183	rs17163745	-2.88	rs361489	0.028523	-4.32	1.08672	424	424	blup	0.039	7.4e-05	1.03824	0.299	1	0.577808
C-reactive protein	No	Whole_Blood	TRBV6-7	7	142143652	142144084	0.0764	rs2886994	-3.22	rs361489	0.058797	5.28	1.13216	454	3	enet	0.068	2.2e-07	1.71694	0.086	1	0.296483
C-reactive protein	No	Whole_Blood	TRBV6-8	7	142124137	142124565	0.1551	rs2886994	-3.22	rs361489	0.040678	5.23	1.1133	439	1	top1	0.041	5.8e-05	1.1133	0.266	1	0.544082
C-reactive protein	No	Whole_Blood	TRBV7-1	7	142032006	142032527	0.2636	rs2063988	-3.14	rs2854536	0.200593	-8.68	-1.7591	428	4	lasso	0.2	4.4e-20	1.6367	0.102	1	0.327358
C-reactive protein	No	Whole_Blood	TRBV7-3	7	142247109	142247615	0.1742	rs2886994	-3.22	rs2855914	0.039174	-5.13	0.45506	449	449	blup	0.049	1e-05	-0.24047	0.81	1	0.925692
C-reactive protein	No	Whole_Blood	TRBV9	7	142239537	142240058	0.1226	rs2886994	-3.22	rs2855882	0.021801	-4.26	0.09364	446	446	blup	0.042	4.8e-05	0.16487	0.869	1	0.952637
C-reactive protein	No	Whole_Blood	TRDMT1	10	17184253	17244053	0.114	rs780811	3.12	rs7080366	0.01422	4.07	1.0486	654	654	blup	0.024	0.0017	1.38451	0.166	1	0.422195
C-reactive protein	No	Brain_Cortex	TRDMT1	10	17184253	17244053	0.269	rs780811	3.12	rs2942359	0.037089	-3.86	0.56063	653	653	blup	0.055	0.0036	0.95027	0.342	1	0.605089
C-reactive protein	No	Liver	TREH	11	118528742	118550382	0.462	rs480958	4.97	rs11216943	0.216291	-7.69	-3.8707	402	3	lasso	0.39	4.1e-18	2.6595	0.00783	1	0.056707
C-reactive protein	No	Whole_Blood	TREM1	6	41235664	41254457	0.3211	rs13202921	5.72	rs4714441	0.068	-6.88	-0.066913	533	38	enet	0.21	6e-21	-0.70062	0.484	1	0.738135
C-reactive protein	No	Whole_Blood	TREML2	6	41158015	41168932	0.1302	rs6916515	3.86	rs9471495	0.0159	-4.8	2.999	558	558	blup	0.022	0.0024	-1.30171	0.193	1	0.460048
C-reactive protein	No	Whole_Blood	TREML3P	6	41176292	41190382	0.5652	rs13202921	5.72	rs9369265	0.373	12.05	-0.57082	554	41	enet	0.49	2.3e-55	-0.92721	0.354	1	0.628288
C-reactive protein	No	Whole_Blood	TREML4	6	41196062	41206620	0.6577	rs13202921	5.72	rs9369265	0.458	13.21	-0.57082	551	36	enet	0.57	1.8e-68	-0.47596	0.634	1	0.829857
C-reactive protein	No	Whole_Blood	TREML5P	6	41215107	41217387	0.5196	rs13202921	5.72	rs9369264	0.423	12.73	0.019855	535	36	enet	0.51	2.4e-58	-0.29196	0.77	1	0.90539
C-reactive protein	No	Whole_Blood	TREX1	3	48507116	48509044	0.2596	rs1352420	-6.58	rs11797	0.091251	-5.88	1.8155	257	14	enet	0.094	1.1e-09	-3.63596	0.000277	1	0.00448215
C-reactive protein	No	Brain_Cortex	TREX1	3	48507116	48509044	0.4914	rs1352420	-6.58	rs11797	0.348497	-6.86	1.8155	256	1	top1	0.35	2.9e-14	-1.8155	0.0694	1	0.247821
C-reactive protein	No	Liver	TREX1	3	48507116	48509044	0.1346	rs1352420	-6.58	rs922075	0.090349	-4.27	1.9989	257	1	top1	0.09	9.9e-05	-1.9989	0.0456	1	0.190963
C-reactive protein	No	Brain_Cortex	TRGC1	7	38297480	38305279	0.3339	rs17497544	3.41	rs2109364	0.108938	-5.12	-1.5958	648	6	lasso	0.14	3.9e-06	0.7928	0.428	1	0.679059
C-reactive protein	No	Whole_Blood	TRGC2	7	38279181	38289173	0.3005	rs17497544	3.41	rs2191310	0.156447	-8.27	-1.2804	649	6	lasso	0.22	1e-21	0.9351	0.35	1	0.624624
C-reactive protein	No	Brain_Cortex	TRGC2	7	38279181	38289173	0.7678	rs17497544	3.41	rs2240825	0.440506	-8.42	-1.634	647	10	lasso	0.52	5e-23	1.3569	0.175	1	0.424503
C-reactive protein	No	Liver	TRGC2	7	38279181	38289173	0.2727	rs17497544	3.41	rs12154478	0.118783	-5.93	-0.41412	649	4	lasso	0.2	5.6e-09	0.7377	0.461	1	0.69459
C-reactive protein	No	Whole_Blood	TRGJ1	7	38309092	38309141	0.1374	rs17497544	3.41	rs7782269	0.049684	5.13	-0.70062	651	1	top1	0.05	9.4e-06	-0.70062	0.484	1	0.738135
C-reactive protein	No	Whole_Blood	TRGJP2	7	38295938	38295997	0.1468	rs17497544	3.41	rs11971259	0.109125	-6.57	-0.98266	648	1	top1	0.11	4.9e-11	0.98266	0.326	1	0.603484
C-reactive protein	No	Brain_Cortex	TRGJP2	7	38295938	38295997	0.6032	rs17497544	3.41	rs2240825	0.256942	-6.54	-1.634	646	32	enet	0.32	4.1e-13	0.3997	0.689	1	0.849658
C-reactive protein	No	Whole_Blood	TRGV3	7	38398113	38398763	0.3	rs17497544	3.41	rs3735091	0.153822	-8.1	1.9612	632	6	lasso	0.21	4.6e-21	-1.22578	0.22	1	0.49611
C-reactive protein	No	Whole_Blood	TRGV4	7	38393316	38394118	0.5455	rs17497544	3.41	rs2072505	0.251358	-10.8	-0.12382	632	33	enet	0.37	2.3e-38	0.00926	0.993	1	0.997464
C-reactive protein	No	Liver	TRGV4	7	38393316	38394118	0.2711	rs17497544	3.41	rs2072505	0.079089	-5.13	-0.12382	632	6	lasso	0.094	7e-05	-0.6915	0.489	1	0.71453
C-reactive protein	No	Whole_Blood	TRGV5	7	38388956	38389623	0.4717	rs17497544	3.41	rs3735091	0.264937	-9.99	1.9612	637	22	enet	0.36	5.6e-38	-1.23851	0.216	1	0.490134
C-reactive protein	No	Whole_Blood	TRGV5P	7	38384631	38385100	0.5728	rs17497544	3.41	rs12532845	0.347513	11.33	-0.70406	640	8	lasso	0.38	1.3e-39	-0.90772	0.364	1	0.63555
C-reactive protein	No	Whole_Blood	TRGV9	7	38356618	38358462	0.1094	rs17497544	3.41	rs11769443	0.015405	4.81	1.24288	655	5	lasso	0.02	0.0034	1.02239	0.307	1	0.584901
C-reactive protein	No	Brain_Cortex	TRHDE	12	72481046	73059422	0.217	rs7969998	2.85	rs17110690	0.0753	-3.9	0.77266	386	1	top1	0.075	0.00075	-0.7727	0.44	1	0.687203
C-reactive protein	No	Brain_Cortex	TRHDE-AS1	12	72647293	72668687	0.4905	rs12322620	3.37	rs7960623	0.148	-5.35	-1.4281	396	396	blup	0.18	2.6e-07	1.1907	0.234	1	0.4969
C-reactive protein	No	Brain_Cortex	TRIB1	8	126442563	126450647	0.1942	rs7815471	-9.3	rs12681602	0.03156	-4	-2.696	444	1	top1	0.032	0.022	2.696	0.00702	1	0.0564929
C-reactive protein	No	Whole_Blood	TRIB2	2	12857015	12882860	0.098	rs1453492	3.44	rs7569039	0.0542	5.21	-2.1659	464	1	top1	0.054	3.8e-06	-2.17	0.0303	1	0.152656
C-reactive protein	No	Whole_Blood	TRIB3	20	361261	378203	0.4151	rs3746807	2.85	rs6051550	0.167394	8.15	1.3153	494	5	lasso	0.19	1.1e-18	1.8167	0.0693	1	0.258385
C-reactive protein	No	Whole_Blood	TRIM10	6	30119722	30128711	0.0701	NA	NA	NA	NA	NA	NA	42	0	lasso	0.028	0.0007	NA	NA	NA	NA
C-reactive protein	No	Whole_Blood	TRIM13	13	50570024	50592587	0.142	rs9568354	4.67	rs2181267	0.118354	7.19	3.4741	407	1	top1	0.12	7e-12	3.47414	0.000512	1	0.00732564
C-reactive protein	No	Brain_Cortex	TRIM13	13	50570024	50592587	0.226	rs9568354	4.67	rs7981648	0.010865	3.9	3.24	406	406	blup	0.063	0.0019	3.6695	0.000243	0.948429	0.00396832
C-reactive protein	No	Whole_Blood	TRIM14	9	100831557	100881494	0.3349	rs2778908	-4.23	rs942165	0.117322	-6.84	1.3508	578	35	enet	0.23	6.8e-23	0.30129	0.763	1	0.902495
C-reactive protein	No	Whole_Blood	TRIM16L	17	18601311	18639431	0.0809	rs921986	-3.96	rs7220364	0.0621	-5.45	0.44292	214	3	lasso	0.084	8.4e-09	-0.3656	0.715	1	0.880486
C-reactive protein	No	Brain_Cortex	TRIM16L	17	18601311	18639431	0.6014	rs921986	-3.96	rs163367	-0.002882	-3.9	0.5152	214	39	enet	0.19	8.1e-08	-0.2549	0.799	1	0.910776
C-reactive protein	No	Brain_Cortex	TRIM25	17	54965270	54991399	0.2476	rs2525994	4.44	rs2586525	-0.00747	-3.62	3.309	465	465	blup	0.0038	0.22	-1.0279	0.304	1	0.569344
C-reactive protein	No	Whole_Blood	TRIM28	19	59055458	59062089	0.085	rs4384691	-2.03	rs893188	0.011919	-4.43	-1.4981	249	14	enet	0.036	0.00014	1.39471	0.163	1	0.418227
C-reactive protein	No	Whole_Blood	TRIM3	11	6469844	6495689	0.091	rs2682093	3.01	rs11605777	0.0652	-5.19	-0.5523	653	1	top1	0.065	4.2e-07	0.5523	0.581	1	0.79977
C-reactive protein	No	Whole_Blood	TRIM35	8	27142404	27168836	0.1496	rs10503815	3.11	rs11996459	0.087933	-6.11	-0.5998	630	1	top1	0.088	4e-09	0.59985	0.549	1	0.77936
C-reactive protein	No	Whole_Blood	TRIM37	17	57059999	57183958	0.3255	rs2333465	-4.5	rs8082544	0.403	-12.42	0.72486	289	8	lasso	0.42	7.2e-45	-0.685	0.493	1	0.744821
C-reactive protein	No	Liver	TRIM37	17	57059999	57183958	0.0793	rs2333465	-4.5	rs302865	0.017994	-3.77	0.11858	289	289	blup	0.029	0.019	0.72591	0.468	1	0.700256
C-reactive protein	No	Whole_Blood	TRIM4	7	99488036	99517223	0.2172	rs3843540	-8.06	rs2571997	0.187349	-8.71	0.32387	270	15	enet	0.19	1.6e-18	-0.36068	0.718	1	0.880486
C-reactive protein	No	Brain_Cortex	TRIM4	7	99488036	99517223	0.2511	rs3843540	-8.06	rs2572019	0.22725	-5.77	0.36727	270	1	top1	0.23	3e-09	-0.3673	0.713	1	0.865042
C-reactive protein	No	Liver	TRIM4	7	99488036	99517223	0.4575	rs3843540	-8.06	rs2572019	0.274741	-6.58	0.36727	270	1	top1	0.27	2.5e-12	-0.3673	0.713	1	0.863313
C-reactive protein	No	Brain_Cortex	TRIM45	1	117653682	117665209	0.2419	rs10923247	2.94	rs3795655	0.0452	4.83	-0.9134	449	15	enet	0.084	0.00037	-0.9416	0.346	1	0.608146
C-reactive protein	No	Whole_Blood	TRIM5	11	5684425	5959849	0.1512	rs1498487	3.68	rs11038642	0.078	-5.61	-0.0369	741	2	lasso	0.085	6.6e-09	-1.0143	0.31	1	0.587342
C-reactive protein	No	Brain_Cortex	TRIM51DP	11	49896497	49898190	0.351	rs2201637	-7.55	rs4076322	0.320342	-7.31	-1.85596	224	224	blup	0.35	1.8e-14	2.07849	0.0377	1	0.166829
C-reactive protein	No	Brain_Cortex	TRIM51FP	11	49854692	49860872	0.177	rs2201637	-7.55	rs10769617	0.17224	-5.66	-1.88136	218	6	lasso	0.21	1.7e-08	2.09163	0.0365	1	0.164313
C-reactive protein	No	Whole_Blood	TRIM52-AS1	5	180688213	180699308	0.5336	rs2619754	3.43	rs1279912	0.272808	-10.89	-1.2442	186	7	lasso	0.34	6.8e-35	1.1402	0.254	1	0.532666
C-reactive protein	No	Brain_Cortex	TRIM52-AS1	5	180688213	180699308	0.759	rs2619754	3.43	rs1279912	0.554053	-8.64	-1.2442	186	4	lasso	0.62	2.9e-30	1.32617	0.185	1	0.440546
C-reactive protein	No	Liver	TRIM52-AS1	5	180688213	180699308	0.238	rs2619754	3.43	rs943957	0.094022	-4.17	-1.3668	185	1	top1	0.094	7.2e-05	1.3668	0.172	1	0.415223
C-reactive protein	No	Whole_Blood	TRIM58	1	248020501	248041507	0.155	rs12239046	-16.09	rs7513527	0.0705	-5.69	0.14994	455	1	top1	0.071	1.4e-07	-0.15	0.881	1	0.957122
C-reactive protein	No	Whole_Blood	TRIM59	3	160150304	160203561	0.0499	rs12233589	-2.47	rs6441313	0.042688	-4.89	1.4967	361	1	top1	0.043	3.9e-05	-1.4967	0.134	1	0.377867
C-reactive protein	No	Whole_Blood	TRIM60P18	7	63815456	63816577	0.0678	rs7805047	-3.47	rs4718067	0.016572	4.76	-0.02028	305	305	blup	0.043	3.7e-05	-0.60936	0.542	1	0.774915
C-reactive protein	No	Brain_Cortex	TRIM60P18	7	63815456	63816577	0.1241	rs7805047	-3.47	rs6974833	0.003456	-4.01	-0.78987	305	305	blup	0.044	0.0083	-0.4078	0.683	1	0.846434
C-reactive protein	No	Brain_Cortex	TRIM62	1	33611003	33647660	0.1794	rs6694085	-4.23	rs12748225	-0.0072	2.92	-0.9929	374	374	blup	0.051	0.0047	-2.4267	0.0152	1	0.094921
C-reactive protein	No	Liver	TRIM63	1	26377795	26394927	0.2014	rs2783680	-4.97	rs17257107	0.04874	4.03	-2.4409	452	1	top1	0.049	0.0036	-2.4409	0.0147	1	0.0890237
C-reactive protein	No	Whole_Blood	TRIM65	17	73876416	73893084	0.1112	rs820144	-3.49	rs11870961	0.0849	-5.73	0.61192	391	1	top1	0.085	7.4e-09	-0.6119	0.541	1	0.774438
C-reactive protein	No	Brain_Cortex	TRIM65	17	73876416	73893084	0.5197	rs820144	-3.49	rs9900122	0.269271	6.69	-0.7278	390	7	lasso	0.35	2.1e-14	-0.4728	0.636	1	0.818163
C-reactive protein	No	Whole_Blood	TRIM66	11	8633584	8693413	0.5968	rs2647537	4.57	rs10840106	0.414	12.38	-0.2801	503	9	lasso	0.44	1.3e-48	-0.0661	0.947	1	0.981993
C-reactive protein	No	Brain_Cortex	TRIM66	11	8633584	8693413	0.285	rs2647537	4.57	rs1026021	0.063349	-4.51	-0.98047	503	503	blup	0.14	4.2e-06	1.05481	0.292	1	0.556211
C-reactive protein	No	Liver	TRIM66	11	8633584	8693413	0.462	rs2647537	4.57	rs10840106	0.228622	6.54	-0.2801	503	9	lasso	0.32	1.1e-14	0.922994	0.356	1	0.611467
C-reactive protein	No	Brain_Cortex	TRIM68	11	4619902	4629489	0.246	rs7112101	4.45	rs2657148	0.01504	4.08	-1.2147	700	6	lasso	0.054	0.0039	-1.15038	0.25	1	0.512639
C-reactive protein	No	Whole_Blood	TRIM69	15	45021186	45060027	0.1591	rs2696089	6.94	rs7182487	0.001585	-4.8	0.1342	250	250	blup	0.04	6.6e-05	0.7804	0.435	1	0.698429
C-reactive protein	No	Brain_Cortex	TRIM69	15	45021186	45060027	0.367	rs2696089	6.94	rs7182487	0.222767	-6.32	0.13421	249	15	enet	0.28	1.8e-11	-0.07057	0.944	1	0.974717
C-reactive protein	No	Whole_Blood	TRIM73	7	75024709	75039508	0.1353	rs1167795	3.8	rs1167828	0.071142	-5.59	3.2557	171	5	enet	0.096	7.6e-10	-2.38619	0.017	1	0.102868
C-reactive protein	No	Brain_Cortex	TRIM73	7	75024709	75039508	0.2782	rs1167795	3.8	rs1167827	0.10903	4.56	-0.93572	171	5	lasso	0.11	4.8e-05	-2.302	0.0213	1	0.116761
C-reactive protein	No	Whole_Blood	TRIM74	7	72430016	72439997	0.0378	rs714052	-8.7	rs12539763	0.00374	3.39	-1.5079	101	101	blup	0.017	0.0076	-4.72379	2.31e-06	0.0134188	8.38674e-05
C-reactive protein	No	Whole_Blood	TRIM8	10	104404253	104418164	0.0646	rs4919613	-4.37	rs10786685	0.02112	-4.14	-0.11989	360	4	lasso	0.024	0.0015	1.21745	0.223	1	0.499001
C-reactive protein	No	Liver	TRIM8	10	104404253	104418164	0.1511	rs4919613	-4.37	rs2296586	0.0509	-4.16	0.1796	360	1	top1	0.051	0.003	-0.1796	0.857	1	0.941427
C-reactive protein	No	Whole_Blood	TRIM9	14	51441980	51562779	0.2209	rs17123969	3.78	rs11157804	0.083522	-5.88	-0.32244	611	1	top1	0.084	9.8e-09	0.3224	0.747	1	0.897667
C-reactive protein	No	Whole_Blood	TRIOBP	22	38093011	38172563	0.3229	rs2284060	4.22	rs4239889	0.097614	-6.45	1.59161	460	460	blup	0.16	3.4e-16	0.4213	0.674	1	0.854862
C-reactive protein	No	Brain_Cortex	TRIOBP	22	38093011	38172563	0.3034	rs2284060	4.22	rs5756813	0.186272	-5.43	1.0137	460	5	lasso	0.19	6.3e-08	-1.39633	0.163	1	0.408337
C-reactive protein	No	Liver	TRIP10	19	6737936	6751537	0.563	rs12710098	-2.81	rs1049232	0.173939	-5.4	-0.62407	475	1	top1	0.17	5.4e-08	0.62407	0.533	1	0.746253
C-reactive protein	No	Brain_Cortex	TRIP11	14	92432335	92507240	0.175	rs1957283	-3.17	rs10146335	0.076795	3.96	-0.2465	506	1	top1	0.077	0.00067	-0.2465	0.805	1	0.913082
C-reactive protein	No	Liver	TRIP11	14	92432335	92507240	0.1713	rs1957283	-3.17	rs12589059	0.070702	4.54	-0.0734	506	1	top1	0.071	0.00054	-0.07345	0.941	1	0.976444
C-reactive protein	No	Whole_Blood	TRIP4	15	64679947	64747502	0.0889	rs1130603	-2.79	rs673931	0.026245	5.22	1.8976	289	289	blup	0.042	4.3e-05	2.4811	0.0131	1	0.0856958
C-reactive protein	No	Brain_Cortex	TRIP4	15	64679947	64747502	0.245	rs1130603	-2.79	rs12102207	0.157307	5.68	2.3438	289	6	lasso	0.24	1.3e-09	2.39066	0.0168	1	0.100723
C-reactive protein	No	Liver	TRIP6	7	100464760	100471076	0.3617	rs2898568	4.22	rs3847067	0.041845	4.04	0.51266	345	39	enet	0.11	1.9e-05	0.6655	0.506	1	0.724699
C-reactive protein	No	Whole_Blood	TRIQK	8	93895758	94029901	0.1313	rs16915630	3.32	rs7016705	0.006866	-4.74	-0.2475	365	21	enet	0.045	2.3e-05	-0.64778	0.517	1	0.759672
C-reactive protein	No	Whole_Blood	TRIT1	1	40306723	40349183	0.2754	rs12037222	10.31	rs6657848	0.0634	5.78	-0.27394	394	6	lasso	0.11	5.1e-11	2.01	0.0441	1	0.193633
C-reactive protein	No	Brain_Cortex	TRIT1	1	40306723	40349183	0.2481	rs12037222	10.31	rs12123609	0.114	-4.52	-3.2949	394	4	lasso	0.12	2.6e-05	3.6844	0.000229	0.893787	0.0038196
C-reactive protein	No	Liver	TRIT1	1	40306723	40349183	0.268	rs12037222	10.31	rs12123609	0.052194	-4.74	-3.2949	394	35	enet	0.1	3.1e-05	0.5586	0.576	1	0.77406
C-reactive protein	No	Whole_Blood	TRMT10B	9	37753804	37778969	0.1817	rs1867181	2.77	rs7861041	0.066305	-6.65	0.55609	478	10	enet	0.081	1.8e-08	-0.99225	0.321	1	0.599578
C-reactive protein	No	Liver	TRMT10B	9	37753804	37778969	0.204	rs1867181	2.77	rs1359590	0.096587	-4.4	-0.40886	478	1	top1	0.097	5.8e-05	0.40886	0.683	1	0.845848
C-reactive protein	No	Brain_Cortex	TRMT10C	3	101280706	101285290	0.231	rs4683957	-4.92	rs6777292	0.010398	3.74	3.2774	363	1	top1	0.01	0.12	3.2774	0.00105	1	0.0129279
C-reactive protein	No	Whole_Blood	TRMT112	11	64084216	64085556	0.2377	rs11605797	-3.27	rs28395880	0.135	-7.19	-1.4816	360	1	top1	0.14	1.9e-13	1.4816	0.138	1	0.384296
C-reactive protein	No	Brain_Cortex	TRMT112	11	64084216	64085556	0.427	rs11605797	-3.27	rs1544538	0.075073	-5.04	-0.91144	359	359	blup	0.18	1.6e-07	0.3176	0.751	1	0.887847
C-reactive protein	No	Liver	TRMT112P4	9	104118748	104119126	0.449	rs11793528	7.02	rs1935236	0.221493	-7.04	6.9565	531	11	enet	0.24	1.1e-10	-7.12007	1.08e-12	3.0348e-09	1.78518e-10
C-reactive protein	No	Whole_Blood	TRMT12	8	125463048	125474391	0.5497	rs11989025	-2.86	rs3812475	0.325177	11.75	1.3171	525	8	lasso	0.4	2.8e-42	1.77925	0.0752	1	0.271857
C-reactive protein	No	Liver	TRMT1L	1	185087220	185126204	0.1764	rs6424971	-4.28	rs10911736	-0.00647	3.49	-1.2298	425	425	blup	0.045	0.0051	-1.8987	0.0576	1	0.223558
C-reactive protein	No	Brain_Cortex	TRMT44	4	8440596	8495258	0.3671	rs11732351	-3.78	rs2631738	0.14468	-5.26	1.5553	495	10	lasso	0.17	3.7e-07	-1.49819	0.134	1	0.36548
C-reactive protein	No	Liver	TRMT44	4	8440596	8495258	0.3725	rs11732351	-3.78	rs2631731	-0.001261	4.13	-0.27861	497	497	blup	0.075	0.00036	-1.53436	0.12494	1	0.349851
C-reactive protein	No	Whole_Blood	TRMT61A	14	103995521	104003410	0.0716	rs861539	-2.54	rs7154572	0.017206	-4.48	1.5297	354	3	lasso	0.035	0.0002	-2.513	0.012	1	0.0808677
C-reactive protein	No	Whole_Blood	TRMT61B	2	29072687	29093167	0.0617	rs13420201	-5.64	rs7475	0.0359	-4.94	3.0594	584	2	lasso	0.038	9.1e-05	-3.41	0.000657	1	0.00887561
C-reactive protein	No	Brain_Cortex	TRMT61B	2	29072687	29093167	0.3419	rs13420201	-5.64	rs12475612	0.221114	5.94	-3.6692	584	1	top1	0.22	5.2e-09	-3.6692	0.000243	0.948429	0.00396832
C-reactive protein	No	Whole_Blood	TRMU	22	46726772	46753237	0.0735	rs10453441	4.3	rs6008495	-0.000993	3.76	0.89859	462	462	blup	0.0067	0.062	1.47056	0.141	1	0.388553
C-reactive protein	No	Whole_Blood	TRPC4AP	20	33590241	33680674	0.2032	rs6060001	-4.56	rs17092215	0.089028	-6.61	-1.7047	342	1	top1	0.089	3.2e-09	1.7047	0.0883	1	0.301182
C-reactive protein	No	Liver	TRPC4AP	20	33590241	33680674	0.2703	rs6060001	-4.56	rs3746429	0.090288	-4.02	-2.2459	342	1	top1	0.09	0.0001	2.2459	0.0247	1	0.126195
C-reactive protein	No	Brain_Cortex	TRPM1	15	31293264	31453476	0.749	rs17815905	-2.46	rs3809579	0.451513	7.8	-0.28447	450	1	top1	0.45	2.8e-19	-0.28447	0.776	1	0.898732
C-reactive protein	No	Whole_Blood	TRPM2	21	45770046	45862964	0.3205	rs2838515	-2.98	rs11908957	0.169579	7.99	0.8488	490	2	lasso	0.17	6.4e-17	0.9163	0.36	1	0.631795
C-reactive protein	No	Brain_Cortex	TRPM3	9	73143979	74061751	0.4288	rs17056319	2.71	rs649375	-0.00723	-3.97	0.1573	472	22	enet	0.079	0.00057	0.5384	0.59	1	0.787798
C-reactive protein	No	Whole_Blood	TRPM4	19	49660998	49715093	0.1131	rs601338	10.26	rs3745297	0.048982	5.22	-1.7642	393	1	top1	0.049	1.1e-05	-1.7642	0.0777	1	0.278445
C-reactive protein	No	Brain_Cortex	TRPM4	19	49660998	49715093	0.247	rs601338	10.26	rs3760666	0.154318	-4.87	-1.2196	393	1	top1	0.15	1.5e-06	1.2196	0.223	1	0.485697
C-reactive protein	No	Whole_Blood	TRPM6	9	77337411	77503010	0.2159	rs17060387	-3.08	rs10869452	0.17547	-8.26	0.89303	406	1	top1	0.18	2.7e-17	-0.89303	0.372	1	0.641421
C-reactive protein	No	Liver	TRPS1	8	116420724	116821899	0.1686	rs3808477	-11.1	rs799885	-0.003734	3.28	0.7695	288	288	blup	0.079	0.00027	-6.2717	3.57e-10	1.00317e-06	2.9505e-08
C-reactive protein	No	Brain_Cortex	TRPT1	11	63991355	63993342	0.273	rs11605797	-3.27	rs28395880	0.165255	-4.95	-1.46327	343	1	top1	0.17	6e-07	1.46327	0.143	1	0.378393
C-reactive protein	No	Brain_Cortex	TRPV2	17	16320876	16340317	0.7444	rs10491104	-5.89	rs3813769	0.533816	-8.5	-1.9372	309	1	top1	0.53	5.2e-24	1.9372	0.0527	1	0.209886
C-reactive protein	No	Liver	TRPV3	17	3413796	3461289	0.4515	rs711178	3.92	rs16953163	0.226032	5.96	-0.65787	521	7	lasso	0.29	4.1e-13	0.15398	0.878	1	0.95477
C-reactive protein	No	Whole_Blood	TRPV4	12	110220890	110270540	0.0491	rs11064885	-3.67	rs11608607	-0.002628	3.84	0.2258	360	360	blup	0.012	0.022	2.10775	0.0351	1	0.167128
C-reactive protein	No	Whole_Blood	TRPV5	7	142605267	142630905	0.1206	rs2886994	-3.22	rs8177105	0.020903	-4.22	0.14583	405	13	enet	0.021	0.0028	-0.15692	0.875	1	0.955248
C-reactive protein	No	Whole_Blood	TRPV6	7	142568956	142583507	0.1577	rs2886994	-3.22	rs361489	-0.002652	-3.51	0.90671	384	384	blup	0.0093	0.036	0.08262	0.934	1	0.978821
C-reactive protein	No	Brain_Cortex	TRPV6	7	142568956	142583507	0.3928	rs2886994	-3.22	rs8177125	0.228982	6.06	-0.880631	384	1	top1	0.23	2.6e-09	-0.8806	0.379	1	0.637602
C-reactive protein	No	Brain_Cortex	TSC1	9	135766735	135820020	0.3174	rs495828	10.14	rs10901220	0.192	-5.19	-1.5477	568	1	top1	0.19	6.4e-08	1.5477	0.122	1	0.343059
C-reactive protein	No	Liver	TSC22D4	7	100060982	100076902	0.1258	rs4134917	-5.22	rs6955367	-0.006645	3.53	1.6566	306	306	blup	0.022	0.038	1.9667	0.0492	1	0.200656
C-reactive protein	No	Whole_Blood	TSEN2	3	12525931	12581119	0.0755	rs734390	-3.64	rs3806662	0.007799	4.27	0.33903	455	455	blup	0.015	0.01	-0.53937	0.59	1	0.804533
C-reactive protein	No	Brain_Cortex	TSFM	12	58176372	58201854	0.1173	rs12830219	3.02	rs2072052	0.0714	-4.01	0.3366	353	1	top1	0.071	0.001	-0.3366	0.736	1	0.87928
C-reactive protein	No	Liver	TSFM	12	58176372	58201854	0.324	rs12830219	3.02	rs11172333	0.20996	-6.29	0.1557	355	14	enet	0.24	1.3e-10	-0.08601	0.931	1	0.971332
C-reactive protein	No	Whole_Blood	TSGA10	2	99613724	99771417	0.1912	rs17763718	-3.92	rs2516835	0.175	-8.29	2.1791	298	1	top1	0.18	2.8e-17	-2.18	0.0293	1	0.149433
C-reactive protein	No	Brain_Cortex	TSGA10	2	99613724	99771417	0.2536	rs17763718	-3.92	rs2516829	0.216374	-6.31	1.9518	298	1	top1	0.22	7.9e-09	-1.9518	0.051	1	0.205421
C-reactive protein	No	Liver	TSGA10	2	99613724	99771417	0.3115	rs17763718	-3.92	rs6542868	0.240844	-6.48	2.2372	298	1	top1	0.24	8.3e-11	-2.2372	0.0253	1	0.127407
C-reactive protein	No	Whole_Blood	TSHZ3	19	31765851	31840453	0.0921	rs4804960	-3.55	rs13345671	0.006961	3.54	-0.15261	372	33	enet	0.024	0.0018	-0.47707	0.633	1	0.828735
C-reactive protein	No	Whole_Blood	TSKS	19	50243012	50266587	0.5424	rs7462	2.77	rs1273634	0.269013	10.07	0.384	337	28	enet	0.29	3.2e-29	0.51424	0.607	1	0.81471
C-reactive protein	No	Brain_Cortex	TSKU	11	76493295	76509198	0.273	rs7123361	-4.71	rs1149616	0.002337	-3.35	-0.51741	474	59	enet	0.086	0.00033	0.95813	0.338	1	0.601283
C-reactive protein	No	Brain_Cortex	TSLP	5	110405760	110413722	0.2315	rs247548	3.05	rs12110124	0.124917	-4.79	1.2386	375	6	lasso	0.13	1.1e-05	-1.40552	0.16	1	0.403672
C-reactive protein	No	Whole_Blood	TSNARE1	8	143293441	143484601	0.2114	rs7832163	4.43	rs7387891	0.140388	7.4	-0.3165	444	1	top1	0.14	6.3e-14	-0.31653	0.752	1	0.898927
C-reactive protein	No	Brain_Cortex	TSNARE1	8	143293441	143484601	0.4145	rs7832163	4.43	rs10104625	0.23058	5.83	2.6022	443	1	top1	0.23	2.3e-09	2.6022	0.00926	1	0.0685243
C-reactive protein	No	Liver	TSNARE1	8	143293441	143484601	0.2543	rs7832163	4.43	rs6583604	0.053823	3.98	-3.9236	444	444	blup	0.074	0.00042	-3.6022	0.000316	0.88796	0.00437419
C-reactive protein	No	Brain_Cortex	TSPAN10	17	79604197	79615779	0.2688	rs3924327	-3.68	rs9895741	0.026041	-3.79	2.5918	319	15	enet	0.065	0.0016	-1.4954	0.135	1	0.367181
C-reactive protein	No	Liver	TSPAN10	17	79604197	79615779	0.469	rs3924327	-3.68	rs7217415	0.362867	7.84	-1.5738	319	3	lasso	0.39	4.3e-18	-1.46991	0.142	1	0.380744
C-reactive protein	No	Brain_Cortex	TSPAN11	12	31079362	31149534	0.5643	rs16918627	-3.45	rs11051145	0.382	7.25	0.17137	487	30	enet	0.42	1.4e-17	-0.2173	0.828	1	0.926781
C-reactive protein	No	Whole_Blood	TSPAN14	10	82213922	82292879	0.1374	rs11186592	-3.43	rs11202960	0.091634	5.9	1.8706	546	5	lasso	0.099	4e-10	1.48288	0.138	1	0.384296
C-reactive protein	No	Liver	TSPAN14	10	82213922	82292879	0.1169	rs11186592	-3.43	rs4934167	0.0501	4.23	1.5172	546	1	top1	0.05	0.0032	1.5172	0.129	1	0.356781
C-reactive protein	No	Whole_Blood	TSPAN15	10	71211229	71267425	0.2141	rs10823320	2.83	rs17569412	0.036237	4.44	0.3738	723	1	top1	0.036	0.00014	0.3738	0.709	1	0.876107
C-reactive protein	No	Whole_Blood	TSPAN16	19	11406824	11437672	0.3664	rs11667234	5.91	rs386670	0.125689	-7.06	1.4674	388	1	top1	0.13	1.5e-12	-1.4674	0.142	1	0.390013
C-reactive protein	No	Whole_Blood	TSPAN2	1	115590632	115632121	0.1287	rs17544384	3.74	rs1321106	0.0092	-3.57	-1.3843	486	1	top1	0.0092	0.036	1.38	0.166	1	0.422195
C-reactive protein	No	Whole_Blood	TSPAN3	15	77336359	77376326	0.3589	rs3764244	-4.46	rs11630497	0.18298	-8.6	-1.156	255	5	lasso	0.2	6.2e-20	0.2511	0.802	1	0.921808
C-reactive protein	No	Whole_Blood	TSPAN32	11	2323291	2339372	0.238	rs2651802	-3.8	rs1501466	0.0318	4.91	-2.4786	480	4	lasso	0.053	5.1e-06	-2.1062	0.0352	1	0.167193
C-reactive protein	No	Liver	TSPAN33	7	128784712	128808637	0.6608	rs7808907	-5.76	rs7795876	0.315792	7.18	1.0637	378	30	enet	0.35	8.6e-16	0.8315	0.406	1	0.653039
C-reactive protein	No	Whole_Blood	TSPAN4	11	842808	867116	0.177	rs7935908	-4.17	rs12577104	0.0876	5.92	-0.53	414	1	top1	0.088	4.2e-09	-0.53	0.596	1	0.80835
C-reactive protein	No	Liver	TSPAN8	12	71518865	71835678	0.301	rs7969998	2.85	rs11178594	0.0688	5.12	-0.7209	434	434	blup	0.14	1.8e-06	-1.54142	0.123	1	0.348066
C-reactive protein	No	Whole_Blood	TSPO	22	43547520	43559248	0.2018	rs4822231	-3.54	rs80411	0.038272	-5.25	0.98545	558	1	top1	0.038	9.4e-05	-0.98545	0.324	1	0.602856
C-reactive protein	No	Whole_Blood	TSPYL5	8	98285717	98290176	0.133	rs7845920	-3.41	rs6468543	0.011333	4.25	-0.9815	381	35	enet	0.013	0.015	-0.82022	0.412	1	0.677991
C-reactive protein	No	Whole_Blood	TSSC1	2	3192696	3381653	0.1354	rs10171309	-2.88	rs12464175	0.0254	4.75	1.1964	568	23	enet	0.053	4.6e-06	0.0669	0.947	1	0.981993
C-reactive protein	No	Whole_Blood	TSSK6	19	19623227	19626544	0.1186	rs10401969	8.77	rs2010506	0.038063	5.53	0.4252	357	357	blup	0.08	2.2e-08	3.21317	0.00131	1	0.0152196
C-reactive protein	No	Brain_Cortex	TSTD1	1	161007421	161008780	0.4555	rs12064957	4.16	rs2249409	0.134	5.26	-0.3981	438	9	lasso	0.18	1.9e-07	-1.4025	0.161	1	0.404886
C-reactive protein	No	Liver	TSTD1	1	161007421	161008780	0.3298	rs12064957	4.16	rs2073653	0.048459	-4.58	0.5569	438	7	lasso	0.064	0.001	-0.3941	0.693	1	0.852596
C-reactive protein	No	Whole_Blood	TTC12	11	113185251	113254266	0.3827	rs2734849	4.07	rs723077	0.156	-8.53	-0.5453	527	7	lasso	0.32	6.6e-33	2.1017	0.0356	1	0.168267
C-reactive protein	No	Brain_Cortex	TTC12	11	113185251	113254266	0.636	rs2734849	4.07	rs4438071	0.282698	-6.9	-3.9176	527	33	enet	0.38	8.9e-16	3.43443	0.000594	1	0.00810623
C-reactive protein	No	Liver	TTC12	11	113185251	113254266	0.554	rs2734849	4.07	rs2236709	0.322038	7.09	1.5622	527	14	lasso	0.33	5.5e-15	2.45144	0.0142	1	0.0871223
C-reactive protein	No	Whole_Blood	TTC13	1	231041989	231114621	0.0924	rs853007	3.06	rs2185100	0.0395	-5.84	0.73919	624	5	lasso	0.045	2.6e-05	-0.743	0.457	1	0.715942
C-reactive protein	No	Brain_Cortex	TTC14	3	180319918	180335616	0.2684	rs2139167	3.38	rs1921678	-0.002184	3.3	0.04478	246	246	blup	0.027	0.031	-0.9741	0.33	1	0.593544
C-reactive protein	No	Whole_Blood	TTC16	9	130479239	130493802	0.0674	rs2245051	2.89	rs3802357	0.035629	5.1	-0.76604	371	5	enet	0.038	9.6e-05	-0.51419	0.607	1	0.81471
C-reactive protein	No	Brain_Cortex	TTC17	11	43380482	43516483	0.264	rs4755726	6.66	rs7113868	0.013153	3.37	-0.244	460	460	blup	0.057	0.003	0.0746	0.941	1	0.973681
C-reactive protein	No	Whole_Blood	TTC18	10	75013517	75118617	0.0765	rs12256103	-6.1	rs11000594	0.08124	-5.59	0.53634	222	1	top1	0.081	1.6e-08	-0.53634	0.592	1	0.80537
C-reactive protein	No	Liver	TTC18	10	75013517	75118617	0.269	rs12256103	-6.1	rs7069592	0.121	-5.69	0.554	222	1	lasso	0.13	3.2e-06	-0.554	0.58	1	0.775955
C-reactive protein	No	Whole_Blood	TTC19	17	15902694	15948329	0.1558	rs10491104	-5.89	rs2157992	0.122	-7.87	-5.734	279	279	blup	0.15	5.2e-15	5.263	1.42e-07	0.000824878	7.56769e-06
C-reactive protein	No	Liver	TTC19	17	15902694	15948329	0.1628	rs10491104	-5.89	rs2779211	0.172106	-5.21	-5.6478	279	1	top1	0.17	6.4e-08	5.6478	1.63e-08	4.5803e-05	8.80827e-07
C-reactive protein	No	Brain_Cortex	TTC21A	3	39150576	39180394	0.3373	rs4676609	-3.63	rs13093915	0.116281	5.27	1.547	478	9	lasso	0.15	1.6e-06	1.9485	0.0514	1	0.206606
C-reactive protein	No	Whole_Blood	TTC23	15	99676528	99791428	0.0729	rs3784605	-3.47	rs8031175	0.032393	-4.83	0.8245	545	1	top1	0.032	0.00031	-0.8245	0.41	1	0.676232
C-reactive protein	No	Brain_Cortex	TTC23	15	99676528	99791428	0.314	rs3784605	-3.47	rs2084900	0.21394	-5.72	0.49486	545	1	top1	0.21	9.7e-09	-0.49486	0.621	1	0.80819
C-reactive protein	No	Whole_Blood	TTC24	1	156549519	156556562	0.1634	rs2277872	5.37	rs6682716	0.101	6.97	-1.7716	437	3	lasso	0.16	2.4e-15	-1.15	0.248	1	0.528091
C-reactive protein	No	Whole_Blood	TTC26	7	138818490	138876732	0.251	rs10500130	2.86	rs2883569	0.054337	-4.65	0.29284	399	25	enet	0.07	1.6e-07	1.03185	0.302	1	0.5809
C-reactive protein	No	Whole_Blood	TTC27	2	32853099	33046118	0.114	rs13035097	4.74	rs2366937	-0.0011	4.06	-1.5912	426	426	blup	0.034	0.00024	0.0834	0.934	1	0.978821
C-reactive protein	No	Whole_Blood	TTC28	22	28374004	29075853	0.081	rs4055	4.71	rs9620811	0.082471	5.69	-0.91225	303	1	top1	0.082	1.2e-08	-0.91225	0.362	1	0.632819
C-reactive protein	No	Whole_Blood	TTC28-AS1	22	28315364	28404569	0.2967	rs16986290	-3.53	rs2267128	0.128893	7.56	1.5477	525	6	lasso	0.14	2.3e-14	1.51452	0.13	1	0.372556
C-reactive protein	No	Brain_Cortex	TTC28-AS1	22	28315364	28404569	0.4597	rs16986290	-3.53	rs738454	0.176539	5.97	0.6939	525	525	blup	0.2	3.5e-08	0.82926	0.407	1	0.666008
C-reactive protein	No	Whole_Blood	TTC3	21	38445526	38575413	0.1222	rs12483205	-3.98	rs1003721	0.050341	-5.73	-0.7056	435	435	blup	0.066	3.8e-07	0.3949	0.693	1	0.867407
C-reactive protein	No	Brain_Cortex	TTC3	21	38445526	38575413	0.373	rs12483205	-3.98	rs1003721	0.415889	-7.73	-0.7056	435	2	lasso	0.42	1.5e-17	0.8161	0.414	1	0.670196
C-reactive protein	No	Liver	TTC3	21	38445526	38575413	0.469	rs12483205	-3.98	rs4411798	0.23982	-6.46	-0.9482	435	1	top1	0.24	9.2e-11	0.948	0.343	1	0.600143
C-reactive protein	No	Whole_Blood	TTC32	2	20096404	20101747	0.1285	rs16987218	-2.89	rs2293671	0.0488	5.37	0.42779	591	1	top1	0.049	1.1e-05	0.428	0.669	1	0.850749
C-reactive protein	No	Brain_Cortex	TTC32	2	20096404	20101747	0.5863	rs16987218	-2.89	rs2293671	0.281925	6.56	0.4278	591	1	top1	0.28	2.1e-11	0.4278	0.669	1	0.839854
C-reactive protein	No	Liver	TTC32	2	20096404	20101747	0.7178	rs16987218	-2.89	rs2293671	0.278085	7.23	0.4278	591	24	lasso	0.37	7.2e-17	0.2473	0.805	1	0.919906
C-reactive protein	No	Whole_Blood	TTC37	5	94799599	94890711	0.2705	rs3756705	3.34	rs17084916	0.206113	9.49	-1.8768	416	14	enet	0.24	1.5e-23	-1.50179	0.133	1	0.376143
C-reactive protein	No	Liver	TTC37	5	94799599	94890711	0.1527	rs3756705	3.34	rs6878974	0.046182	4.24	-0.8249	416	1	top1	0.046	0.0045	-0.8249	0.409	1	0.654866
C-reactive protein	No	Whole_Blood	TTC38	22	46663858	46689905	0.3409	rs10453441	4.3	rs6008552	0.216025	8.98	0.79348	464	31	enet	0.23	5.3e-23	0.86196	0.389	1	0.658038
C-reactive protein	No	Brain_Cortex	TTC38	22	46663858	46689905	0.3025	rs10453441	4.3	rs6008552	0.082867	4.96	0.7935	463	10	lasso	0.13	8.9e-06	0.78736	0.431	1	0.680152
C-reactive protein	No	Liver	TTC38	22	46663858	46689905	0.587	rs10453441	4.3	rs6008497	0.274616	6.51	0.8999	464	15	enet	0.3	1.9e-13	1.1493	0.25	1	0.506489
C-reactive protein	No	Whole_Blood	TTC39B	9	15163620	15307358	0.3724	rs10962070	-5.79	rs2849049	0.15568	-7.72	1.3467	469	17	enet	0.16	1.2e-15	-1.02042	0.308	1	0.585845
C-reactive protein	No	Liver	TTC39B	9	15163620	15307358	0.337	rs10962070	-5.79	rs686030	0.082495	4.66	-1.3433	469	1	top1	0.082	0.0002	-1.3433	0.179	1	0.425902
C-reactive protein	No	Whole_Blood	TTC39C	18	21572737	21715574	0.3523	rs7236204	4.92	rs4239439	0.14	7.92	2.4991	414	1	top1	0.14	6.2e-14	2.4991	0.0125	1	0.0830807
C-reactive protein	No	Whole_Blood	TTC4	1	55181495	55208330	0.3264	rs1883783	4.27	rs3766415	0.253	9.65	-1.3059	527	10	lasso	0.27	5.6e-27	-1.04	0.299	1	0.577808
C-reactive protein	No	Brain_Cortex	TTC4	1	55181495	55208330	0.4647	rs1883783	4.27	rs300273	0.00279	-3.51	-2.6378	527	59	enet	0.19	1.1e-07	0.7601	0.447	1	0.692593
C-reactive protein	No	Liver	TTC4	1	55181495	55208330	0.7061	rs1883783	4.27	rs3766415	0.169215	5.65	-1.3059	527	527	blup	0.27	4e-12	-4.3992	1.09e-05	0.030629	0.000247008
C-reactive protein	No	Brain_Cortex	TTC40	10	134621896	134756327	0.255	rs11101925	-3.68	rs10747072	0.015348	4.21	-0.36282	424	6	lasso	0.085	0.00035	0.61528	0.538	1	0.757509
C-reactive protein	No	Liver	TTC7A	2	47143296	47303276	0.2047	rs7577004	-3.88	rs7557193	0.129908	4.6	-0.0654	554	1	top1	0.13	3e-06	-0.0654	0.948	1	0.979008
C-reactive protein	No	Whole_Blood	TTC9	14	71108504	71142077	0.1249	rs4899382	3.67	rs12886990	0.035558	4.9	-1.735	433	1	top1	0.036	0.00016	-1.735	0.0827	1	0.289052
C-reactive protein	No	Whole_Blood	TTC9C	11	62495541	62507756	0.1102	rs11231161	-4.56	rs2957116	0.091	6.33	-2.2302	352	2	lasso	0.093	1.5e-09	-2.275	0.0229	1	0.125615
C-reactive protein	No	Brain_Cortex	TTC9C	11	62495541	62507756	0.208	rs11231161	-4.56	rs11231193	0.143285	4.53	-1.9429	350	1	top1	0.14	3.6e-06	-1.9429	0.052	1	0.207734
C-reactive protein	No	Whole_Blood	TTF2	1	117602925	117650075	0.3639	rs10923247	2.94	rs3754109	0.237	9.38	-1.4261	423	4	lasso	0.24	1.2e-23	-1.39	0.164	1	0.419312
C-reactive protein	No	Whole_Blood	TTI1	20	36611409	36661870	0.0851	rs6013413	3.62	rs6022723	0.00205	3.68	-3.1199	482	482	blup	0.0064	0.067	-2.0527	0.0401	1	0.181701
C-reactive protein	No	Whole_Blood	TTI2	8	33330941	33371119	0.085	rs2304748	-3.6	rs6982159	0.020285	-4.34	-3.0783	256	1	top1	0.02	0.0036	3.0783	0.00208	1	0.0216414
C-reactive protein	No	Brain_Cortex	TTLL1	22	43442416	43485434	0.433	rs4822231	-3.54	rs2072883	0.202628	5.51	-0.1482	554	6	lasso	0.34	7.2e-14	0.00143	0.999	1	0.999512
C-reactive protein	No	Liver	TTLL11	9	124584207	124855885	0.256	rs4503172	4.91	rs10985529	0.090238	4.7	-4.19249	530	1	top1	0.09	0.0001	-4.19249	2.76e-05	0.077556	0.000574489
C-reactive protein	No	Whole_Blood	TTLL12	22	43562628	43583139	0.1689	rs4822231	-3.54	rs2071724	0.088965	-6.02	-0.50304	561	1	top1	0.089	3.2e-09	0.50304	0.615	1	0.819765
C-reactive protein	No	Brain_Cortex	TTLL12	22	43562628	43583139	0.3573	rs4822231	-3.54	rs762960	-0.004079	-3.72	-1.4846	560	560	blup	0.014	0.092	2.28631	0.0222	1	0.119843
C-reactive protein	No	Brain_Cortex	TTLL13	15	90792762	90808199	0.53	rs10520685	-3.64	rs2048706	0.21346	-6.11	2.5469	410	8	lasso	0.24	9.2e-10	-1.52567	0.127	1	0.354058
C-reactive protein	No	Liver	TTLL13	15	90792762	90808199	0.1305	rs10520685	-3.64	rs7342665	0.0533	-4.35	-1.167	415	10	enet	0.073	0.00045	1.94431	0.0519	1	0.207748
C-reactive protein	No	Brain_Cortex	TTLL5	14	76099968	76421421	0.22	rs760250	4.14	rs8007792	0.070877	-4.82	0.711	455	18	enet	0.11	6.9e-05	0.1093	0.913	1	0.964656
C-reactive protein	No	Brain_Cortex	TTLL6	17	46839597	46894576	0.2533	rs4643373	-5.26	rs1800632	0.207494	5.88	-4.5882	392	1	top1	0.21	1.7e-08	-4.5882	4.47e-06	0.0174464	0.000131176
C-reactive protein	No	Liver	TTLL7	1	84330711	84464833	0.672	rs787858	-2.77	rs910184	0.205506	-6.16	-1.6733	503	1	top1	0.21	2.7e-09	1.6733	0.0943	1	0.303184
C-reactive protein	No	Whole_Blood	TTYH2	17	72209653	72257727	0.1225	rs1037170	-10.44	rs12938663	0.0633	5.1	-2.8595	561	1	top1	0.063	6e-07	-2.8595	0.00424	1	0.0370936
C-reactive protein	No	Liver	TUB	11	8040791	8127596	0.24	rs10840052	3.93	rs11041488	0.132142	4.71	0.1939	687	1	top1	0.13	2.5e-06	0.19389	0.846	1	0.937773
C-reactive protein	No	Whole_Blood	TUBA1C	12	49602329	49667114	0.2908	rs2446990	3.42	rs7314265	0.030978	-5.1	0.1642	302	10	lasso	0.034	0.00021	-0.94103	0.347	1	0.621753
C-reactive protein	No	Whole_Blood	TUBB2A	6	3153903	3157760	0.7134	rs2326175	3.37	rs9392465	0.507	13.69	2.4879	637	1	top1	0.51	2.3e-58	2.4879	0.0128	1	0.0844945
C-reactive protein	No	Whole_Blood	TUBB2B	6	3224495	3227969	0.191	rs2326175	3.29	rs4448134	0.0624	4.98	0.86464	615	20	enet	0.069	2e-07	-0.30061	0.764	1	0.902495
C-reactive protein	No	Liver	TUBB2B	6	3224495	3227969	0.352	rs2326175	3.29	rs9405612	0.208	-6.15	2.4031	615	4	lasso	0.21	1.4e-09	-2.20616	0.0274	1	0.134605
C-reactive protein	No	Whole_Blood	TUBB6	18	12307668	12344319	0.3937	rs2542170	-9.2	rs4796963	0.267	10.42	1.9695	429	8	lasso	0.34	1.5e-34	2.39108	0.0168	1	0.102404
C-reactive protein	No	Whole_Blood	TUBBP5	9	141044565	141071821	0.3106	NA	NA	NA	NA	NA	NA	192	0	lasso	0.15	5.8e-15	NA	NA	NA	NA
C-reactive protein	No	Brain_Cortex	TUBBP5	9	141044565	141071821	0.4553	NA	NA	NA	NA	NA	NA	192	0	enet	0.077	0.00064	NA	NA	NA	NA
C-reactive protein	No	Liver	TUBBP5	9	141044565	141071821	0.59	NA	NA	NA	NA	NA	NA	192	0	top1	0.29	3.4e-13	NA	NA	NA	NA
C-reactive protein	No	Brain_Cortex	TUBG2	17	40811323	40819024	0.2324	rs646123	7.38	rs3760384	0.262007	6.3	-3.828	260	1	top1	0.26	1.3e-10	-3.828	0.000129	0.503487	0.0023418
C-reactive protein	No	Whole_Blood	TUBGCP2	10	135093135	135125219	0.0865	rs4838694	-3.53	rs12241015	-0.001902	3.51	0.10776	387	387	blup	0.02	0.0037	0.39444	0.693	1	0.867407
C-reactive protein	No	Whole_Blood	TUBGCP3	13	113139325	113242481	0.2429	rs9549575	-2.69	rs9604361	0.164564	-8.1	0.6986	521	9	lasso	0.17	4.4e-17	-0.88787	0.375	1	0.644299
C-reactive protein	No	Whole_Blood	TUBGCP4	15	43661419	43699293	0.0544	rs3742970	4.95	rs12911740	-0.001147	-3.71	-3.4868	269	269	blup	0.025	0.0015	2.8426	0.00447	1	0.0387556
C-reactive protein	No	Brain_Cortex	TUBGCP4	15	43661419	43699293	0.143	rs3742970	4.95	rs2467402	0.021309	3.87	1.7988	269	11	enet	0.098	0.00013	4.09793	4.17e-05	0.162755	0.000904195
C-reactive protein	No	Whole_Blood	TUBGCP6	22	50656118	50683381	0.1071	rs2273257	-4.71	rs5771104	0.062873	5.1	-2.4643	399	1	top1	0.063	6.6e-07	-2.4643	0.0137	1	0.0884259
C-reactive protein	No	Brain_Cortex	TUBGCP6	22	50656118	50683381	0.2093	rs2273257	-4.71	rs5771104	0.110263	5.03	-2.4643	398	1	top1	0.11	4.9e-05	-2.4643	0.0137	1	0.0894166
C-reactive protein	No	Whole_Blood	TUFM	16	28853732	28857729	0.5201	rs28472312	-6	rs7187776	0.551084	14.28	5.7951	186	4	lasso	0.56	6.7e-67	5.57706	2.45e-08	0.00014232	1.49811e-06
C-reactive protein	No	Brain_Cortex	TUFM	16	28853732	28857729	0.0912	rs28472312	-6	rs12446550	0.030831	4.14	5.57103	186	1	top1	0.031	0.023	5.57103	2.53e-08	9.87459e-05	1.5429e-06
C-reactive protein	No	Liver	TULP2	19	49384222	49401990	0.588	rs601338	10.26	rs3760785	0.443299	8.22	1.8399	418	1	top1	0.44	4.9e-21	1.8399	0.0658	1	0.242967
C-reactive protein	No	Brain_Cortex	TULP3	12	3000053	3050306	0.2708	rs3782800	-3.35	rs10848733	0.121	-5.26	-0.48288	592	3	lasso	0.15	1.5e-06	-0.1089	0.913	1	0.964656
C-reactive protein	No	Liver	TULP3	12	3000053	3050306	0.231	rs3782800	-3.35	rs7303345	0.1289	4.7	-0.4273	592	1	top1	0.13	3.3e-06	-0.42734	0.669	1	0.838488
C-reactive protein	No	Whole_Blood	TULP4	6	158733692	158932860	0.1209	rs705936	2.74	rs9456291	0.0359	-4.95	1.9352	505	10	lasso	0.042	4.7e-05	-1.57956	0.114	1	0.347261
C-reactive protein	No	Liver	TUSC3	8	15274724	15624158	0.2909	rs9325747	2.91	rs4623426	0.206876	-5.79	0.4578	826	1	top1	0.21	2.4e-09	-0.4578	0.647	1	0.822284
C-reactive protein	No	Whole_Blood	TVP23B	17	18684308	18710027	0.1228	rs921986	-3.96	rs4123417	0.1	-6.77	-0.54671	173	1	top1	0.1	3e-10	0.5467	0.585	1	0.801856
C-reactive protein	No	Brain_Cortex	TVP23B	17	18684308	18710027	0.2688	rs921986	-3.96	rs4123417	0.26968	-6.15	-0.5467	173	1	top1	0.27	6.6e-11	0.5467	0.585	1	0.785163
C-reactive protein	No	Liver	TVP23B	17	18684308	18710027	0.5403	rs921986	-3.96	rs4123417	0.32545	-7.4	-0.54671	173	28	enet	0.38	3e-17	-0.14346	0.886	1	0.957905
C-reactive protein	No	Whole_Blood	TWF1	12	44187526	44200178	0.1519	rs17093327	-2.68	rs1816854	0.101501	6.31	-2.3979	350	1	top1	0.1	2.4e-10	-2.3979	0.0165	1	0.101427
C-reactive protein	No	Whole_Blood	TWIST2	2	239756673	239795893	0.2004	rs4663956	3.31	rs11674577	0.00282	4.54	-0.80491	480	480	blup	0.023	0.0022	-1.48	0.138	1	0.384296
C-reactive protein	No	Whole_Blood	TWISTNB	7	19735085	19748710	0.1922	rs12672257	-3.37	rs2072185	0.055095	5.7	-1.2074	543	32	enet	0.056	2.4e-06	-1.70026	0.0891	1	0.302679
C-reactive protein	No	Liver	TWSG1	18	9334765	9402418	0.254	rs403093	-4.07	rs11875065	0.024773	-4.97	-0.5349	502	1	top1	0.025	0.029	0.5349	0.593	1	0.782315
C-reactive protein	No	Whole_Blood	TXN2	22	36863083	36878077	0.2159	rs2267346	3.54	rs7364189	0.005088	4.05	-0.92503	623	5	lasso	0.018	0.0056	-1.87582	0.0607	1	0.238731
C-reactive protein	No	Whole_Blood	TXNDC12	1	52485803	52521796	0.3566	rs1353079	2.94	rs6686632	0.081	-5.97	-0.7206	202	1	top1	0.081	1.7e-08	0.721	0.471	1	0.726318
C-reactive protein	No	Brain_Cortex	TXNDC15	5	134209493	134237215	0.3664	rs1421761	4.15	rs3733897	0.20095	5.49	1.3004	353	6	lasso	0.21	1.3e-08	2.43522	0.0149	1	0.0941015
C-reactive protein	No	Whole_Blood	TXNDC2	18	9885763	9889272	0.1417	rs403093	-4.07	rs17805441	0.0115	-4.08	0.43671	670	670	blup	0.022	0.0025	0.36264	0.717	1	0.880486
C-reactive protein	No	Brain_Cortex	TXNL4A	18	77732867	77793949	0.182	rs8091998	4.46	rs8085930	0.087118	4.09	-1.8975	282	1	top1	0.087	0.0003	-1.8975	0.0578	1	0.222479
C-reactive protein	No	Liver	TXNL4A	18	77732867	77793949	0.286	rs8091998	4.46	rs9957220	0.124941	4.74	-2.0502	282	1	top1	0.12	4.7e-06	-2.0502	0.0403	1	0.175299
C-reactive protein	No	Brain_Cortex	TXNL4B	16	72078188	72128295	0.3365	rs11645475	-4.05	rs2000999	0.074411	4.43	2.44	350	4	lasso	0.12	3.2e-05	2.56034	0.0105	1	0.0737077
C-reactive protein	No	Whole_Blood	TXNRD1	12	104609557	104744061	0.0868	rs746034	3.64	rs11111960	0.03645	5.28	-0.6991	825	1	lasso	0.04	6.4e-05	-0.69906	0.485	1	0.73869
C-reactive protein	No	Brain_Cortex	TXNRD2	22	19863040	19921049	0.3473	rs28384	-3.6	rs12158214	0.168489	-5.58	-1.3301	523	523	blup	0.17	2.9e-07	2.34366	0.0191	1	0.109467
C-reactive protein	No	Liver	TXNRD2	22	19863040	19921049	0.242	rs28384	-3.6	rs1544325	0.016211	3.85	0.8946	523	523	blup	0.04	0.0074	2.0202	0.0434	1	0.18534
C-reactive protein	No	Whole_Blood	TYK2	19	10461209	10491352	0.1381	rs11673064	5.63	rs280519	0.006753	-4.26	-1.6642	384	16	enet	0.037	0.00012	0.52211	0.602	1	0.811561
C-reactive protein	No	Brain_Cortex	TYK2	19	10461209	10491352	0.194	rs11673064	5.63	rs4804134	0.039026	4.45	0.36509	381	4	lasso	0.076	0.00069	0.5853	0.558	1	0.771202
C-reactive protein	No	Whole_Blood	TYMP	22	50964181	50968485	0.371	rs2273257	-4.71	rs470119	0.224886	-9.22	2.1861	318	18	enet	0.27	2.1e-27	-1.44003	0.15	1	0.400069
C-reactive protein	No	Liver	TYMP	22	50964181	50968485	0.331	rs2273257	-4.71	rs140521	0.049323	-4.14	0.1635	318	36	enet	0.095	6.8e-05	0.6006	0.548	1	0.755584
C-reactive protein	No	Whole_Blood	TYSND1	10	71897737	71906432	0.1117	rs6480448	-2.54	rs10999156	0.000786	3.46	-0.37481	724	724	blup	0.037	0.00013	0.34967	0.727	1	0.885912
C-reactive protein	No	Whole_Blood	TYW1	7	66460160	66704501	0.0763	rs10950043	2.71	rs10242790	0.071413	5.65	0.03377	257	3	lasso	0.083	1.2e-08	0.11776	0.906	1	0.968523
C-reactive protein	No	Brain_Cortex	TYW1	7	66460160	66704501	0.3186	rs10950043	2.71	rs6950847	0.358673	7.17	-0.062571	257	1	top1	0.36	1e-14	-0.0626	0.95	1	0.976778
C-reactive protein	No	Liver	TYW1	7	66460160	66704501	0.2653	rs10950043	2.71	rs11526166	0.014534	-4.06	1.21379	256	256	blup	0.09	0.0001	-0.3314	0.74	1	0.877754
C-reactive protein	No	Whole_Blood	TYW1B	7	72023729	72298777	0.4467	rs7780310	-3.74	rs7792924	0.449316	12.85	3.5481	133	1	top1	0.45	1.4e-49	3.5481	0.000388	1	0.00597804
C-reactive protein	No	Brain_Cortex	TYW1B	7	72023729	72298777	0.403	rs7780310	-3.74	rs7792924	0.439382	7.73	3.5481	133	1	top1	0.44	1.2e-18	3.5481	0.000388	1	0.00586963
C-reactive protein	No	Liver	TYW1B	7	72023729	72298777	0.6472	rs7780310	-3.74	rs7792924	0.536825	9.03	3.5481	132	4	lasso	0.55	6e-28	3.413	0.000642	1	0.0076119
C-reactive protein	No	Brain_Cortex	TYW3	1	75199093	75232362	0.4561	rs10493546	3.88	rs10874274	0.315	6.71	-0.7955	383	1	top1	0.31	8.8e-13	-0.7955	0.426	1	0.677538
C-reactive protein	No	Brain_Cortex	U1	1	17197440	17200587	0.405	rs681104	4.35	rs6691985	0.0194	-3.5	-1.5169	328	328	blup	0.034	0.018	2.0365	0.0417	1	0.179641
C-reactive protein	No	Liver	U1	1	16860381	16862144	0.2153	rs11260738	-4.18	rs10803410	-0.005532	2.91	0.6598	228	228	blup	0.018	0.056	-0.3005	0.764	1	0.896759
C-reactive protein	No	Whole_Blood	U2AF1	21	44513066	44527697	0.2146	rs375694	3.04	rs2839627	0.093727	-6.9	-0.7423	512	11	enet	0.12	2.9e-12	1.0916	0.275	1	0.551805
C-reactive protein	No	Whole_Blood	U2AF1L4	19	36233365	36235882	0.621	rs7254601	-4.8	rs2871921	0.393093	12.07	-3.1644	436	4	lasso	0.48	3.1e-54	-1.91265	0.0558	1	0.226041
C-reactive protein	No	Brain_Cortex	U2AF1L4	19	36233365	36235882	0.52	rs7254601	-4.8	rs2871921	0.119346	4.88	-3.1644	436	436	blup	0.18	1.4e-07	0.0862	0.931	1	0.97158
C-reactive protein	No	Liver	U2AF1L4	19	36233365	36235882	0.846	rs7254601	-4.8	rs12459634	0.377454	7.6	-3.0821	436	46	enet	0.51	5.3e-25	-1.02979	0.303	1	0.558315
C-reactive protein	No	Brain_Cortex	U3	4	159621843	159622060	0.2277	rs17037864	4.03	rs17843966	0.1556	5	2.2717	273	1	top1	0.16	1.3e-06	2.2717	0.0231	1	0.122333
C-reactive protein	No	Whole_Blood	U62631.5	19	35821746	35822808	0.0912	rs41523449	-6.76	rs12461927	0.00248	-3.92	0.19746	490	490	blup	0.0082	0.046	-1.15635	0.248	1	0.528091
C-reactive protein	No	Liver	U91319.1	16	13340173	13656775	0.2894	rs276625	-3.6	rs2042416	0.225	6.23	0.11723	562	1	top1	0.23	4e-10	0.11723	0.907	1	0.96687
C-reactive protein	No	Whole_Blood	UAP1L1	9	139971953	139978991	0.5282	NA	NA	NA	NA	NA	NA	368	0	lasso	0.45	3.2e-49	NA	NA	NA	NA
C-reactive protein	No	Brain_Cortex	UAP1L1	9	139971953	139978991	0.214	NA	NA	NA	NA	NA	NA	365	0	blup	0.053	0.0043	NA	NA	NA	NA
C-reactive protein	No	Whole_Blood	UBA6	4	68478370	68566897	0.2049	rs4133270	-3.46	rs10015138	0.163	-8.02	0.39319	402	1	top1	0.16	4.3e-16	-0.3932	0.694	1	0.867537
C-reactive protein	No	Brain_Cortex	UBA6	4	68478370	68566897	0.2145	rs4133270	-3.46	rs6825921	0.09776	-4.26	1.9988	402	17	enet	0.1	0.00011	-1.56404	0.118	1	0.337155
C-reactive protein	No	Liver	UBA6-AS1	4	68566998	68946670	0.2113	rs4133270	-3.46	rs6840867	0.143452	-5.42	-1.4359	402	3	lasso	0.16	2.4e-07	1.42374	0.15452	1	0.395955
C-reactive protein	No	Whole_Blood	UBA7	3	49842640	49851379	0.2732	rs11714957	8.93	rs9859153	0.282785	-10.43	8.6927	328	1	top1	0.28	1.8e-28	-8.6927	3.54e-18	2.05639e-14	8.56828e-16
C-reactive protein	No	Liver	UBA7	3	49842640	49851379	0.0943	rs11714957	8.93	rs2271961	0.108124	-4.34	8.6303	327	1	top1	0.11	2.1e-05	-8.6303	6.12e-18	1.71972e-14	1.9108e-15
C-reactive protein	No	Whole_Blood	UBAP1	9	34179003	34252378	0.1083	rs10972101	2.72	rs13284229	0.068901	5.88	1.2899	320	3	lasso	0.081	1.6e-08	1.15042	0.25	1	0.530405
C-reactive protein	No	Whole_Blood	UBAP2L	1	154192655	154243986	0.0575	rs4129267	-38.77	rs6672856	-0.0027	3.08	-1.7215	335	335	blup	0.015	0.01	-2.87	0.00412	1	0.0362074
C-reactive protein	No	Whole_Blood	UBASH3A	21	43824008	43867791	0.358	rs225310	4.31	rs1893592	0.138897	7.32	0.1525	763	1	top1	0.14	8.6e-14	0.1525	0.879	1	0.95638
C-reactive protein	No	Whole_Blood	UBASH3B	11	122526383	122685181	0.1534	rs11218882	4.57	rs7941030	0.0905	-6.13	1.6015	494	1	top1	0.091	2.3e-09	-1.6015	0.109	1	0.340786
C-reactive protein	No	Whole_Blood	UBE2D1	10	60094735	60130513	0.32	rs930368	2.77	rs4390300	0.098551	-6.69	1.7445	427	1	top1	0.099	4.4e-10	-1.7445	0.0811	1	0.285873
C-reactive protein	No	Liver	UBE2D3	4	103715540	103790053	0.0826	rs2903281	-3.91	rs7672319	0.050709	-3.73	-1.8138	326	1	top1	0.051	0.0031	1.8138	0.06971	1	0.251782
C-reactive protein	No	Whole_Blood	UBE2E2	3	23244511	23633284	0.0947	rs9825994	4.2	rs7640308	0.042997	4.9	-0.45474	373	5	lasso	0.046	2.2e-05	-1.93092	0.0535	1	0.218706
C-reactive protein	No	Whole_Blood	UBE2E3	2	181831975	181941264	0.1571	rs10183291	3.66	rs1401131	0.102	6.52	-1.5688	389	1	top1	0.1	2.1e-10	-1.57	0.117	1	0.351242
C-reactive protein	No	Whole_Blood	UBE2F	2	238875469	238951236	0.3264	rs6742960	3.4	rs921095	0.172	8.41	-1.5242	499	499	blup	0.2	1.4e-19	-0.721	0.471	1	0.726318
C-reactive protein	No	Whole_Blood	UBE2FP3	1	111980136	111980659	0.0705	rs197422	5.96	rs1270853	0.0269	4.37	1.7861	617	1	top1	0.027	0.00093	1.79	0.0741	1	0.269873
C-reactive protein	No	Brain_Cortex	UBE2FP3	1	111980136	111980659	0.264	rs197422	5.96	rs1264880	-0.00199	3.76	1.4225	615	615	blup	0.022	0.046	0.4068	0.684	1	0.846434
C-reactive protein	No	Brain_Cortex	UBE2G1	17	4172554	4269923	0.3173	rs2286670	4.53	rs17176065	0.06998	4.06	-1.1019	467	4	lasso	0.1	7.7e-05	-2.6831	0.00729	1	0.0580671
C-reactive protein	No	Brain_Cortex	UBE2G2	21	46188955	46221934	0.283	rs400140	4.16	rs2838689	0.107434	4.55	-0.7421	559	1	top1	0.11	6.2e-05	-0.7421	0.458	1	0.703492
C-reactive protein	No	Whole_Blood	UBE2H	7	129470572	129592789	0.182	rs11760909	-5.13	rs2631601	0.114057	7.39	-0.48632	402	3	lasso	0.14	8.4e-14	-0.54289	0.587	1	0.802892
C-reactive protein	No	Brain_Cortex	UBE2H	7	129470572	129592789	0.2628	rs11760909	-5.13	rs2464893	0.009972	-3.44	2.8517	402	402	blup	0.012	0.1	-3.4751	0.000511	1	0.00714851
C-reactive protein	No	Whole_Blood	UBE2I	16	1355548	1377019	0.0828	rs11648261	4.28	rs8045459	0.029229	4.67	-1.7988	462	1	top1	0.029	0.00058	-1.7988	0.0721	1	0.265754
C-reactive protein	No	Whole_Blood	UBE2J1	6	90036344	90062567	0.0709	rs734242	-4.76	rs10455509	0.0246	-3.97	-4.5695	441	2	lasso	0.043	3.9e-05	3.79833	0.000146	0.848114	0.00276259
C-reactive protein	No	Brain_Cortex	UBE2J1	6	90036344	90062567	0.318	rs734242	-4.76	rs205218	0.000122	3.63	1.3169	441	441	blup	0.071	0.0011	0.05743	0.954	1	0.978311
C-reactive protein	No	Whole_Blood	UBE2K	4	39699664	39784412	0.0776	rs6833494	-4.47	rs1484322	0.0229	-4.64	-2.2333	364	10	enet	0.036	0.00015	1.823	0.0683	1	0.255806
C-reactive protein	No	Liver	UBE2K	4	39699664	39784412	0.2958	rs6833494	-4.47	rs3912391	0.190582	-5.75	0.83583	364	1	top1	0.19	1.1e-08	-0.83583	0.40325	1	0.652062
C-reactive protein	No	Whole_Blood	UBE2L3	22	21921836	21978323	0.1689	rs8136398	-2.69	rs2283790	0.108972	6.88	-0.11317	285	23	enet	0.12	1.9e-12	-0.54471	0.586	1	0.801902
C-reactive protein	No	Brain_Cortex	UBE2L3	22	21921836	21978323	0.1525	rs8136398	-2.69	rs7444	0.058274	4.19	-0.0583	283	4	lasso	0.069	0.0012	-0.06645	0.947	1	0.975492
C-reactive protein	No	Whole_Blood	UBE2O	17	74385532	74449288	0.1287	rs11077820	-3.14	rs7223304	0.0287	-4.9	-2.9742	493	18	enet	0.048	1.3e-05	2.8648	0.00417	1	0.0365914
C-reactive protein	No	Liver	UBE2Q2	15	76135622	76193419	0.1716	rs2291449	-5.12	rs4886753	0.12257	5.08	-1.354	285	1	top1	0.12	5.8e-06	-1.354	0.176	1	0.42162
C-reactive protein	No	Whole_Blood	UBE2Q2P1	15	85070012	85114026	0.0624	rs35641144	-3.24	rs7183235	0.001323	-3.94	0.0875	359	1	top1	0.0013	0.22	-0.0875	0.93	1	0.977451
C-reactive protein	No	Whole_Blood	UBE2Z	17	46985731	47006418	0.1867	rs4643373	-5.26	rs9894220	0.172	8.26	-1.9487	394	7	lasso	0.18	3e-17	-2.2691	0.0233	1	0.127208
C-reactive protein	No	Liver	UBE2Z	17	46985731	47006418	0.161	rs4643373	-5.26	rs1057897	0.000365	3.3	-2.2064	394	394	blup	0.041	0.0073	-1.69427	0.0902	1	0.295393
C-reactive protein	No	Whole_Blood	UBE3B	12	109915350	109974507	0.1344	rs34287717	-2.95	rs2241209	0.059981	5.45	1.9149	428	3	lasso	0.083	1.2e-08	1.6744	0.0941	1	0.312716
C-reactive protein	No	Brain_Cortex	UBE3D	6	83602117	83775560	0.483	rs11751698	-3.85	rs1981129	-0.004824	-3.77	-0.0277	353	353	blup	0.12	1.8e-05	-3.3956	0.000685	1	0.00903228
C-reactive protein	No	Whole_Blood	UBE4B	1	10092890	10241297	0.133	rs586223	-5.44	rs12411122	0.0232	2.91	2.71286	324	5	lasso	0.025	0.0013	1.3	0.194	1	0.461863
C-reactive protein	No	Whole_Blood	UBL3	13	30338508	30424821	0.1228	rs2137398	-3.77	rs17504075	-0.002447	3.58	-0.634	579	579	blup	0.0086	0.042	1.18409	0.236	1	0.515773
C-reactive protein	No	Whole_Blood	UBLCP1	5	158690089	158713044	0.12	rs4704963	5.52	rs11750683	0.014316	-4.24	-0.48001	419	419	blup	0.036	0.00016	0.90492	0.366	1	0.637127
C-reactive protein	No	Whole_Blood	UBOX5	20	3088219	3140842	0.142	rs6084306	3.43	rs2422859	0.068505	5.44	-1.179	424	1	top1	0.069	2.1e-07	-1.179	0.238	1	0.517612
C-reactive protein	No	Whole_Blood	UBQLN1	9	86274878	86323118	0.1244	rs1408102	-4.03	rs2781003	0.018486	-4.27	-2.3614	530	530	blup	0.027	0.00089	-0.21684	0.828	1	0.932142
C-reactive protein	No	Whole_Blood	UBQLN4	1	156005092	156023585	0.0582	rs2277872	5.37	rs12049195	0.0293	-4.22	-3.0074	305	1	top1	0.029	0.00058	3.01	0.00263	1	0.0260711
C-reactive protein	No	Liver	UBQLNL	11	5535623	5537935	0.366	rs1498487	3.68	rs7939159	0.297017	6.76	-2.4666	882	6	lasso	0.32	3.2e-14	-2.85371	0.00432	1	0.0352675
C-reactive protein	No	Liver	UBR1	15	43235095	43398305	0.2319	rs3742970	4.95	rs8039765	0.04195	-3.85	-2.778	298	298	blup	0.044	0.0052	1.61376	0.107	1	0.321572
C-reactive protein	No	Whole_Blood	UBR4	1	19403234	19536770	0.1203	rs11808495	3.28	rs4912051	0.00698	3.54	0.61687	513	513	blup	0.034	0.00022	0.233	0.815	1	0.925941
C-reactive protein	No	Brain_Cortex	UBTF	17	42282401	42298994	0.2619	rs1513669	-3.28	rs5028549	-0.002251	2.81	0.5426	343	6	lasso	0.0036	0.23	1.5065	0.132	1	0.361541
C-reactive protein	No	Whole_Blood	UBXN11	1	26608008	26644854	0.1036	rs2783680	-4.97	rs6676527	0.0428	4.94	1.4273	396	3	lasso	0.045	2.3e-05	1.55	0.12	1	0.355291
C-reactive protein	No	Whole_Blood	UBXN2A	2	24150155	24227779	0.1467	rs2551182	-3.05	rs1533440	0.194	8.56	1.4212	378	1	top1	0.19	4.4e-19	1.42	0.155	1	0.407603
C-reactive protein	No	Liver	UBXN2A	2	24150155	24227779	0.1807	rs2551182	-3.05	rs35379186	0.024565	-3.99	-1.7942	377	9	enet	0.033	0.014	1.4811	0.139	1	0.374487
C-reactive protein	No	Liver	UBXN2B	8	59323823	59364060	0.1983	rs1457049	3.62	rs7007296	0.098474	4.37	-2.2866	515	1	top1	0.098	4.9e-05	-2.2866	0.0222	1	0.118372
C-reactive protein	No	Whole_Blood	UBXN6	19	4445016	4457819	0.1953	rs7248231	3.44	rs2077444	0.106787	6.53	-0.2444	394	1	top1	0.11	7.9e-11	-0.2444	0.807	1	0.924263
C-reactive protein	No	Brain_Cortex	UBXN6	19	4445016	4457819	0.514	rs7248231	3.44	rs34080966	0.325538	-6.91	-3.2731	393	1	top1	0.33	3e-13	3.2731	0.00106	1	0.0129692
C-reactive protein	No	Liver	UCA1	19	15939771	15947130	0.246	rs11085969	3.55	rs7255437	0.176532	5.42	0.08264	547	1	top1	0.18	4.2e-08	0.08264	0.934	1	0.971332
C-reactive protein	No	Brain_Cortex	UCHL3	13	76123619	76180085	0.612	rs9600563	4.21	rs3818355	0.147415	-5.26	-1.173	556	12	lasso	0.33	2.6e-13	-1.2238	0.221025	1	0.484369
C-reactive protein	No	Whole_Blood	UCP2	11	73685712	73694352	0.3496	rs12421228	-3.03	rs660339	0.223	9.33	-0.8595	372	3	lasso	0.22	3.2e-22	-1.1003	0.271	1	0.548133
C-reactive protein	No	Whole_Blood	UEVLD	11	18551156	18610294	0.1952	rs4757695	4.26	rs2279900	0.12	-7.05	-4.1258	466	19	enet	0.13	4.6e-13	4.0402	5.34e-05	0.310201	0.0012408
C-reactive protein	No	Whole_Blood	UFD1L	22	19437629	19466738	0.1737	rs2540648	-3.27	rs2040771	-0.001649	-3.66	2.0464	588	588	blup	0.028	0.00079	-1.48218	0.138	1	0.384296
C-reactive protein	No	Whole_Blood	UFL1	6	96969471	97003152	0.1363	rs211168	-2.81	rs1127175	0.0118	4.62	1.9729	423	423	blup	0.044	3.1e-05	1.13478	0.256	1	0.533395
C-reactive protein	No	Liver	UFM1	13	38923988	38937140	0.203	rs12427831	-3.44	rs9532178	-0.00208	-2.99	0.1868	417	417	blup	0.011	0.1	-0.49646	0.62	1	0.80138
C-reactive protein	No	Whole_Blood	UFSP1	7	100486346	100487339	0.0631	rs2898568	4.22	rs15624	0.015673	4.18	-0.10084	346	1	top1	0.016	0.0093	-0.10084	0.92	1	0.974878
C-reactive protein	No	Brain_Cortex	UFSP2	4	186320694	186347139	0.5903	rs1012518	3.38	rs4862523	0.35261	-7.32	-0.05462	551	12	enet	0.36	1.1e-14	0.50494	0.614	1	0.802291
C-reactive protein	No	Whole_Blood	UGDH	4	39500375	39529638	0.1225	rs6833494	-4.47	rs936380	0.0328	-5.37	1.9054	357	11	enet	0.064	5.6e-07	-2.5315	0.0114	1	0.077544
C-reactive protein	No	Whole_Blood	UGGT1	2	128848774	128953251	0.0624	rs6430955	-3.25	rs10754933	0.00287	-3.64	-0.97311	383	383	blup	0.0061	0.073	-0.00305	0.998	1	0.99886
C-reactive protein	No	Whole_Blood	UGGT2	13	96453834	96705736	0.186	rs9556587	3.43	rs534429	0.05794	-5.53	0.4261	330	1	top1	0.058	1.8e-06	-0.42608	0.67	1	0.851275
C-reactive protein	No	Liver	UGGT2	13	96453834	96705736	0.237	rs9556587	3.43	rs576184	0.11616	5.3	-1.4794	330	1	top1	0.12	1e-05	-1.4794	0.139	1	0.374487
C-reactive protein	No	Liver	UGT1A2P	2	234655860	234656725	0.2086	rs6753320	4.07	rs7604115	0.076782	4.79	3.1922	766	1	top1	0.077	0.00032	3.1922	0.00141	1	0.0148393
C-reactive protein	No	Liver	UGT1A4	2	234627467	234628333	0.1748	rs6753320	4.07	rs17862866	-0.005175	3.9	2.8097	765	765	blup	0.025	0.028	3.9609	7.47e-05	0.209907	0.00130552
C-reactive protein	No	Liver	UGT1A6	2	234601512	234664997	0.2118	rs6753320	4.08	rs1875263	0.048611	4.8	3.5018	771	771	blup	0.06	0.0013	3.8498	0.000118	0.33158	0.00191665
C-reactive protein	No	Liver	UGT2B11	4	70065669	70080190	0.1817	rs10518065	-2.5	rs6600893	0.065109	-3.93	1.3362	315	1	top1	0.065	0.00088	-1.3362	0.18148	1	0.429258
C-reactive protein	No	Liver	UGT2B28	4	70146217	70160768	0.3939	rs9999103	2.47	rs7435335	0.285532	6.77	0.20218	345	13	lasso	0.3	1.2e-13	0.26162	0.79361	1	0.913204
C-reactive protein	No	Whole_Blood	UGT8	4	115519611	115599380	0.1208	rs7656645	4.3	rs12644238	0.029	4.22	-1.9467	338	338	blup	0.039	7.4e-05	0.0577	0.954	1	0.983791
C-reactive protein	No	Whole_Blood	UHRF1BP1	6	34759857	34850915	0.3118	rs6912327	6.08	rs6899938	0.341	11.36	5.855	359	33	enet	0.36	5.8e-37	6.0331	1.61e-09	9.35249e-06	1.23059e-07
C-reactive protein	No	Brain_Cortex	UHRF1BP1	6	34759857	34850915	0.297	rs6912327	6.08	rs2764208	0.184299	5.29	5.8064	359	1	top1	0.18	1.2e-07	5.8064	6.38e-09	2.49011e-05	4.61132e-07
C-reactive protein	No	Liver	UHRF1BP1	6	34759857	34850915	0.388	rs6912327	6.08	rs188190	0.246	6.94	5.8722	359	359	blup	0.3	1.7e-13	6.08131	1.19e-09	3.3439e-06	8.5741e-08
C-reactive protein	No	Whole_Blood	UHRF1BP1L	12	100422233	100536626	0.1369	rs10492317	-4.85	rs12370791	0.103021	-6.27	1.5549	356	1	top1	0.1	1.7e-10	-1.5549	0.12	1	0.355291
C-reactive protein	No	Whole_Blood	UIMC1	5	176332006	176449603	0.1575	rs479270	-3.65	rs6870999	0.015505	-4.22	0.77482	397	5	lasso	0.052	5.6e-06	-2.54067	0.0111	1	0.0763076
C-reactive protein	No	Brain_Cortex	ULBP2	6	150263136	150270371	0.265	rs9800736	-5.06	rs7763849	0.105233	4.94	-2.0978	529	529	blup	0.13	8.8e-06	-3.61238	0.000303	1	0.00482698
C-reactive protein	No	Whole_Blood	ULK3	15	75128457	75135538	0.1656	rs2472297	-3.31	rs9210	0.179709	8.37	-0.5783	292	1	top1	0.18	1.1e-17	-0.5783	0.563	1	0.788254
C-reactive protein	No	Liver	ULK3	15	75128457	75135538	0.2756	rs2472297	-3.31	rs9210	0.20651	5.79	-0.578	291	1	top1	0.21	2.5e-09	-0.57827	0.563	1	0.766859
C-reactive protein	No	Whole_Blood	ULK4	3	41288090	42003922	0.2425	rs9813958	-3.28	rs2128834	0.225601	9.71	1.3495	383	29	enet	0.27	1.4e-27	1.52337	0.128	1	0.368643
C-reactive protein	No	Brain_Cortex	ULK4	3	41288090	42003922	0.432	rs9813958	-3.28	rs17284313	0.355765	7.76	0.43605	383	12	enet	0.47	2.1e-20	0.9881	0.323	1	0.586631
C-reactive protein	No	Liver	ULK4	3	41288090	42003922	0.1534	rs9813958	-3.28	rs17284313	0.031682	3.99	0.43605	383	383	blup	0.062	0.0012	0.93348	0.351	1	0.606214
C-reactive protein	No	Liver	UNC119	17	26873725	26879686	0.2041	rs58901	3.49	rs3744635	0.038343	3.61	1.3346	285	1	top1	0.038	0.0089	1.3346	0.182	1	0.429404
C-reactive protein	No	Whole_Blood	UNC13D	17	73823306	73840798	0.1878	rs820144	-3.49	rs1135889	0.09	-6.5	-0.54236	390	1	top1	0.09	2.6e-09	0.5424	0.588	1	0.803692
C-reactive protein	No	Whole_Blood	UNC45B	17	33474836	33516364	0.1063	rs744298	-2.79	rs16970673	0.101	6.2	-0.10684	414	1	top1	0.1	2.6e-10	-0.1068	0.915	1	0.97224
C-reactive protein	No	Liver	UNC50	2	99225042	99234978	0.4073	rs10181344	2.54	rs17034171	0.371393	7.55	0.5913	315	1	top1	0.37	4.8e-17	0.5913	0.554	1	0.760498
C-reactive protein	No	Whole_Blood	UNC5B	10	72972327	73062621	0.3517	rs2688758	2.63	rs10999739	0.140963	7.75	0.04698	751	13	enet	0.22	1.1e-21	-0.34454	0.73	1	0.887892
C-reactive protein	No	Brain_Cortex	UNC5B	10	72972327	73062621	0.412	rs2688758	2.63	rs868015	0.031357	-3.98	1.2501	751	751	blup	0.051	0.0047	0.630789	0.528	1	0.750741
C-reactive protein	No	Whole_Blood	UNC5CL	6	40994772	41006928	0.1147	rs7748513	3.08	rs16893884	-0.000894	-3.59	-1.1297	582	582	blup	0.019	0.0048	0.85442	0.393	1	0.660763
C-reactive protein	No	Brain_Cortex	UNC5D	8	35092975	35654068	0.1965	rs2685608	3.17	rs1947299	0.07668	-4.68	2.2974	306	11	enet	0.088	0.00028	-2.25418	0.0242	1	0.125769
C-reactive protein	No	Liver	UNC93A	6	167684657	167729507	0.306	rs10484530	-2.65	rs6917260	0.00869	3.39	0.3234	459	1	top1	0.0087	0.13	0.32338	0.746	1	0.88338
C-reactive protein	No	Whole_Blood	UNG	12	109535379	109548797	0.109	rs1642036	-2.93	rs34263	0.076381	-5.63	-1.8998	410	12	enet	0.08	1.9e-08	1.54794	0.122	1	0.35938
C-reactive protein	No	Whole_Blood	UNKL	16	1413353	1464752	0.1471	rs11648261	4.28	rs6600139	0.052284	5.34	-2.2558	495	5	lasso	0.054	3.8e-06	-2.56772	0.0102	1	0.0719075
C-reactive protein	No	Whole_Blood	UPB1	22	24863206	24924358	0.2123	rs743377	-2.51	rs1008931	0.116937	7.6	0.18894	384	1	top1	0.12	9.4e-12	0.18894	0.85	1	0.945367
C-reactive protein	No	Brain_Cortex	UPB1	22	24863206	24924358	0.1387	rs743377	-2.51	rs5760444	0.046785	4.21	0.3226	384	3	lasso	0.12	2.1e-05	0.48882	0.625	1	0.812583
C-reactive protein	No	Whole_Blood	UPF3A	13	115047059	115071283	0.1585	rs7996853	2.49	rs7320104	0.10193	6.23	-0.1537	187	8	lasso	0.11	5.6e-11	-0.00194	0.998	1	0.99886
C-reactive protein	No	Liver	UPF3A	13	115047059	115071283	0.225	rs7996853	2.49	rs7320104	0.07685	4.33	-0.1537	187	4	lasso	0.16	2e-07	-0.0858	0.932	1	0.971332
C-reactive protein	No	Whole_Blood	UPK1A	19	36157715	36169367	0.1828	rs7254601	-4.8	rs179570	0.121068	7.17	-3.55541	455	1	top1	0.12	3.9e-12	-3.55541	0.000377	1	0.0058556
C-reactive protein	No	Brain_Cortex	UPK1A	19	36157715	36169367	0.232	rs7254601	-4.8	rs4806192	0.186348	5.32	-0.31321	455	1	top1	0.19	1e-07	-0.3132	0.754	1	0.887847
C-reactive protein	No	Whole_Blood	UPK3A	22	45680863	45691755	0.1915	rs5766565	3.96	rs2742624	0.092546	-7.16	-1.4966	629	19	enet	0.16	8.9e-16	1.85525	0.0636	1	0.245647
C-reactive protein	No	Whole_Blood	UPK3B	7	76139745	76648340	0.3447	rs4728587	-3.47	rs2286990	0.243105	-9.83	-0.93788	187	20	enet	0.24	3e-24	0.82722	0.408	1	0.675042
C-reactive protein	No	Brain_Cortex	UPK3B	7	76139745	76648340	0.6669	rs4728587	-3.47	rs887911	0.524234	-8.4	-0.84915	187	9	lasso	0.55	6.3e-25	0.6147	0.539	1	0.758643
C-reactive protein	No	Liver	UPK3B	7	76139745	76648340	0.416	rs4728587	-3.47	rs7807719	0.279115	-6.72	-0.90803	187	7	lasso	0.29	4e-13	0.4152	0.678	1	0.845619
C-reactive protein	No	Whole_Blood	UPK3BL	7	102277472	102283238	0.501	rs369547	6.17	rs11760934	0.168589	8	-0.73779	208	10	lasso	0.23	1.6e-22	-0.24901	0.803	1	0.92241
C-reactive protein	No	Brain_Cortex	UPK3BL	7	102277472	102283238	0.3468	rs369547	6.17	rs2539336	0.030439	3.88	-0.66981	208	37	enet	0.15	2.2e-06	0.2097	0.834	1	0.930029
C-reactive protein	No	Liver	UPK3BL	7	102277472	102283238	0.4328	rs369547	6.17	rs10228495	0.023722	-3.86	-0.44719	208	208	blup	0.13	4.4e-06	1.3161	0.188	1	0.438407
C-reactive protein	No	Whole_Blood	UPP1	7	48128225	48148330	0.0992	rs1526096	-3.18	rs7341420	0.016604	-3.97	0.88507	538	15	enet	0.031	0.00042	-1.72212	0.085	1	0.294424
C-reactive protein	No	Liver	UPP2	2	158733214	158992666	0.2618	rs3017019	3.31	rs6739665	0.014418	3.89	-0.1982	394	1	top1	0.014	0.075	-0.1982	0.843	1	0.937773
C-reactive protein	No	Whole_Blood	UQCC1	20	33890369	33999944	0.1482	rs2273684	-4.33	rs224331	0.056655	-5.23	-1.3776	329	329	blup	0.063	6e-07	0.706	0.48	1	0.734348
C-reactive protein	No	Brain_Cortex	UQCC2	6	33663126	33679504	0.351	NA	NA	NA	NA	NA	NA	513	0	blup	0.066	0.0015	NA	NA	NA	NA
C-reactive protein	No	Whole_Blood	UQCR10	22	30163358	30166402	0.2141	rs41168	2.91	rs2301291	-0.002545	2.99	0.94212	376	376	blup	0.014	0.012	0.74445	0.457	1	0.715942
C-reactive protein	No	Brain_Cortex	UQCRFS1	19	29698173	29704448	0.298	rs10410292	3.62	rs8104944	0.006037	4.22	1.5777	585	19	enet	0.03	0.025	0.9987	0.318	1	0.581882
C-reactive protein	No	Brain_Cortex	URAHP	16	90106169	90114181	0.1716	rs1230	-4.11	rs7187431	0.014929	3.88	0.60145	259	259	blup	0.033	0.019	-1.06214	0.288	1	0.550472
C-reactive protein	No	Liver	URAHP	16	90106169	90114181	0.6856	rs1230	-4.11	rs7498985	0.438	-8.37	-0.00306	258	1	top1	0.44	9.6e-21	0.00306	0.998	1	0.999067
C-reactive protein	No	Whole_Blood	URB1	21	33683329	33765335	0.2255	rs6517109	3.74	rs2251336	0.196403	8.9	1.2929	487	10	lasso	0.21	4e-21	1.7354	0.0827	1	0.289052
C-reactive protein	No	Whole_Blood	URM1	9	131133598	131153015	0.0924	rs743537	2.74	rs2240944	0.0242	-4.56	1.01784	284	22	enet	0.039	8.7e-05	-1.30357	0.192	1	0.458605
C-reactive protein	No	Whole_Blood	UROS	10	127477146	127511817	0.1506	rs12415903	3.98	rs10901446	0.075659	-5.65	-2.2597	592	1	top1	0.076	4.9e-08	2.2597	0.0238	1	0.128848
C-reactive protein	No	Brain_Cortex	UROS	10	127477146	127511817	0.766	rs12415903	3.98	rs11244664	0.703151	-9.72	-2.27576	592	5	lasso	0.71	1.2e-37	2.20294	0.0276	1	0.137753
C-reactive protein	No	Liver	UROS	10	127477146	127511817	0.4509	rs12415903	3.98	rs11244664	0.441	-8.23	-2.2758	592	1	top1	0.44	6.4e-21	2.2758	0.0229	1	0.120279
C-reactive protein	No	Whole_Blood	USE1	19	17326155	17330638	0.1064	rs4808552	-2.92	rs2279002	0.077472	-5.75	1.15536	407	3	lasso	0.079	2.6e-08	-1.24505	0.213	1	0.486367
C-reactive protein	No	Whole_Blood	USF1	1	161009041	161015767	0.2184	rs12064957	4.16	rs2516839	0.157	-7.69	-0.18052	434	1	top1	0.16	1.6e-15	0.181	0.857	1	0.947889
C-reactive protein	No	Whole_Blood	USP10	16	84733584	84813528	0.1806	rs12149273	3.81	rs17766265	0.008205	-4.04	-0.57887	854	1	top1	0.0082	0.045	0.57887	0.563	1	0.788254
C-reactive protein	No	Whole_Blood	USP15	12	62654119	62811211	0.237	rs10735900	-4.25	rs1245645	0.065659	5.93	-0.8553	467	39	enet	0.2	5.1e-20	-1.7601	0.0784	1	0.28009
C-reactive protein	No	Liver	USP16	21	30398030	30426809	0.207	rs9305376	-3.45	rs6516887	0.15334	5.12	0.3618	428	1	top1	0.15	3.6e-07	0.362	0.717	1	0.865079
C-reactive protein	No	Whole_Blood	USP22	17	20902910	20947073	0.1933	rs7213608	4.25	rs1044414	0.141	7.55	-0.11853	217	6	lasso	0.16	4e-16	-0.1637	0.87	1	0.953193
C-reactive protein	No	Brain_Cortex	USP24	1	55532032	55680786	0.2661	rs615652	3.63	rs2802865	0.0261	-4.53	2.1318	616	18	enet	0.098	0.00013	-1.7885	0.0737	1	0.256374
C-reactive protein	No	Whole_Blood	USP3	15	63796793	63886839	0.0927	rs11635675	-6.12	rs11635675	0.053019	5.35	-6.1218	417	1	top1	0.053	4.8e-06	-6.1218	9.25e-10	5.37332e-06	7.46295e-08
C-reactive protein	No	Whole_Blood	USP30	12	109460894	109525831	0.2582	rs741542	-3.36	rs7296509	0.074367	5.93	-2.069	421	1	top1	0.074	6.4e-08	-2.069	0.0385	1	0.176656
C-reactive protein	No	Whole_Blood	USP30-AS1	12	109490155	109491677	0.1104	rs1642036	-2.93	rs7301431	0.003296	4.08	0.2876	417	417	blup	0.023	0.002	-3.60387	0.000314	1	0.00503875
C-reactive protein	No	Liver	USP31	16	23075495	23160591	0.1386	rs1862657	-2.86	rs4480807	0.0141	-4.07	1.2615	470	470	blup	0.032	0.015	-1.16595	0.244	1	0.49966
C-reactive protein	No	Whole_Blood	USP32P2	17	18414576	18426609	0.3533	rs16960835	3.96	rs7222009	0.172	8.03	1.6563	294	32	enet	0.27	1.7e-27	1.2157	0.224	1	0.500083
C-reactive protein	No	Brain_Cortex	USP32P2	17	18414576	18426609	0.4022	rs16960835	3.96	rs2461847	0.162611	6.01	1.7054	294	24	enet	0.32	5.5e-13	1.1164	0.264	1	0.52571
C-reactive protein	No	Liver	USP32P2	17	18414576	18426609	0.3402	rs16960835	3.96	rs7222009	0.19292	5.52	1.6563	294	7	lasso	0.21	1.2e-09	1.00791	0.313	1	0.567805
C-reactive protein	No	Whole_Blood	USP32P3	17	20318860	20334321	0.1485	rs17762379	-2.07	rs10459970	0.0978	6.54	0.98353	176	17	enet	0.12	9.9e-12	0.6085	0.543	1	0.775962
C-reactive protein	No	Brain_Cortex	USP32P3	17	20318860	20334321	0.2048	rs17762379	-2.07	rs9898948	0.106738	4.82	0.1049	176	2	lasso	0.14	3.4e-06	0.2011	0.841	1	0.934897
C-reactive protein	No	Whole_Blood	USP35	11	77899869	77925757	0.031	rs4945305	2.93	rs2450138	0.0178	3.74	0.5111	350	1	top1	0.018	0.006	0.5111	0.609	1	0.816074
C-reactive protein	No	Brain_Cortex	USP36	17	76783463	76837523	0.4203	rs4969172	10.85	rs3744802	0.108692	-5.58	3.3485	626	6	lasso	0.12	2.5e-05	-3.3828	0.000717	1	0.00939078
C-reactive protein	No	Whole_Blood	USP37	2	219318019	219433084	0.0898	rs2252235	3.61	rs2710246	0.0251	4.32	0.14787	364	1	top1	0.025	0.0013	0.148	0.882	1	0.957492
C-reactive protein	No	Liver	USP37	2	219318019	219433084	0.1929	rs2252235	3.61	rs4674308	0.131457	4.79	0.0418	364	1	top1	0.13	2.6e-06	0.0418	0.967	1	0.988458
C-reactive protein	No	Whole_Blood	USP38	4	144106070	144144983	0.1448	rs28925904	3.59	rs11100771	0.0729	-5.52	1.886	294	1	top1	0.073	8.5e-08	-1.886	0.0593	1	0.234815
C-reactive protein	No	Whole_Blood	USP39	2	85829979	85876403	0.5986	rs6747629	5.17	rs11544042	0.391	-11.99	0.55291	475	1	top1	0.39	1.7e-41	-0.553	0.58	1	0.79934
C-reactive protein	No	Brain_Cortex	USP40	2	234384166	234475428	0.5251	rs6753320	4.08	rs2971865	0.048441	4.56	-1.4603	737	49	enet	0.2	2.5e-08	-3.5309	0.000414	1	0.00618841
C-reactive protein	No	Brain_Cortex	USP43	17	9548015	9633008	0.3979	rs7220651	4.02	rs17810527	0.003325	-3.9	2.5848	583	6	lasso	0.014	0.092	-2.9457	0.00322	1	0.0317365
C-reactive protein	No	Liver	USP43	17	9548015	9633008	0.5117	rs7220651	4.02	rs3913649	0.339812	7.24	3.9399	585	1	top1	0.34	2e-15	3.9399	8.15e-05	0.229015	0.00139643
C-reactive protein	No	Whole_Blood	USP44	12	95910336	95945266	0.1902	rs7302913	-10.92	rs7304754	0.101827	-6.42	2.9113	612	1	top1	0.1	2.2e-10	-2.91127	0.0036	1	0.0329329
C-reactive protein	No	Whole_Blood	USP47	11	11862970	11980870	0.1465	rs10831676	-6.14	rs2307073	0.0779	-5.82	-3.695	839	1	top1	0.078	3.1e-08	3.695	0.00022	1	0.00372589
C-reactive protein	No	Whole_Blood	USP49	6	41757880	41863099	0.165	rs13202921	5.72	rs12202219	0.0824	6.23	0.25803	481	5	lasso	0.083	1e-08	0.92359	0.356	1	0.628764
C-reactive protein	No	Liver	USP49	6	41757880	41863099	0.249	rs13202921	5.72	rs9381100	0.0186	3.79	1.9586	481	1	top1	0.019	0.051	1.95865	0.0502	1	0.202675
C-reactive protein	No	Liver	USP5	12	6961292	6975793	0.197	rs11064155	-3.64	rs7300366	0.0418	-4.27	-0.5964	225	7	enet	0.052	0.0027	0.43615	0.663	1	0.834691
C-reactive protein	No	Whole_Blood	USP53	4	120133800	120216672	0.3564	rs2714961	-3.2	rs35646004	0.274	10.12	1.1558	452	1	top1	0.27	1.5e-27	1.1558	0.248	1	0.528091
C-reactive protein	No	Liver	USP6	17	5019733	5078329	0.2314	rs3966782	4.78	rs9912347	0.001757	4.09	-3.6163	428	428	blup	0.061	0.0012	-4.41919	9.91e-06	0.0278471	0.000230141
C-reactive protein	No	Whole_Blood	USP8	15	50716577	50793280	0.1604	rs2614780	-4.26	rs4775886	0.122066	-7.19	1.6366	397	1	top1	0.12	3.2e-12	-1.6366	0.102	1	0.327358
C-reactive protein	No	Whole_Blood	UST	6	149068464	149398126	0.1126	rs208707	3.57	rs7739408	-0.000606	3.35	-1.33	627	627	blup	0.0093	0.036	3.1366	0.00171	1	0.0187777
C-reactive protein	No	Brain_Cortex	UST	6	149068464	149398126	0.365	rs208707	3.57	rs9322158	0.138008	5.42	-1.1311	627	6	lasso	0.17	6e-07	-0.63697	0.524	1	0.748325
C-reactive protein	No	Whole_Blood	UTP11L	1	38474930	38490496	0.1337	rs11210569	3.46	rs2170169	0.0398	5.09	1.4403	464	464	blup	0.043	3.4e-05	1.54	0.124	1	0.362514
C-reactive protein	No	Whole_Blood	UTP14C	13	52603801	52607736	0.0765	rs9535713	-2.85	rs4943009	0.005298	3.43	1.7272	349	1	top1	0.0053	0.086	1.7272	0.0841	1	0.292362
C-reactive protein	No	Brain_Cortex	UTP15	5	72861512	72877794	0.3215	rs13178946	6.87	rs343118	0.14394	-5.81	0.2398	540	21	enet	0.2	4.9e-08	2.44706	0.0144	1	0.0922877
C-reactive protein	No	Whole_Blood	UTP18	17	49337889	49375297	0.2036	rs8125	-3.58	rs1558254	0.0807	-5.88	0.41874	447	7	lasso	0.098	4.7e-10	-0.4551	0.649	1	0.837787
C-reactive protein	No	Brain_Cortex	UTP18	17	49337889	49375297	0.3635	rs8125	-3.58	rs175391	0.081686	-5.54	-1.2375	447	447	blup	0.16	1e-06	1.0855	0.278	1	0.539818
C-reactive protein	No	Brain_Cortex	UTP23	8	117778742	117861184	0.2714	rs6469678	-4.28	rs7014328	0.07684	-4.62	-0.6715	429	429	blup	0.098	0.00013	0.38266	0.702	1	0.858367
C-reactive protein	No	Whole_Blood	UTS2	1	7906752	7913572	0.4574	rs7535752	-4.22	rs161811	0.153	8.13	-2.034	445	10	lasso	0.17	1e-16	-2.24	0.0253	1	0.13434
C-reactive protein	No	Whole_Blood	UVSSA	4	1341054	1381837	0.3336	rs4690222	-2.91	rs7695691	0.101	-6.96	-0.45742	376	376	blup	0.22	7.5e-22	1.4556	0.146	1	0.395576
C-reactive protein	No	Brain_Cortex	UVSSA	4	1341054	1381837	0.3677	rs4690222	-2.91	rs6599308	0.27343	6.21	0.83107	375	1	top1	0.27	4.6e-11	0.83107	0.406	1	0.665247
C-reactive protein	No	Liver	UVSSA	4	1341054	1381837	0.7152	rs4690222	-2.91	rs2336081	0.353412	7.56	0.77891	375	10	lasso	0.35	3.5e-16	0.51148	0.60902	1	0.794497
C-reactive protein	No	Whole_Blood	VAMP1	12	6571489	6580153	0.2997	rs1800693	-8.07	rs2534724	0.275019	10.73	0.7823	406	12	enet	0.31	1.3e-31	0.77882	0.436	1	0.698875
C-reactive protein	No	Brain_Cortex	VAMP1	12	6571489	6580153	0.273	rs1800693	-8.07	rs2109426	0.0652	-4.18	-0.07451	406	406	blup	0.073	0.00089	1.2207	0.222	1	0.485143
C-reactive protein	No	Whole_Blood	VAMP3	1	7831329	7841492	0.2748	rs17027053	-3.62	rs10864316	0.119	6.78	-2.60742	460	1	top1	0.12	6.6e-12	-2.61	0.00912	1	0.0669761
C-reactive protein	No	Whole_Blood	VAMP4	1	171669300	171711387	0.1699	rs714839	2.94	rs11577073	0.109	6.96	0.95358	512	1	top1	0.11	5.3e-11	0.954	0.34	1	0.614709
C-reactive protein	No	Liver	VAMP4	1	171669300	171711387	0.1995	rs714839	2.94	rs2298914	0.103027	4.75	0.933	512	18	enet	0.15	3.8e-07	1.1667	0.243	1	0.498416
C-reactive protein	No	Whole_Blood	VAMP5	2	85811531	85820535	0.1202	rs6747629	5.17	rs13429968	0.0953	-6.17	-0.79339	478	1	top1	0.095	8.7e-10	0.793	0.428	1	0.691394
C-reactive protein	No	Whole_Blood	VANGL1	1	116184574	116240845	0.1373	rs2811570	2.75	rs10923966	0.0561	-5.73	0.17628	531	3	lasso	0.065	4e-07	0.342	0.733	1	0.888749
C-reactive protein	No	Liver	VANGL1	1	116184574	116240845	0.5469	rs2811570	2.75	rs10494178	0.190081	-6.25	0.1545	531	29	enet	0.24	9.6e-11	-0.6138	0.539	1	0.749426
C-reactive protein	No	Whole_Blood	VAPA	18	9913999	9960018	0.2755	rs403093	-4.07	rs561102	0.161	7.81	-0.2516	682	1	top1	0.16	7.6e-16	-0.2516	0.801	1	0.921388
C-reactive protein	No	Whole_Blood	VARS2	6	30881982	30894236	0.1721	NA	NA	NA	NA	NA	NA	95	0	top1	0.047	1.7e-05	NA	NA	NA	NA
C-reactive protein	No	Brain_Cortex	VARS2	6	30881982	30894236	0.375	NA	NA	NA	NA	NA	NA	95	0	top1	0.11	3.7e-05	NA	NA	NA	NA
C-reactive protein	No	Whole_Blood	VASH1	14	77228532	77249354	0.7076	rs17105232	4.93	rs10483877	0.56954	14.48	-0.51098	565	7	lasso	0.58	8.8e-71	-0.4	0.689	1	0.86501
C-reactive protein	No	Whole_Blood	VAT1	17	41166622	41177140	0.0554	rs646123	7.25	rs4793197	0.0262	-4.42	-0.87201	269	269	blup	0.042	4.1e-05	0.0271	0.978	1	0.993565
C-reactive protein	No	Whole_Blood	VAV2	9	136627016	136857726	0.1723	rs7041347	4.49	rs2488556	0.002896	3.95	0.83623	549	549	blup	0.039	8.8e-05	2.32765	0.0199	1	0.11491
C-reactive protein	No	Whole_Blood	VAV3	1	108113782	108507766	0.1774	rs1547794	-3.5	rs17020055	0.08	5.96	0.67315	464	6	lasso	0.085	6.6e-09	0.578	0.563	1	0.788254
C-reactive protein	No	Whole_Blood	VAV3-AS1	1	108507065	108537229	0.0801	rs1547794	-3.5	rs2275914	0.0653	5.38	-2.778	464	6	enet	0.086	5.4e-09	-1.86	0.0626	1	0.243566
C-reactive protein	No	Whole_Blood	VCAN	5	82767284	82878122	0.1032	rs587893	4.44	rs170131	0.053675	4.85	0.1884	372	1	top1	0.054	4.2e-06	0.1884	0.851	1	0.945574
C-reactive protein	No	Whole_Blood	VCL	10	75757872	75879918	0.1156	rs12256103	-6.1	rs10824106	0.044289	-4.79	2.5908	242	1	top1	0.044	2.8e-05	-2.5908	0.00958	1	0.0693029
C-reactive protein	No	Brain_Cortex	VCL	10	75757872	75879918	0.168	rs12256103	-6.1	rs2131957	0.159204	-5.06	2.8029	242	1	top1	0.16	9.8e-07	-2.8029	0.00506	1	0.0445805
C-reactive protein	No	Whole_Blood	VCP	9	35056061	35073246	0.2771	rs10114937	3.4	rs504082	0.212766	-8.93	-0.95543	341	1	top1	0.21	5.2e-21	0.95543	0.339	1	0.613856
C-reactive protein	No	Brain_Cortex	VCPKMT	14	50575351	50583318	0.296	rs17780143	-3.14	rs2103889	0.025383	-4.31	1.3607	353	353	blup	0.12	2.1e-05	-0.6631	0.507	1	0.73754
C-reactive protein	No	Whole_Blood	VDAC2	10	76969912	76991206	0.1357	rs7898903	-5.08	rs4746272	0.094793	-6.5	2.5626	342	8	lasso	0.1	1.9e-10	-2.6111	0.00903	1	0.0664726
C-reactive protein	No	Whole_Blood	VDR	12	48235320	48336831	0.1668	rs10747521	-3.02	rs4516035	0.021026	4.36	-0.7298	514	514	blup	0.048	1.4e-05	-1.1516	0.249	1	0.529444
C-reactive protein	No	Whole_Blood	VEPH1	3	156977531	157251408	0.1084	rs1403104	4.55	rs3749293	0.063681	5.96	2.5662	420	6	lasso	0.092	1.9e-09	1.88535	0.0594	1	0.234891
C-reactive protein	No	Liver	VEZT	12	95611522	95696566	0.427	rs7302913	-10.92	rs17344738	0.01886	-4.39	0.9281	605	7	lasso	0.026	0.026	-0.14818	0.882	1	0.956181
C-reactive protein	No	Whole_Blood	VGLL4	3	11599140	11762220	0.1509	rs34621655	-3.78	rs2276749	0.043541	4.86	1.5475	446	1	top1	0.044	3.2e-05	1.5475	0.122	1	0.35938
C-reactive protein	No	Whole_Blood	VIL1	2	219283815	219314973	0.0813	rs2252235	3.61	rs921968	0.0237	-4.63	1.3935	380	3	lasso	0.038	0.00011	-1.07	0.284	1	0.561523
C-reactive protein	No	Brain_Cortex	VILL	3	38029550	38048679	0.6407	rs9809662	-2.28	rs11715770	0.341133	-7.51	0.90196	419	31	enet	0.39	2.1e-16	-0.8011	0.423	1	0.677116
C-reactive protein	No	Brain_Cortex	VIM	10	17270258	17279592	0.198	rs17141568	4.07	rs1707281	0.133844	4.96	1.0483	658	1	top1	0.13	7.6e-06	1.0483	0.295	1	0.558654
C-reactive protein	No	Whole_Blood	VIPAS39	14	77893018	77924212	0.17	rs17105232	4.93	rs11623826	0.054449	-5.78	-0.408	596	596	blup	0.061	1.1e-06	1.2752	0.202	1	0.472771
C-reactive protein	No	Whole_Blood	VIPR1-AS1	3	42548016	42574750	0.0858	rs418736	4.11	rs2240860	0.010324	3.58	0.75936	469	469	blup	0.016	0.0079	0.49921	0.618	1	0.821314
C-reactive protein	No	Brain_Cortex	VIPR2	7	158822887	158937649	0.4236	rs262152	-3.13	rs6979985	0.193743	5.2	2.6053	295	7	lasso	0.21	1.9e-08	3.0803	0.00207	1	0.0221205
C-reactive protein	No	Whole_Blood	VIT	2	36923833	37041935	0.1114	rs2252032	-6.18	rs4670627	0.044	-5.02	-4.25214	591	1	top1	0.044	3e-05	4.25	2.12e-05	0.123151	0.000564912
C-reactive protein	No	Whole_Blood	VKORC1	16	31102163	31107301	0.0898	rs3751871	2.48	rs2884737	0.038795	5.32	-1.9981	241	241	blup	0.069	1.8e-07	-1.14191	0.253	1	0.531337
C-reactive protein	No	Brain_Cortex	VKORC1	16	31102163	31107301	0.1817	rs8058578	-2.43	rs9936329	0.012958	4.33	-1.3336	239	239	blup	0.13	1.5e-05	-1.8545	0.0637	1	0.23738
C-reactive protein	No	Liver	VKORC1	16	31102163	31107301	0.5637	rs3751871	2.48	rs749671	0.458	-8.86	-1.5504	241	30	enet	0.5	2.9e-24	1.2707	0.204	1	0.457494
C-reactive protein	No	Whole_Blood	VKORC1L1	7	65338254	65424550	0.2813	rs736270	-3.31	rs2462569	0.348805	11.54	1.1793	213	1	top1	0.35	3.4e-36	1.1793	0.238	1	0.517612
C-reactive protein	No	Whole_Blood	VLDLR	9	2621834	2660053	0.3033	rs1020651	-2.74	rs7859598	-0.001843	4.44	-1.0071	770	42	enet	0.084	8.7e-09	-2.3884	0.0169	1	0.102583
C-reactive protein	No	Brain_Cortex	VMAC	19	5904869	5910864	0.311	rs3760774	-4.47	rs555836	0.027384	3.73	0.69688	384	384	blup	0.066	0.0015	-2.3154	0.0206	1	0.115189
C-reactive protein	No	Liver	VN1R1	19	57966542	57967854	0.277	rs2014827	2.85	rs12460048	0.046922	4.26	1.0102	491	491	blup	0.065	0.00088	-1.49092	0.136	1	0.369237
C-reactive protein	No	Brain_Cortex	VN1R107P	19	57971280	57971488	0.3	rs2014827	2.85	rs10407042	0.003073	-4.22	-0.98566	491	491	blup	0.047	0.0065	1.3403	0.18	1	0.432066
C-reactive protein	No	Brain_Cortex	VN1R108P	20	25714900	25715729	0.455	rs2260997	6.46	rs403424	0.049063	-4.13	-3.4734	216	25	enet	0.11	4.2e-05	3.76069	0.000169	0.659607	0.00290576
C-reactive protein	No	Brain_Cortex	VN1R20P	3	13968310	13969275	0.3678	rs2244564	2.98	rs13077668	0.2138	5.94	-1.1096	530	3	lasso	0.31	1.1e-12	-0.9823	0.326	1	0.589883
C-reactive protein	No	Brain_Cortex	VN1R51P	9	99855976	99856920	0.2591	rs10817135	3.16	rs1020884	0.232	-6.07	1.525	293	12	lasso	0.25	3.2e-10	-1.5709	0.116	1	0.334873
C-reactive protein	No	Whole_Blood	VNN1	6	133002729	133035188	0.5325	rs9800525	-3.07	rs3798793	0.233	9.67	-1.4245	533	15	lasso	0.46	3e-51	-1.20515	0.228	1	0.506483
C-reactive protein	No	Whole_Blood	VNN2	6	133065009	133084598	0.355	rs572004	-3.12	rs9493423	0.282	-10.41	-2.0108	541	4	lasso	0.29	8.7e-29	1.95523	0.0506	1	0.212228
C-reactive protein	No	Whole_Blood	VNN3	6	133043926	133055904	0.4202	rs9800525	-3.07	rs6569843	0.238	-10.34	-1.8559	533	14	enet	0.32	2.6e-32	1.39535	0.163	1	0.418227
C-reactive protein	No	Whole_Blood	VOPP1	7	55503749	55640681	0.2644	rs7793921	5.17	rs1608746	0.016686	-6.06	-2.5331	422	422	blup	0.027	0.00091	2.19855	0.0279	1	0.14432
C-reactive protein	No	Brain_Cortex	VPREB3	22	24094930	24096655	0.4424	rs2739338	-4.9	rs131442	0.269496	6.08	-1.0892	464	6	lasso	0.28	3e-11	-1.34512	0.179	1	0.430991
C-reactive protein	No	Liver	VPREB3	22	24094930	24096655	0.317	rs2739338	-4.9	rs131442	-0.006243	3.55	-1.0892	464	464	blup	0.018	0.053	-1.636	0.102	1	0.313246
C-reactive protein	No	Whole_Blood	VPS11	11	118938410	118952688	0.2625	rs480958	4.97	rs471000	0.211	-9.17	-1.5	383	4	lasso	0.22	3e-21	1.4174	0.156	1	0.408752
C-reactive protein	No	Brain_Cortex	VPS11	11	118938410	118952688	0.651	rs480958	4.97	rs1177562	0.279464	-6.72	1.1745	381	30	enet	0.31	1.6e-12	-1.19929	0.23	1	0.492425
C-reactive protein	No	Liver	VPS11	11	118938410	118952688	0.24	rs480958	4.97	rs673768	0.0708	-3.79	-1.5592	383	1	top1	0.071	0.00054	1.55924	0.119	1	0.342262
C-reactive protein	No	Whole_Blood	VPS13A	9	79792269	80036457	0.1252	rs4361823	-3.24	rs17423029	0.023971	5.33	0.64564	531	4	lasso	0.068	2.1e-07	0.63871	0.523	1	0.763727
C-reactive protein	No	Whole_Blood	VPS13C	15	62144588	62352672	0.1762	rs8034216	5.36	rs11629528	0.129194	7.22	-4.5853	542	7	lasso	0.13	5.9e-13	-4.5973	4.28e-06	0.0248625	0.000145395
C-reactive protein	No	Liver	VPS13C	15	62144588	62352672	0.2184	rs8034216	5.36	rs8026735	0.09281	-4.28	0.779	542	1	top1	0.093	8e-05	-0.77948	0.436	1	0.676137
C-reactive protein	No	Whole_Blood	VPS16	20	2821349	2847378	0.1942	rs6084306	3.43	rs11699077	0.088195	-5.77	2.0158	531	27	enet	0.12	3.4e-12	-1.1566	0.247	1	0.527897
C-reactive protein	No	Brain_Cortex	VPS25	17	40925454	40931617	0.1449	rs646123	7.36	rs2292749	0.112032	-4	6.3866	261	1	top1	0.11	4.3e-05	-6.3866	1.7e-10	6.6351e-07	1.79327e-08
C-reactive protein	No	Whole_Blood	VPS28	8	145649000	145653931	0.6175	rs4977190	3.09	rs11992877	0.16672	8.4	1.739	186	50	enet	0.3	1.5e-30	0.55905	0.576	1	0.797042
C-reactive protein	No	Brain_Cortex	VPS28	8	145649000	145653931	0.5839	rs4977190	3.09	rs2977837	0.25271	6.44	1.6527	184	8	lasso	0.26	1.3e-10	1.16977	0.242	1	0.506177
C-reactive protein	No	Liver	VPS28	8	145649000	145653931	0.4492	rs4977190	3.09	rs11992877	0.034308	4.74	1.739	185	21	enet	0.07	0.00057	0.2286	0.819	1	0.927606
C-reactive protein	No	Whole_Blood	VPS29	12	110928902	110939922	0.1279	rs11064885	-3.67	rs3864937	0.083701	5.79	1.4662	241	1	top1	0.084	9.5e-09	1.4662	0.143	1	0.39128
C-reactive protein	No	Brain_Cortex	VPS29	12	110928902	110939922	0.206	rs11064885	-3.67	rs16940933	0.0472	4.15	-0.50406	238	238	blup	0.092	0.00021	0.2395	0.811	1	0.917222
C-reactive protein	No	Whole_Blood	VPS33B	15	91541646	91565833	0.2507	rs2290202	-3.72	rs11073967	0.106544	-6.93	-0.0305	499	1	top1	0.11	8.3e-11	0.0305	0.976	1	0.992574
C-reactive protein	No	Whole_Blood	VPS36	13	52986737	53024757	0.0859	rs2146641	3.62	rs9536040	0.018926	4.97	-0.6836	366	7	lasso	0.052	5.8e-06	-1.45857	0.145	1	0.394153
C-reactive protein	No	Whole_Blood	VPS41	7	38762563	38971994	0.184	rs12701705	4.12	rs859550	0.000276	-3.82	0.30279	538	538	blup	0.029	0.0006	1.17999	0.238	1	0.517612
C-reactive protein	No	Brain_Cortex	VPS4A	16	69345259	69358945	0.1558	rs244420	-7.85	rs8053471	0.078985	4.19	-0.89284	304	5	lasso	0.1	0.0001	-1.07613	0.282	1	0.542993
C-reactive protein	No	Whole_Blood	VPS53	17	411908	624957	0.5593	rs333635	-3.53	rs12951098	0.394	-12.17	-2.4327	403	31	enet	0.54	3.4e-64	2.4922	0.0127	1	0.0843135
C-reactive protein	No	Brain_Cortex	VPS53	17	411908	624957	0.2946	rs333635	-3.53	rs838369	0.146998	-5.46	1.2191	403	1	top1	0.15	2.6e-06	-1.2191	0.223	1	0.485697
C-reactive protein	No	Liver	VPS53	17	411908	624957	0.4376	rs333635	-3.53	rs9748016	0.207912	-5.9	-1.9958	403	1	top1	0.21	2.1e-09	1.9958	0.046	1	0.192351
C-reactive protein	No	Whole_Blood	VPS8	3	184529931	184770402	0.2083	rs4912537	2.99	rs9830734	0.124596	6.86	-1.3287	428	47	enet	0.14	1.8e-13	-0.92844	0.353	1	0.627472
C-reactive protein	No	Brain_Cortex	VPS8	3	184529931	184770402	0.423	rs4912537	2.99	rs16859685	0.118407	5	0.421	428	7	lasso	0.17	5e-07	-0.3115	0.755	1	0.887847
C-reactive protein	No	Liver	VPS8	3	184529931	184770402	0.3052	rs4912537	2.99	rs7625123	0.107574	5.36	0.00437	428	5	lasso	0.12	5.4e-06	-0.969	0.333	1	0.589622
C-reactive protein	No	Brain_Cortex	VPS9D1	16	89773542	89787392	0.4368	rs1230	-4.11	rs3809646	0.112769	-5.36	3.1815	408	6	lasso	0.21	8.9e-09	-1.12892	0.259	1	0.519998
C-reactive protein	No	Whole_Blood	VPS9D1-AS1	16	89778264	89784573	0.1708	rs1230	-4.11	rs7189734	0.126184	7.26	0.9755	412	5	enet	0.14	5.9e-14	0.47188	0.637	1	0.831162
C-reactive protein	No	Brain_Cortex	VPS9D1-AS1	16	89778264	89784573	0.319	rs1230	-4.11	rs17177891	0.104874	4.97	-0.64069	413	29	enet	0.16	6.7e-07	-0.51124	0.609	1	0.79843
C-reactive protein	No	Whole_Blood	VRK2	2	58134786	58387055	0.1097	rs10518819	4.25	rs13424099	0.0195	-4.7	1.4223	382	382	blup	0.031	0.00044	-0.757	0.449	1	0.710499
C-reactive protein	No	Whole_Blood	VSIG10	12	118501398	118573662	0.4737	rs10444502	3.16	rs4128858	0.325127	-11.02	-0.0206	507	7	lasso	0.35	5.5e-36	0.1253	0.9	1	0.96495
C-reactive protein	No	Whole_Blood	VSIG10L	19	51834790	51845378	0.2463	rs3865444	-7.44	rs9304712	0.028747	4.37	0.67062	655	6	lasso	0.035	0.0002	1.95232	0.0509	1	0.213025
C-reactive protein	No	Liver	VSIG10L	19	51834790	51845378	0.506	rs3865444	-7.44	rs8107232	0.337149	-7.22	0.02784	654	1	top1	0.34	2.7e-15	-0.02784	0.978	1	0.989978
C-reactive protein	No	Liver	VSNL1	2	17720393	17838285	0.297	rs2732933	-2.64	rs3112234	0.067961	5.15	-0.9155	424	8	lasso	0.093	7.6e-05	-1.7809	0.0749	1	0.265409
C-reactive protein	No	Whole_Blood	VSTM1	19	54544079	54567207	0.5275	rs251850	-3.26	rs10500316	0.257178	9.86	0.20089	454	32	enet	0.4	1.4e-42	0.22645	0.821	1	0.928219
C-reactive protein	No	Liver	VSTM2L	20	36531499	36573752	0.2178	rs6013413	3.62	rs6022577	-0.006435	-3.28	-3.1116	483	483	blup	0.002	0.26	1.9128	0.0558	1	0.219605
C-reactive protein	No	Brain_Cortex	VSTM4	10	50222290	50323554	0.232	rs6537523	2.9	rs7912193	-0.003471	-3.92	2.0675	608	6	lasso	0.024	0.041	-0.994323	0.32	1	0.583354
C-reactive protein	No	Brain_Cortex	VSX1	20	25051521	25062996	0.678	rs2260997	6.46	rs12480307	0.238862	-6.26	-1.6314	475	1	top1	0.24	1.1e-09	1.6314	0.103	1	0.309476
C-reactive protein	No	Brain_Cortex	VTA1	6	142468367	142545826	0.245	rs9376643	3.28	rs225657	0.015683	-4.15	0.7539	336	1	top1	0.016	0.079	-0.75389	0.451	1	0.696303
C-reactive protein	No	Brain_Cortex	VWA5B1	1	20617412	20681387	0.2237	rs3856173	-4.88	rs10799613	-0.00564	-3.68	2.533	590	590	blup	0.027	0.033	-1.8296	0.0673	1	0.245207
C-reactive protein	No	Brain_Cortex	VWA5B2	3	183948217	183960088	0.3755	rs262998	5.09	rs1709620	0.335858	-6.97	0.73848	499	1	top1	0.34	1.1e-13	-0.7385	0.46	1	0.705177
C-reactive protein	No	Whole_Blood	VWA8	13	42140973	42535256	0.123	rs2324846	5.72	rs2039281	0.053638	-5.84	-1.941	518	4	lasso	0.066	3.4e-07	1.17972	0.238	1	0.517612
C-reactive protein	No	Brain_Cortex	VWA8	13	42140973	42535256	0.617	rs2324846	5.72	rs4942063	-0.007008	-4.18	-1.667	519	519	blup	0.044	0.0087	0.5792	0.562464	1	0.77264
C-reactive protein	No	Whole_Blood	VWDE	7	12370511	12443567	0.304	rs10240278	-3.84	rs1371608	0.022167	4.94	-0.30104	617	36	enet	0.14	1.3e-13	0.45152	0.652	1	0.839577
C-reactive protein	No	Brain_Cortex	VWDE	7	12370511	12443567	0.6347	rs10240278	-3.84	rs1371608	0.308662	7.18	-0.30104	617	11	lasso	0.36	1e-14	-0.5547	0.579	1	0.783577
C-reactive protein	No	Liver	VWDE	7	12370511	12443567	0.2588	rs10240278	-3.84	rs2119141	-0.000387	-4.13	1.1104	617	617	blup	0.061	0.0013	-0.3804	0.704	1	0.858984
C-reactive protein	No	Whole_Blood	WAC-AS1	10	28811581	28821421	0.2288	rs2807761	4.05	rs1265840	0.079111	-6.57	2.5165	583	4	lasso	0.1	1.2e-10	-1.59576	0.111	1	0.342978
C-reactive protein	No	Brain_Cortex	WAC-AS1	10	28811581	28821421	0.298	rs2807761	4.05	rs332120	0.20957	5.39	1.0809	583	1	top1	0.21	1.4e-08	1.0809	0.28	1	0.541546
C-reactive protein	No	Liver	WAC-AS1	10	28811581	28821421	0.4986	rs2807761	4.05	rs998362	0.337	7.87	-1.6143	583	25	enet	0.39	4.5e-18	-1.3407	0.18	1	0.427196
C-reactive protein	No	Whole_Blood	WAPAL	10	88195013	88281572	0.0728	rs2607863	-3.32	rs3858279	0.032607	4.79	-1.0402	441	1	top1	0.033	0.00029	-1.0402	0.298	1	0.576643
C-reactive protein	No	Whole_Blood	WARS	14	100800125	100843142	0.3701	rs8008285	4.59	rs941926	0.318505	10.94	-2.3107	430	6	lasso	0.33	5.8e-34	-2.3667	0.0179	1	0.106647
C-reactive protein	No	Liver	WARS	14	100800125	100843142	0.2165	rs8008285	4.59	rs3742384	0.100387	4.7	-2.1812	430	430	blup	0.12	9.9e-06	-2.42961	0.0151	1	0.090087
C-reactive protein	No	Whole_Blood	WARS2	1	119573839	119683018	0.126	rs3753264	2.59	rs10802075	0.06	-5.19	-1.3298	416	1	top1	0.06	1.2e-06	1.33	0.184	1	0.449666
C-reactive protein	No	Brain_Cortex	WARS2	1	119573839	119683018	0.479	rs3753264	2.59	rs12086	0.255	-6.6	-1.3002	416	8	enet	0.36	6.1e-15	1.1674	0.243	1	0.507724
C-reactive protein	No	Liver	WARS2	1	119573839	119683018	0.2071	rs3753264	2.59	rs2645303	0.100433	-4.93	-0.8162	416	4	lasso	0.12	7.5e-06	1.148	0.251	1	0.506688
C-reactive protein	No	Whole_Blood	WASF1	6	110421022	110501207	0.0972	rs2691171	4.44	rs9481048	-0.000945	-3.46	0.096724	454	17	enet	0.013	0.016	-0.16989	0.865	1	0.952024
C-reactive protein	No	Liver	WASF1	6	110421022	110501207	0.154	rs2691171	4.44	rs9372248	0.0306	-4.31	-0.0295	454	4	lasso	0.075	0.00037	-0.39436	0.693	1	0.852596
C-reactive protein	No	Whole_Blood	WASF2	1	27730730	27816669	0.0681	rs12410656	-6.78	rs6691276	0.0166	4.79	-0.25477	254	13	enet	0.038	9.4e-05	0.26	0.795	1	0.917757
C-reactive protein	No	Liver	WASF3	13	27131840	27263085	0.357	rs7336290	3.14	rs4359303	0.19332	5.57	0.2656	630	1	top1	0.19	8.7e-09	0.26561	0.791	1	0.910947
C-reactive protein	No	Whole_Blood	WASH2P	2	114341664	114356605	0.1903	rs13410964	17.25	rs4544450	0.107	-6.51	-2.6327	361	1	top1	0.11	7.8e-11	2.63	0.00847	1	0.0634049
C-reactive protein	No	Brain_Cortex	WASH2P	2	114341664	114356605	0.2868	rs13410964	17.25	rs4544450	0.075603	-4.63	-2.6327	361	24	enet	0.11	4e-05	2.4694	0.0135	1	0.0887045
C-reactive protein	No	Liver	WASH2P	2	114341664	114356605	0.1971	rs13410964	17.25	rs2418915	0.109275	4.84	2.6087	361	1	top1	0.11	1.9e-05	2.6087	0.00909	1	0.062759
C-reactive protein	No	Whole_Blood	WASH3P	15	102501612	102516757	0.1756	rs1037117	2.98	rs2203348	0.092179	5.97	-0.059	191	4	lasso	0.095	1e-09	0.0269	0.979	1	0.993831
C-reactive protein	No	Brain_Cortex	WASH3P	15	102501612	102516757	0.136	rs1037117	2.98	rs2203348	0.111811	4.16	-0.05903	191	1	top1	0.11	4.4e-05	-0.05903	0.953	1	0.978059
C-reactive protein	No	Whole_Blood	WASH5P	19	60105	71160	0.1065	rs740872	3.92	rs8100066	0.045897	-4.49	-1.9089	153	1	top1	0.046	2e-05	1.9089	0.0563	1	0.226958
C-reactive protein	No	Brain_Cortex	WASIR2	16	72910	75123	0.5841	rs11644916	4.92	rs8466	0.274621	-6.38	-0.39545	227	15	enet	0.36	5.2e-15	0.40181	0.688	1	0.84923
C-reactive protein	No	Whole_Blood	WBP2NL	22	42394729	42454357	0.0711	rs5751129	5.25	rs932376	0.009557	-3.85	-0.21931	353	353	blup	0.038	9.2e-05	-0.9558	0.339	1	0.613856
C-reactive protein	No	Brain_Cortex	WBP2NL	22	42394729	42454357	0.2659	rs5751129	5.25	rs5758689	0.13506	-5.15	-2.5874	352	7	lasso	0.16	1.1e-06	1.46986	0.142	1	0.377024
C-reactive protein	No	Whole_Blood	WBP4	13	41635577	41658137	0.0983	rs9532820	3.94	rs17532490	0.053193	5.64	1.6225	310	3	lasso	0.066	3.4e-07	1.59441	0.111	1	0.342978
C-reactive protein	No	Whole_Blood	WBSCR22	7	73097898	73119479	0.0806	rs714052	-8.7	rs12154779	0.037141	4.87	0.10598	272	13	enet	0.054	4e-06	2.13322	0.0329	1	0.160737
C-reactive protein	No	Brain_Cortex	WBSCR22	7	73097898	73119479	0.3073	rs714052	-8.7	rs10267271	-0.0075	3.82	3.1473	272	15	enet	-0.002	0.39	3.4322	0.000599	1	0.00814598
C-reactive protein	No	Whole_Blood	WBSCR27	7	73248920	73256865	0.3678	rs714052	-8.7	rs1127155	0.3915	12.17	-1.0111	298	42	enet	0.41	2.2e-44	-1.84437	0.0651	1	0.248576
C-reactive protein	No	Brain_Cortex	WBSCR27	7	73248920	73256865	0.54	rs714052	-8.7	rs4458741	0.435826	8.21	-1.0192	298	1	top1	0.44	1.8e-18	-1.0192	0.308	1	0.571352
C-reactive protein	No	Liver	WBSCR27	7	73248920	73256865	0.459	rs714052	-8.7	rs4717822	0.4268	8.12	-1.0264	296	1	top1	0.43	4.5e-20	-1.0264	0.305	1	0.560163
C-reactive protein	No	Whole_Blood	WDFY2	13	52158644	52336171	0.0992	rs11842214	-4.2	rs1058142	0.031706	4.49	0.1608	468	1	top1	0.032	0.00035	0.16079	0.872	1	0.954484
C-reactive protein	No	Liver	WDFY2	13	52158644	52336171	0.326	rs11842214	-4.2	rs7139421	-0.00201	3.3	-0.211	468	468	blup	0.014	0.08	0.10086	0.92	1	0.97042
C-reactive protein	No	Brain_Cortex	WDFY3-AS2	4	85887545	85932430	0.1874	rs2278671	2.09	rs7675324	0.00546	3.65	-0.76338	344	344	blup	0.041	0.011	-0.93393	0.35	1	0.611755
C-reactive protein	No	Whole_Blood	WDFY4	10	49892921	50191001	0.297	rs1051509	-4.46	rs7072606	0.124465	6.98	0.21332	635	37	enet	0.13	2.5e-13	-0.41413	0.679	1	0.858392
C-reactive protein	No	Liver	WDFY4	10	49892921	50191001	0.2529	rs1051509	-4.46	rs12260555	0.13	4.6	-0.7487	634	1	top1	0.13	3.1e-06	-0.7487	0.454	1	0.693714
C-reactive protein	No	Whole_Blood	WDPCP	2	63348518	64054977	0.0387	rs329477	2.64	rs2292795	0.0399	4.3	0.52654	316	1	top1	0.04	6.7e-05	0.527	0.599	1	0.810338
C-reactive protein	No	Whole_Blood	WDR11	10	122610722	122669036	0.2878	rs12268319	3.71	rs1254178	0.131909	7.06	-0.48705	645	1	top1	0.13	3.9e-13	-0.48705	0.626	1	0.824962
C-reactive protein	No	Brain_Cortex	WDR11	10	122610722	122669036	0.564	rs12268319	3.71	rs1659597	0.18927	-6.63	-0.24183	645	645	blup	0.35	1.9e-14	0.226125	0.821	1	0.923448
C-reactive protein	No	Whole_Blood	WDR18	19	983174	994569	0.438	rs168405	4.23	rs2285899	0.267389	10.03	-2.4311	468	12	enet	0.33	4.4e-34	-2.71342	0.00666	1	0.052281
C-reactive protein	No	Brain_Cortex	WDR18	19	983174	994569	0.714	rs168405	4.23	rs2285899	0.334623	7.23	-2.4311	468	1	top1	0.33	1.2e-13	-2.4311	0.0151	1	0.0945992
C-reactive protein	No	Liver	WDR18	19	983174	994569	0.675	rs168405	4.23	rs2074573	0.32665	7.64	-2.4315	468	14	enet	0.41	5.4e-19	-3.01663	0.00256	1	0.0239787
C-reactive protein	No	Whole_Blood	WDR19	4	39184024	39287430	0.109	rs7658893	4.76	rs6840214	0.0268	-5.22	2.9065	453	10	enet	0.036	0.00013	-3.7888	0.000151	0.877159	0.00282045
C-reactive protein	No	Whole_Blood	WDR24	16	734622	740444	0.2311	rs11644916	4.92	rs4984915	0.122407	7.54	-3.1267	455	1	top1	0.12	2.9e-12	-3.1267	0.00177	1	0.0191827
C-reactive protein	No	Whole_Blood	WDR25	14	100847247	100996640	0.3077	rs8008285	4.59	rs12897338	0.173756	9.17	3.5302	428	8	lasso	0.25	1e-24	3.2107	0.00132	1	0.0153051
C-reactive protein	No	Brain_Cortex	WDR27	6	169857307	170102159	0.228	rs6917521	-3.92	rs3211062	0.193997	-5.6	1.9437	497	1	top1	0.19	5.4e-08	-1.9437	0.0519	1	0.207734
C-reactive protein	No	Liver	WDR27	6	169857307	170102159	0.344	rs6917521	-3.92	rs16888431	0.101	-5.08	1.4077	499	7	lasso	0.12	8.5e-06	-1.746	0.0808	1	0.278587
C-reactive protein	No	Brain_Cortex	WDR31	9	116075502	116102578	0.2809	rs13302753	-3.7	rs6478027	-0.000973	-3.29	1.7273	603	603	blup	0.0088	0.14	4.8045	1.55e-06	0.00604965	5.35367e-05
C-reactive protein	No	Liver	WDR31	9	116075502	116102578	0.232	rs13302753	-3.7	rs10817478	0.023075	3.95	2.3981	603	23	enet	0.06	0.0013	2.65032	0.00804	1	0.0573382
C-reactive protein	No	Whole_Blood	WDR33	2	128458596	128568761	0.0854	rs6430955	-3.25	rs2461452	-0.000254	-4.06	1.7624	376	11	enet	0.014	0.013	-2.9	0.00377	1	0.0339008
C-reactive protein	No	Whole_Blood	WDR37	10	1095478	1178237	0.0895	rs11253489	-3.13	rs10508204	0.057889	4.89	2.0594	517	1	top1	0.058	1.8e-06	2.0594	0.0395	1	0.179824
C-reactive protein	No	Whole_Blood	WDR41	5	76721795	76916436	0.488	rs13435962	-3.08	rs13164053	0.097431	-6.43	0.3927	527	56	enet	0.22	3.5e-22	-0.30634	0.759	1	0.900436
C-reactive protein	No	Brain_Cortex	WDR41	5	76721795	76916436	0.5244	rs13435962	-3.08	rs463592	0.180466	5.33	-0.7362	527	9	lasso	0.19	1.1e-07	-0.09437	0.925	1	0.969722
C-reactive protein	No	Whole_Blood	WDR45B	17	80572438	80606429	0.1622	rs4789671	2.89	rs4789814	0.0766	-5.66	0.74367	400	3	lasso	0.097	6.1e-10	-0.6727	0.501	1	0.749645
C-reactive protein	No	Whole_Blood	WDR52	3	113006304	113160457	0.118	rs11923603	-2.19	rs1906141	0.025204	-4.53	-0.76113	438	20	enet	0.083	1e-08	-0.51149	0.609	1	0.816074
C-reactive protein	No	Brain_Cortex	WDR52	3	113006304	113160457	0.1916	rs11923603	-2.19	rs2271493	-0.007371	-3.68	0.31675	437	437	blup	0.022	0.046	-0.1384	0.89	1	0.956144
C-reactive protein	No	Whole_Blood	WDR55	5	140044261	140052757	0.0875	rs1019933	3.07	rs2337515	0.054686	4.66	-0.54469	348	1	top1	0.055	3.4e-06	-0.54469	0.586	1	0.801902
C-reactive protein	No	Brain_Cortex	WDR55	5	140044261	140052757	0.2545	rs1019933	3.07	rs17629216	-0.006579	-3.05	0.5595	347	53	enet	0.063	0.0019	0.67173	0.502	1	0.735475
C-reactive protein	No	Liver	WDR55	5	140044261	140052757	0.1964	rs1019933	3.07	rs2163786	0.108014	-4.53	-2.2534	348	1	top1	0.11	2.1e-05	2.2534	0.0242	1	0.124091
C-reactive protein	No	Whole_Blood	WDR5B	3	122131182	122134882	0.1002	rs1801725	-3.96	rs4678190	0.051465	-5.14	1.3906	463	6	lasso	0.067	2.8e-07	-0.30449	0.761	1	0.901254
C-reactive protein	No	Brain_Cortex	WDR5B	3	122131182	122134882	0.2746	rs1801725	-3.96	rs3749209	0.106502	-5.11	0.85289	463	34	enet	0.22	5.6e-09	-0.2999	0.764	1	0.892782
C-reactive protein	No	Liver	WDR5B	3	122131182	122134882	0.1656	rs1801725	-3.96	rs1500530	0.054016	4.47	2.0971	463	21	enet	0.08	0.00024	1.82942	0.0673	1	0.245921
C-reactive protein	No	Whole_Blood	WDR6	3	49044588	49053236	0.2486	rs4855859	7.24	rs1134591	0.296102	10.8	-6.147	263	12	lasso	0.31	4.2e-31	-6.21137	5.25e-10	3.04972e-06	4.29539e-08
C-reactive protein	No	Brain_Cortex	WDR6	3	49044588	49053236	0.1562	rs4855859	7.24	rs2286652	0.047199	4.67	-2.6864	263	5	lasso	0.092	0.00021	-5.0587	4.22e-07	0.00164707	1.73375e-05
C-reactive protein	No	Liver	WDR6	3	49044588	49053236	0.2797	rs4855859	7.24	rs11130176	0.224951	6.53	-6.1091	262	262	blup	0.23	2.5e-10	-6.17226	6.73e-10	1.89113e-06	4.97666e-08
C-reactive protein	No	Brain_Cortex	WDR60	7	158649269	158749438	0.3414	rs262152	-3.13	rs2657381	0.083033	-5.07	-1.1149	401	5	lasso	0.16	1.1e-06	0.3456	0.73	1	0.874521
C-reactive protein	No	Liver	WDR60	7	158649269	158749438	0.3926	rs262152	-3.13	rs2657381	0.18377	-5.77	-1.1149	401	1	top1	0.18	2.2e-08	1.1149	0.265	1	0.518904
C-reactive protein	No	Brain_Cortex	WDR61	15	78570177	78592136	0.375	rs17483929	4.67	rs7183765	0.125842	4.54	3.4393	397	1	top1	0.13	1.4e-05	3.4393	0.000583	1	0.00802512
C-reactive protein	No	Brain_Cortex	WDR62	19	36545783	36596008	0.256	rs7254601	-4.8	rs12977802	0.152575	4.96	1.7016	340	1	top1	0.15	1.7e-06	1.7016	0.0888	1	0.286995
C-reactive protein	No	Brain_Cortex	WDR63	1	85464830	85598821	0.2248	rs11161618	-2.65	rs541897	0.0193	-3.53	0.8712	580	34	enet	0.059	0.0026	-1.0002	0.317	1	0.580869
C-reactive protein	No	Brain_Cortex	WDR64	1	241815580	241965435	0.2597	rs1211	3.39	rs12133073	-0.00624	3.79	2.0897	578	18	enet	0.023	0.045	-0.1703	0.865	1	0.944626
C-reactive protein	No	Brain_Cortex	WDR65	1	43638535	43720029	0.2392	rs1887402	-6.08	rs4660248	0.115	-4.85	-0.8775	465	1	top1	0.11	3.5e-05	0.8775	0.38	1	0.638184
C-reactive protein	No	Brain_Cortex	WDR7	18	54318906	54698828	0.361	rs4801078	3.63	rs747699	0.124759	-4.8	-1.4387	418	22	enet	0.14	3.2e-06	0.2509	0.802	1	0.912065
C-reactive protein	No	Whole_Blood	WDR70	5	37379314	37753537	0.07	rs2910725	3.13	rs2973042	0.019753	4.04	0.36793	256	256	blup	0.031	0.00044	0.55795	0.577	1	0.797666
C-reactive protein	No	Brain_Cortex	WDR73	15	85185999	85197574	0.297	rs35641144	-3.24	rs3825877	0.120842	-5.31	0.8995	376	8	lasso	0.18	1.7e-07	-1.81238	0.0699	1	0.248244
C-reactive protein	No	Whole_Blood	WDR74	11	62599814	62609090	0.097	rs11231161	-4.56	rs2289574	0.0143	3.93	-0.2392	318	1	top1	0.014	0.012	-0.2392	0.811	1	0.925742
C-reactive protein	No	Brain_Cortex	WDR75	2	190306159	190340291	0.3347	rs13029721	3.41	rs10194053	0.181928	-5.59	1.0556	308	1	top1	0.18	1.5e-07	-1.0556	0.291	1	0.555119
C-reactive protein	No	Liver	WDR75	2	190306159	190340291	0.2623	rs13029721	3.41	rs2289225	0.002985	2.84	0.1968	308	308	blup	0.061	0.0013	-1.5598	0.119	1	0.342262
C-reactive protein	No	Whole_Blood	WDR81	17	1619817	1641893	0.1835	rs2070863	-6.77	rs3826539	0.027	4.85	-0.35231	441	27	enet	0.081	1.8e-08	1.6787	0.0932	1	0.310613
C-reactive protein	No	Whole_Blood	WDR83OS	19	12778885	12782170	0.1269	rs4804715	-3.12	rs2302159	0.007532	-3.81	-1.0971	300	29	enet	0.015	0.011	-0.40523	0.685	1	0.861851
C-reactive protein	No	Whole_Blood	WDR86-AS1	7	151106247	151110440	0.1961	rs6951528	4.2	rs2159158	0.029757	-4.75	-0.91517	524	524	blup	0.044	2.7e-05	-0.64541	0.519	1	0.760371
C-reactive protein	No	Brain_Cortex	WDR90	16	699325	717833	0.1852	rs11644916	4.92	rs11640115	0.008339	4.61	-3.0813	460	4	lasso	0.07	0.0011	-2.97793	0.0029	1	0.0292473
C-reactive protein	No	Liver	WDR90	16	699325	717833	0.3252	rs11644916	4.92	rs34775748	0.196	5.51	-2.7601	460	1	top1	0.2	6.9e-09	-2.7601	0.00578	1	0.0450997
C-reactive protein	No	Whole_Blood	WDR91	7	134868590	134896316	0.081	rs2551767	-3.66	rs17791917	-0.000262	3.4	-1.978	441	441	blup	0.0033	0.14	-1.11698	0.264	1	0.542475
C-reactive protein	No	Brain_Cortex	WDR91	7	134868590	134896316	0.2725	rs2551767	-3.66	rs17231184	0.02058	-4.14	0.61546	441	441	blup	0.13	1e-05	-1.1137	0.265	1	0.527164
C-reactive protein	No	Brain_Cortex	WDR92	2	68350068	68384692	0.2892	rs724566	3.25	rs6546353	0.003591	3.65	0.9485	529	529	blup	0.068	0.0013	1.8915	0.0586	1	0.224012
C-reactive protein	No	Brain_Cortex	WDR96	10	105889646	105992120	0.429	rs11597507	2.91	rs11599497	0.194094	5.34	0.94906	427	1	top1	0.19	5.3e-08	0.94906	0.343	1	0.60576
C-reactive protein	No	Whole_Blood	WDSUB1	2	160092304	160143310	0.1524	rs17494000	3.17	rs6761921	0.0443	-4.99	0.6329	427	1	top1	0.044	2.8e-05	-0.633	0.527	1	0.765527
C-reactive protein	No	Brain_Cortex	WDSUB1	2	160092304	160143310	0.3349	rs17494000	3.17	rs714156	0.199793	-6.09	0.631	427	4	lasso	0.24	1e-09	-0.9248	0.355	1	0.61608
C-reactive protein	No	Liver	WDSUB1	2	160092304	160143310	0.2505	rs17494000	3.17	rs6761921	0.209401	-5.68	0.6329	427	1	top1	0.21	1.9e-09	-0.6329	0.527	1	0.741469
C-reactive protein	No	Whole_Blood	WDTC1	1	27561007	27635110	0.2026	rs12410656	-6.78	rs12567637	-9.43e-05	-4.02	0.6476	238	4	lasso	0.016	0.0081	0.138	0.89	1	0.960076
C-reactive protein	No	Whole_Blood	WDYHV1	8	124428965	124479470	0.2121	rs16898635	-3.07	rs10447969	0.106912	-6.8	-1.0897	540	1	top1	0.11	7.7e-11	1.0897	0.276	1	0.553047
C-reactive protein	No	Brain_Cortex	WDYHV1	8	124428965	124479470	0.4697	rs16898635	-3.07	rs6415480	0.19772	-6.37	-1.1475	540	5	lasso	0.33	2.6e-13	0.65419	0.513	1	0.740199
C-reactive protein	No	Whole_Blood	WEE2-AS1	7	141404138	141438120	0.077	rs1181777	3.06	rs17464232	0.049575	5.45	0.03134	446	15	enet	0.061	9.1e-07	0.48952	0.624	1	0.824196
C-reactive protein	No	Brain_Cortex	WEE2-AS1	7	141404138	141438120	0.5068	rs1181777	3.06	rs7790888	0.458721	7.93	-0.038195	443	1	top1	0.46	1.1e-19	-0.0382	0.97	1	0.986651
C-reactive protein	No	Liver	WEE2-AS1	7	141404138	141438120	0.1656	rs1181777	3.06	rs765008	0.003336	4.07	-0.00831	446	446	blup	0.059	0.0015	0.0301	0.976	1	0.989737
C-reactive protein	No	Whole_Blood	WFDC3	20	44376583	44420571	0.1131	rs7679	-8.91	rs2664529	0.098417	-6.15	1.0366	530	1	top1	0.098	4.5e-10	-1.0366	0.3	1	0.578394
C-reactive protein	No	Brain_Cortex	WFDC3	20	44376583	44420571	0.539	rs7679	-8.91	rs390386	0.466986	-8.21	1.4414	530	4	lasso	0.47	3.7e-20	-1.40023	0.161	1	0.404886
C-reactive protein	No	Liver	WFDC3	20	44376583	44420571	0.2399	rs7679	-8.91	rs2664529	0.130894	-5.82	1.0366	530	1	top1	0.13	2.8e-06	-1.0366	0.3	1	0.556069
C-reactive protein	No	Whole_Blood	WFIKKN1	16	680932	684116	0.266	rs11644916	4.92	rs2269556	0.157493	8.17	-2.0621	468	6	lasso	0.2	9e-20	-1.5213	0.128	1	0.368643
C-reactive protein	No	Brain_Cortex	WFIKKN1	16	680932	684116	0.5332	rs11644916	4.92	rs2269556	0.446718	8.03	-2.0621	467	1	top1	0.45	5e-19	-2.0621	0.0392	1	0.170947
C-reactive protein	No	Liver	WFIKKN1	16	680932	684116	0.5959	rs11644916	4.92	rs2269556	0.233	6.15	-2.0621	467	1	top1	0.23	1.8e-10	-2.0621	0.0392	1	0.171309
C-reactive protein	No	Brain_Cortex	WFIKKN2	17	48912011	48919709	0.4615	rs8125	-3.58	rs2586473	-0.005259	3.22	0.0571	396	396	blup	0.095	0.00017	-0.2996	0.764	1	0.892782
C-reactive protein	No	Whole_Blood	WFS1	4	6271576	6304992	0.1502	rs16837803	3.51	rs16837710	0.00558	-3.57	-0.75	673	673	blup	0.041	5.6e-05	1.0415	0.298	1	0.576643
C-reactive protein	No	Whole_Blood	WHAMM	15	83478380	83503611	0.1623	rs12910606	-4.08	rs8041231	0.088548	-5.81	3.8347	261	1	top1	0.089	3.5e-09	-3.8347	0.000126	0.731934	0.00246442
C-reactive protein	No	Liver	WHAMM	15	83478380	83503611	0.6069	rs12910606	-4.08	rs8041231	0.38991	-7.77	3.835	261	1	top1	0.39	5e-18	-3.8347	0.000126	0.35406	0.00203483
C-reactive protein	No	Brain_Cortex	WI2-1896O14.1	1	144676874	144679969	0.1255	NA	NA	NA	NA	NA	NA	4	0	top1	0.13	1.3e-05	NA	NA	NA	NA
C-reactive protein	No	Brain_Cortex	WIPF3	7	29846102	29956682	0.2859	rs4000281	-2.95	rs174916	0.064499	-4.64	0.18874	544	7	lasso	0.072	0.00095	-0.045	0.964	1	0.984688
C-reactive protein	No	Whole_Blood	WIPI1	17	66422071	66453654	0.2302	rs4791212	4.73	rs3897877	0.102	-6.81	-0.89344	433	3	lasso	0.14	7.1e-14	0.4918	0.623	1	0.823812
C-reactive protein	No	Whole_Blood	WLS	1	68564142	68698803	0.4759	rs12073367	4.04	rs2039153	0.0881	6.53	0.62005	517	517	blup	0.15	3.1e-15	0.00374	0.997	1	0.998719
C-reactive protein	No	Whole_Blood	WNT10B	12	49359123	49365546	0.113	rs2446990	3.42	rs833841	0.038477	-5.2	-1.1796	334	334	blup	0.045	2.6e-05	0.05227	0.958	1	0.984785
C-reactive protein	No	Brain_Cortex	WNT10B	12	49359123	49365546	0.2693	rs2446990	3.42	rs1111662	0.156	-5.33	-0.14396	334	1	top1	0.16	1.3e-06	0.144	0.886	1	0.955001
C-reactive protein	No	Whole_Blood	WNT11	11	75897369	75921780	0.1578	rs11236540	-5.09	rs689095	0.0029	-4.04	0.0823	450	450	blup	0.017	0.0074	-3.0516	0.00228	1	0.0231953
C-reactive protein	No	Brain_Cortex	WNT11	11	75897369	75921780	0.282	rs11236540	-5.09	rs749311	0.022719	-4.04	2.1492	450	8	lasso	0.057	0.0031	-0.72376	0.469	1	0.712537
C-reactive protein	No	Brain_Cortex	WNT2	7	116916685	116963343	0.2194	rs17451754	2.29	rs39312	0.156164	-5	1.7291	319	1	top1	0.16	1.3e-06	-1.7291	0.0838	1	0.27765
C-reactive protein	No	Brain_Cortex	WNT2B	1	113009163	113072787	0.4171	rs1620668	4.16	rs17030613	0.238	6.77	-2.3079	402	22	enet	0.28	2.4e-11	-3.0791	0.00208	1	0.0221205
C-reactive protein	No	Brain_Cortex	WNT3	17	44839872	44910424	0.5331	rs11079750	-3.87	rs12452064	0.109483	-5.13	-3.1634	258	13	lasso	0.17	3.7e-07	3.5793	0.000344	1	0.00530132
C-reactive protein	No	Brain_Cortex	WNT8B	10	102222798	102243501	0.112	rs11595324	2.75	rs2489051	0.0069	4.13	-0.86629	418	418	blup	0.027	0.032	-0.292333	0.77	1	0.896305
C-reactive protein	No	Liver	WNT9A	1	228106357	228135599	0.2882	rs10916243	-3.72	rs3748806	-0.001346	3.14	2.0695	359	29	enet	0.073	0.00044	0.3363	0.737	1	0.876416
C-reactive protein	No	Whole_Blood	WRAP73	1	3547331	3569325	0.2842	rs1181877	2.84	rs4364818	0.0494	6.05	-1.44571	463	24	enet	0.16	3.7e-16	-0.665	0.506	1	0.752523
C-reactive protein	No	Whole_Blood	WRB	21	40752170	40800454	0.2581	rs2836882	-11.7	rs2836999	0.21528	9.09	-0.287	650	1	top1	0.22	2.9e-21	-0.287	0.774	1	0.90539
C-reactive protein	No	Whole_Blood	WSB1	17	25621102	25640657	0.2282	rs12453364	-3.37	rs2270758	0.146	7.4	-0.17192	263	1	top1	0.15	2e-14	-0.1719	0.864	1	0.951826
C-reactive protein	No	Whole_Blood	WSB2	12	118470712	118500235	0.3545	rs10444502	3.16	rs4128858	0.236762	-9.4	-0.0206	539	1	top1	0.24	1.7e-23	0.0206	0.984	1	0.995308
C-reactive protein	No	Brain_Cortex	WSCD2	12	108523248	108644314	0.2908	rs4964657	4.94	rs10778611	0.00275	3.61	-0.81644	513	513	blup	0.011	0.12	2.5868	0.00969	1	0.0699077
C-reactive protein	No	Whole_Blood	WTAP	6	160146617	160177351	0.1717	rs9457732	-3.14	rs732498	0.0153	4.27	1.09282	535	26	enet	0.07	1.6e-07	-0.73875	0.46	1	0.717546
C-reactive protein	No	Whole_Blood	WWOX	16	78133310	79246564	0.2137	rs11150047	3.08	rs7193919	0.036563	5.27	0.88022	866	8	lasso	0.066	3.6e-07	-0.19926	0.842	1	0.940792
C-reactive protein	No	Brain_Cortex	WWOX	16	78133310	79246564	0.338	rs11150047	3.08	rs1955389	-0.007507	-4.09	0.79547	865	21	enet	0.11	6e-05	-1.21623	0.224	1	0.486247
C-reactive protein	No	Liver	WWOX	16	78133310	79246564	0.4159	rs11150047	3.08	rs12446017	0.149	-5.55	0.08444	865	1	top1	0.15	5.4e-07	-0.08444	0.933	1	0.971332
C-reactive protein	No	Whole_Blood	XAB2	19	7684411	7694451	0.2351	rs7258822	-3.36	rs794084	0.088864	6.77	-1.1092	414	6	lasso	0.15	8.6e-15	-1.53702	0.124	1	0.362514
C-reactive protein	No	Whole_Blood	XCL1	1	168545711	168551315	0.2577	rs2786758	4.18	rs1040508	0.198	8.99	1.718	544	3	lasso	0.21	4.8e-21	1.63	0.103	1	0.329294
C-reactive protein	No	Whole_Blood	XCL2	1	168510003	168513235	0.2191	rs2786758	4.18	rs11580138	0.162	-8	1.0428	530	1	top1	0.16	5e-16	-1.04	0.297	1	0.575859
C-reactive protein	No	Whole_Blood	XCR1	3	46058516	46069234	0.1258	rs2673059	2.96	rs9311384	0.026034	-4.44	1.0094	449	5	lasso	0.038	0.0001	-0.33591	0.737	1	0.890995
C-reactive protein	No	Brain_Cortex	XKR9	8	71581600	71702606	0.525	rs1473522	-2.92	rs2732090	0.49722	-8.43	0.5496	309	30	enet	0.51	1.2e-22	-0.36297	0.717	1	0.868275
C-reactive protein	No	Liver	XKR9	8	71581600	71702606	0.6455	rs1473522	-2.92	rs7814274	0.617646	-9.86	0.5774	309	8	lasso	0.62	2.3e-33	-0.7013	0.483	1	0.71022
C-reactive protein	No	Liver	XPA	9	100437191	100459639	0.292	rs1462091	-3.1	rs2808686	0.008217	2.64	-0.26223	443	443	blup	0.041	0.007	-0.00834	0.993	1	0.997615
C-reactive protein	No	Liver	XPC	3	14186647	14214562	0.3069	rs4298030	2.79	rs2279017	0.094011	-4.82	-0.72925	584	1	top1	0.094	7.2e-05	0.72925	0.466	1	0.699498
C-reactive protein	No	Whole_Blood	XPNPEP1	10	111624524	111683311	0.0894	rs7098940	-3.48	rs2501574	0.037869	4.88	-1.1617	331	3	lasso	0.048	1.2e-05	-0.98573	0.324	1	0.602856
C-reactive protein	No	Whole_Blood	XPNPEP3	22	41253088	41351450	0.0709	rs5758179	-6.64	rs138354	0.046493	-5.19	-5.3378	287	3	lasso	0.051	7e-06	5.81066	6.22e-09	3.6132e-05	4.23517e-07
C-reactive protein	No	Liver	XPO1	2	61704984	61765761	0.295	rs6737373	-5.58	rs935861	0.078215	-4.28	-0.7402	291	1	top1	0.078	0.00028	0.7402	0.459	1	0.694573
C-reactive protein	No	Whole_Blood	XPO6	16	28109300	28223241	0.1119	rs2411453	5.6	rs11861427	0.075764	6.19	-2.4563	327	10	lasso	0.084	8.9e-09	-2.63108	0.00851	1	0.0635336
C-reactive protein	No	Whole_Blood	XPOT	12	64798130	64844907	0.0628	rs6581551	3.3	rs10128757	0.000155	-3.6	1.9346	306	306	blup	0.025	0.0015	-1.80336	0.0713	1	0.263978
C-reactive protein	No	Whole_Blood	XRCC1	19	44047192	44084625	0.1867	rs1055099	4.03	rs2854510	0.08724	6.3	-2.8958	393	7	lasso	0.088	4.1e-09	-3.68585	0.000228	1	0.00383899
C-reactive protein	No	Liver	XRCC1	19	44047192	44084625	0.207	rs1055099	4.03	rs2854510	0.065968	4.61	-2.8958	393	3	lasso	0.07	0.00058	-2.06897	0.0385	1	0.169039
C-reactive protein	No	Whole_Blood	XRCC3	14	104163946	104181841	0.1828	rs3212042	-2.67	rs4906356	0.16677	8.12	0.41849	347	1	top1	0.17	1.9e-16	0.4185	0.676	1	0.856463
C-reactive protein	No	Brain_Cortex	XRCC3	14	104163946	104181841	0.15	rs3212042	-2.67	rs12432907	0.073652	-4.37	1.6644	346	4	lasso	0.13	7.3e-06	-0.7238	0.469	1	0.712537
C-reactive protein	No	Brain_Cortex	XRCC5	2	216972187	217071026	0.3611	rs6728666	3.32	rs828910	0.035447	-4.2	-2.3907	510	1	top1	0.035	0.016	2.3907	0.0168	1	0.100723
C-reactive protein	No	Liver	XRCC5	2	216972187	217071026	0.3741	rs6728666	3.32	rs828704	0.205807	-5.68	1.0234	510	5	lasso	0.22	5.5e-10	-0.9573	0.338	1	0.594728
C-reactive protein	No	Whole_Blood	XRCC6	22	42017123	42060044	0.0429	rs2024566	5.34	rs3817999	0.012404	-4	4.2583	314	314	blup	0.016	0.0088	-5.10095	3.38e-07	0.00196344	1.6362e-05
C-reactive protein	No	Whole_Blood	XRCC6BP1	12	58335324	58351052	0.4488	rs12822443	3.03	rs10877041	0.417043	-12.42	-2.0927	415	7	lasso	0.43	1.9e-46	2.17974	0.0293	1	0.149433
C-reactive protein	No	Brain_Cortex	XRCC6BP1	12	58335324	58351052	0.3163	rs12822443	3.03	rs10877041	0.28	-6.52	-2.0927	413	4	lasso	0.32	4.7e-13	2.1324	0.033	1	0.15315
C-reactive protein	No	Liver	XRCC6BP1	12	58335324	58351052	0.41	rs12822443	3.03	rs10877041	0.36967	-7.55	-2.0927	415	1	top1	0.37	5.9e-17	2.0927	0.0364	1	0.163393
C-reactive protein	No	Brain_Cortex	XRN2	20	21283942	21370463	0.236	rs2144782	-4.24	rs6047176	-0.007304	-3.37	0.32325	391	391	blup	0.014	0.094	1.68233	0.0925	1	0.294476
C-reactive protein	No	Whole_Blood	XRRA1	11	74518784	74660245	0.7802	rs4944993	-3.23	rs2119028	0.62	15.25	-0.9963	458	10	lasso	0.63	1.3e-80	-1.0266	0.305	1	0.583963
C-reactive protein	No	Brain_Cortex	XRRA1	11	74518784	74660245	0.847	rs4944993	-3.23	rs2119028	0.736137	9.94	-0.99632	458	1	top1	0.74	1.6e-40	-0.99632	0.319	1	0.582892
C-reactive protein	No	Liver	XRRA1	11	74518784	74660245	0.805	rs4944993	-3.23	rs2119028	0.653197	9.96	-0.9963	458	8	lasso	0.66	3.4e-37	-1.09732	0.273	1	0.524713
C-reactive protein	No	Whole_Blood	XXbac-B562F10.11	22	20804409	20806111	0.097	rs4401303	-2.69	rs2329356	0.000631	-3.69	0.53368	306	306	blup	0.011	0.023	-0.34643	0.729	1	0.887418
C-reactive protein	No	Whole_Blood	XXbac-BPG181B23.7	6	31362066	31363272	0.7892	NA	NA	NA	NA	NA	NA	243	0	enet	0.42	2e-45	NA	NA	NA	NA
C-reactive protein	No	Brain_Cortex	XXbac-BPG181B23.7	6	31362066	31363272	0.575	NA	NA	NA	NA	NA	NA	241	0	enet	0.27	6.4e-11	NA	NA	NA	NA
C-reactive protein	No	Liver	XXbac-BPG181B23.7	6	31362066	31363272	0.592	NA	NA	NA	NA	NA	NA	241	0	enet	0.33	6.6e-15	NA	NA	NA	NA
C-reactive protein	No	Whole_Blood	XXbac-BPG248L24.12	6	31324424	31325414	0.3571	NA	NA	NA	NA	NA	NA	219	0	lasso	0.23	3e-23	NA	NA	NA	NA
C-reactive protein	No	Whole_Blood	XXbac-BPG299F13.14	6	31168262	31169695	0.228	NA	NA	NA	NA	NA	NA	176	0	enet	0.048	1.4e-05	NA	NA	NA	NA
C-reactive protein	No	Brain_Cortex	XXbac-BPG299F13.14	6	31168262	31169695	0.195	NA	NA	NA	NA	NA	NA	175	0	top1	0.12	2.6e-05	NA	NA	NA	NA
C-reactive protein	No	Whole_Blood	XXbac-BPG299F13.17	6	31162977	31165814	0.2334	NA	NA	NA	NA	NA	NA	176	0	blup	0.16	6.3e-16	NA	NA	NA	NA
C-reactive protein	No	Brain_Cortex	XXbac-BPG299F13.17	6	31162977	31165814	0.356	NA	NA	NA	NA	NA	NA	175	0	blup	0.2	4.1e-08	NA	NA	NA	NA
C-reactive protein	No	Liver	XXbac-BPG299F13.17	6	31162977	31165814	0.241	NA	NA	NA	NA	NA	NA	175	0	enet	0.11	1.3e-05	NA	NA	NA	NA
C-reactive protein	No	Brain_Cortex	XXbac-BPGBPG55C20.1	6	58182169	58182746	0.389	rs477994	1.65	rs1539604	0.069065	-4.31	-0.6558	151	151	blup	0.21	1.2e-08	1.15996	0.246	1	0.51044
C-reactive protein	No	Liver	XXbac-BPGBPG55C20.1	6	58182169	58182746	0.325	rs477994	1.65	rs12213747	0.206	6.09	1.1693	151	3	lasso	0.21	2.3e-09	1.40449	0.16	1	0.401787
C-reactive protein	No	Brain_Cortex	XXbac-BPGBPG55C20.2	6	58234838	58240189	0.594	rs6917860	1.81	rs12213747	0.209343	-5.85	1.1687	153	153	blup	0.26	1.8e-10	-1.15431	0.248	1	0.511058
C-reactive protein	No	Liver	XXcos-LUCA11.4	3	50402765	50405568	0.1356	rs2280406	8.82	rs1107312	-0.006666	-3.24	-0.3663	330	330	blup	0.00085	0.29	-5.09575	3.47e-07	0.00097507	1.35426e-05
C-reactive protein	No	Whole_Blood	XXyac-YM21GA2.7	9	90471930	90474314	0.3575	rs11142238	2.8	rs560019	0.179964	8.97	-1.4509	573	11	lasso	0.31	4.6e-31	-0.81201	0.417	1	0.682353
C-reactive protein	No	Whole_Blood	XXyac-YRM2039.2	9	14523	25007	0.2426	rs10813804	2.92	rs10813156	0.054202	-5.42	1.2292	304	23	enet	0.11	6.1e-11	-1.24233	0.214	1	0.487118
C-reactive protein	No	Whole_Blood	XXYLT1	3	194789008	194991896	0.0802	rs6437455	-3.28	rs2000052	0.005097	-3.42	-0.90409	376	376	blup	0.0088	0.04	-0.33085	0.741	1	0.893971
C-reactive protein	No	Liver	XYLB	3	38388251	38462839	0.264	rs4676592	-3.1	rs1002675	0.116447	-5.36	-0.07475	438	6	lasso	0.14	8.1e-07	0.04659	0.963	1	0.986522
C-reactive protein	No	Whole_Blood	XYLT1	16	17195626	17564738	0.139	rs1994893	3.09	rs12923427	0.042585	-5.47	-1.4768	480	4	lasso	0.047	1.5e-05	1.17997	0.238	1	0.517612
C-reactive protein	No	Whole_Blood	YBEY	21	47706251	47717665	0.5769	rs2070429	2.74	rs914249	0.231963	9.64	0.4535	464	464	blup	0.35	9.5e-36	1.4788	0.139	1	0.385418
C-reactive protein	No	Brain_Cortex	YBEY	21	47706251	47717665	0.604	rs2070429	2.74	rs914249	0.321354	6.96	0.4535	464	15	lasso	0.36	6.6e-15	1.1918	0.233	1	0.496126
C-reactive protein	No	Liver	YBEY	21	47706251	47717665	0.618	rs2070429	2.74	rs12626184	0.32875	7.63	0.4281	464	12	lasso	0.4	2.1e-18	0.854	0.393	1	0.642426
C-reactive protein	No	Liver	YBX2	17	7191577	7197934	0.4739	rs222835	-5.08	rs5412	0.243763	6.2	-0.66624	465	6	lasso	0.26	8e-12	-0.55686	0.578	1	0.775635
C-reactive protein	No	Liver	YBX3	12	10851683	10875911	0.199	rs4237965	-3.01	rs33018	0.00871	3.29	0.2009	405	8	lasso	0.036	0.011	-0.19017	0.849	1	0.93814
C-reactive protein	No	Whole_Blood	YDJC	22	21982378	21984353	0.0915	rs5756895	-3.11	rs1669114	0.002129	-3.53	0.31584	298	1	top1	0.0021	0.18	-0.31584	0.752	1	0.898927
C-reactive protein	No	Whole_Blood	YEATS2-AS1	3	183524245	183528262	0.072	rs262998	5.09	rs897604	0.025626	-4.92	3.103	476	4	lasso	0.033	0.00026	-4.15174	3.3e-05	0.191697	0.000837105
C-reactive protein	No	Brain_Cortex	YEATS2-AS1	3	183524245	183528262	0.2898	rs262998	5.09	rs263031	0.190518	6.35	-3.3475	474	11	lasso	0.21	1.4e-08	-3.321	0.000897	1	0.0112572
C-reactive protein	No	Whole_Blood	YEATS4	12	69753483	69784576	0.2117	rs10878956	-5.51	rs6581889	0.184754	-8.32	1.338	528	1	top1	0.18	3.4e-18	-1.338	0.181	1	0.445332
C-reactive protein	No	Brain_Cortex	YEATS4	12	69753483	69784576	0.3089	rs10878956	-5.51	rs6581889	0.264	-6.07	1.338	526	3	lasso	0.3	3.8e-12	-0.234	0.815	1	0.919614
C-reactive protein	No	Liver	YEATS4	12	69753483	69784576	0.42	rs10878956	-5.51	rs6581889	0.23657	-6.13	1.338	528	12	lasso	0.24	9.3e-11	-0.34669	0.729	1	0.872069
C-reactive protein	No	Whole_Blood	YIF1B	19	38795753	38807913	0.1638	rs4803524	-4.39	rs11672531	0.103817	7.06	-1.6881	370	11	enet	0.12	6.3e-12	-2.05385	0.04	1	0.181531
C-reactive protein	No	Brain_Cortex	YIPF1	1	54317392	54356407	0.2316	rs12035088	-3.19	rs10888814	0.0669	-3.79	-0.476	499	5	lasso	0.074	0.00082	0.6296	0.529	1	0.751342
C-reactive protein	No	Whole_Blood	YIPF5	5	143537723	143550278	0.4802	rs316065	2.28	rs6864309	0.372694	-11.73	-1.5036	415	4	lasso	0.38	6.3e-40	1.50081	0.133	1	0.376143
C-reactive protein	No	Liver	YIPF5	5	143537723	143550278	0.1961	rs316065	2.28	rs13176806	-0.002889	2.99	0.3725	415	415	blup	0.028	0.021	-0.6616	0.508	1	0.725714
C-reactive protein	No	Liver	YJEFN3	19	19640173	19648390	0.162	rs10401969	8.77	rs17216041	0.062955	-3.94	0.45078	353	1	top1	0.063	0.0011	-0.45078	0.652	1	0.825651
C-reactive protein	No	Whole_Blood	YME1L1	10	27399383	27443752	0.1181	rs10829152	2.99	rs1981296	0.03453	-5.01	-0.30828	457	457	blup	0.075	6.2e-08	0.71881	0.472	1	0.727088
C-reactive protein	No	Brain_Cortex	YPEL1	22	22054305	22090123	0.2832	rs5756895	-2.62	rs17821327	0.102868	4.52	1.5224	372	3	lasso	0.1	7.7e-05	1.27209	0.203	1	0.460645
C-reactive protein	No	Whole_Blood	YPEL2	17	57409050	57479090	0.0664	rs2665404	-8.01	rs9908279	-0.00273	3.31	-4.4367	313	313	blup	0.0093	0.035	-0.3456	0.73	1	0.887892
C-reactive protein	No	Whole_Blood	YPEL3	16	30103635	30107565	0.1301	rs4609871	-6.66	rs11150584	0.130801	7.16	1.4796	226	1	top1	0.13	4.9e-13	1.4796	0.139	1	0.385418
C-reactive protein	No	Liver	YPEL3	16	30103635	30107565	0.136	rs4609871	-6.66	rs7205802	0.0745	3.8	1.4028	226	1	top1	0.074	0.00039	1.4028	0.161	1	0.403217
C-reactive protein	No	Whole_Blood	YTHDC2	5	112849380	112930981	0.2079	rs6894219	4.67	rs2162847	0.144652	7.47	0.09901	564	1	top1	0.14	2.5e-14	0.09901	0.921	1	0.975048
C-reactive protein	No	Brain_Cortex	YTHDC2	5	112849380	112930981	0.229	rs6894219	4.67	rs9552	0.125644	4.86	-1.8398	564	1	top1	0.13	1.5e-05	-1.8398	0.0658	1	0.242739
C-reactive protein	No	Whole_Blood	YWHAB	20	43514317	43537173	0.1313	rs1800961	-15.37	rs16989474	0.075103	-5.68	3.5113	434	1	top1	0.075	5.5e-08	-3.5113	0.000446	1	0.00660922
C-reactive protein	No	Whole_Blood	YWHAG	7	75956116	75988348	0.1564	rs7223	3.63	rs2868366	0.017179	4.47	0.50542	227	7	lasso	0.029	0.00067	-0.28108	0.779	1	0.908859
C-reactive protein	No	Whole_Blood	YWHAH	22	32340447	32353590	0.1617	rs5753691	-3.04	rs4820994	0.05519	-5.06	-0.5933	465	6	lasso	0.07	1.7e-07	-0.05358	0.957	1	0.984106
C-reactive protein	No	Whole_Blood	YWHAZ	8	101928753	101965616	0.2141	rs3134376	3.35	rs4734500	0.123055	7.67	-3.2234	482	5	lasso	0.15	8.3e-15	-3.20261	0.00136	1	0.0156751
C-reactive protein	No	Brain_Cortex	YWHAZ	8	101928753	101965616	0.3394	rs3134376	3.35	rs964917	0.20411	5.78	-3.0817	481	1	top1	0.2	2.3e-08	-3.0817	0.00206	1	0.0221205
C-reactive protein	No	Liver	YWHAZ	8	101928753	101965616	0.1766	rs3134376	3.35	rs10086534	-0.006662	-3.62	1.4298	480	480	blup	0.053	0.0025	-0.0553	0.956	1	0.981857
C-reactive protein	No	Whole_Blood	YY1	14	100704635	100749129	0.116	rs8008285	4.59	rs11160590	0.020588	4.46	-0.69325	418	418	blup	0.047	1.5e-05	-1.9777	0.048	1	0.204873
C-reactive protein	No	Liver	Z73979.1	22	33210035	33210372	0.307	rs130457	3.52	rs715621	0.003215	-3.4	-1.0243	687	687	blup	0.024	0.03	1.5629	0.118	1	0.342188
C-reactive protein	No	Whole_Blood	Z83844.1	22	38037839	38054384	0.1601	rs2284060	4.22	rs9619691	0.057755	-4.97	0.38537	481	1	top1	0.058	1.9e-06	-0.38537	0.7	1	0.871101
C-reactive protein	No	Liver	Z83844.1	22	38037839	38054384	0.511	rs2284060	4.22	rs9622677	0.301831	7.29	1.0228	481	6	lasso	0.32	1.1e-14	1.2628	0.207	1	0.460546
C-reactive protein	No	Whole_Blood	ZADH2	18	72907063	72921303	0.5981	rs11873388	-2.94	rs7230037	0.333	-11.13	1.5003	542	49	enet	0.36	1.4e-37	-1.26691	0.205	1	0.476148
C-reactive protein	No	Brain_Cortex	ZAP70	2	98330023	98356325	0.2408	rs11683207	3.66	rs11893601	0.13522	4.96	-2.3916	170	1	top1	0.14	6.8e-06	-2.3916	0.0168	1	0.100723
C-reactive protein	No	Brain_Cortex	ZBBX	3	166958075	167098089	0.2178	rs9846081	-2.84	rs1403646	0.074106	-3.74	0.52785	318	1	top1	0.074	0.00082	-0.5279	0.598	1	0.7916
C-reactive protein	No	Whole_Blood	ZBED4	22	50247490	50283726	0.1424	rs136796	4.26	rs9616204	0.024345	4.88	-0.9146	494	494	blup	0.043	3.4e-05	-1.04353	0.297	1	0.575859
C-reactive protein	No	Whole_Blood	ZBED6CL	7	150026938	150029808	0.1471	rs3735086	-6.73	rs11769348	0.076232	-6.56	-3.3345	353	10	enet	0.09	2.7e-09	2.59691	0.00941	1	0.0684996
C-reactive protein	No	Brain_Cortex	ZBED6CL	7	150026938	150029808	0.2977	rs3735086	-6.73	rs11769348	0.208912	-5.93	-3.3345	353	7	enet	0.21	1.3e-08	3.3008	0.000964	1	0.0119825
C-reactive protein	No	Brain_Cortex	ZBTB10	8	81397855	81438500	0.2112	rs382796	-3.13	rs7830160	0.01665	3.54	-1.5548	358	358	blup	0.051	0.0047	-1.96843	0.049	1	0.199216
C-reactive protein	No	Whole_Blood	ZBTB11-AS1	3	101395274	101398061	0.0639	rs6810085	5.76	rs3094296	0.002703	3.71	-1.1465	342	342	blup	0.019	0.0044	0.2345	0.815	1	0.925941
C-reactive protein	No	Whole_Blood	ZBTB12	6	31867384	31869769	0.3742	NA	NA	NA	NA	NA	NA	227	0	top1	0.18	9.6e-18	NA	NA	NA	NA
C-reactive protein	No	Whole_Blood	ZBTB17	1	16268364	16302627	0.0802	rs907796	-4.1	rs4661345	0.0256	-4.35	1.177	405	405	blup	0.047	1.6e-05	0.664	0.507	1	0.753046
C-reactive protein	No	Whole_Blood	ZBTB20-AS1	3	114070726	114107825	0.1296	rs1521263	-2.86	rs9881461	0.060345	-5.66	-1.1534	392	1	top1	0.06	1.1e-06	1.1534	0.249	1	0.529444
C-reactive protein	No	Whole_Blood	ZBTB22	6	33282183	33285719	0.0639	NA	NA	NA	NA	NA	NA	490	0	enet	0.024	0.0015	NA	NA	NA	NA
C-reactive protein	No	Brain_Cortex	ZBTB32	19	36195429	36207940	0.26	rs7254601	-4.8	rs4806187	0.190933	-5.39	3.5246	446	1	top1	0.19	7e-08	-3.5246	0.000424	1	0.00626534
C-reactive protein	No	Whole_Blood	ZBTB38	3	141043055	141168634	0.1208	rs2035936	3.4	rs724016	0.067404	5.65	0.6239	407	1	top1	0.067	2.6e-07	0.6239	0.533	1	0.770198
C-reactive protein	No	Brain_Cortex	ZBTB4	17	7362685	7387582	0.2366	rs222835	-5.08	rs3853894	0.116795	-4.55	-3.1162	493	1	top1	0.12	3e-05	3.1162	0.00183	1	0.020007
C-reactive protein	No	Whole_Blood	ZBTB40	1	22778344	22857650	0.1696	rs7524102	-5.54	rs1738392	0.0846	6.03	-1.5925	500	1	top1	0.085	7.8e-09	-1.59	0.111	1	0.342978
C-reactive protein	No	Whole_Blood	ZBTB47	3	42695176	42709072	0.145	rs418736	4.11	rs7616701	0.049998	-5.29	-1.943	467	1	top1	0.05	8.9e-06	1.943	0.052	1	0.215609
C-reactive protein	No	Whole_Blood	ZBTB48	1	6640061	6649340	0.1058	rs6577393	-3.32	rs201171	0.0504	5.22	-0.52307	434	10	enet	0.059	1.4e-06	-1.2	0.229	1	0.507733
C-reactive protein	No	Whole_Blood	ZBTB8OS	1	33086421	33116504	0.1337	rs6694085	-4.23	rs1136258	0.0598	-5.74	1.8147	240	8	enet	0.065	4.6e-07	-1.72	0.0862	1	0.29682
C-reactive protein	No	Brain_Cortex	ZBTB8OS	1	33086421	33116504	0.1542	rs6694085	-4.23	rs11580896	0.065	3.9	0.2267	239	4	lasso	0.079	0.00055	-0.8687	0.385	1	0.64464
C-reactive protein	No	Whole_Blood	ZC2HC1A	8	79578282	79632000	0.2241	rs11996219	-2.86	rs1384804	0.134673	-7.37	-1.8096	323	1	top1	0.13	2.1e-13	1.8096	0.0704	1	0.261479
C-reactive protein	No	Brain_Cortex	ZC2HC1C	14	75530873	75545126	0.175	rs760250	4.14	rs175505	0.072369	-4.63	1.8148	420	7	lasso	0.094	0.00017	-1.317	0.188	1	0.443362
C-reactive protein	No	Whole_Blood	ZC3H12D	6	149768794	149806197	0.0907	rs9800736	-5.06	rs9498368	0.0479	5.07	-1.31395	440	4	lasso	0.048	1.2e-05	-1.44439	0.149	1	0.400069
C-reactive protein	No	Whole_Blood	ZC3H18	16	88636789	88698374	0.1975	rs3751674	7.49	rs3887592	0.049714	-5.82	0.84884	361	4	lasso	0.072	1e-07	-0.33237	0.74	1	0.893507
C-reactive protein	No	Whole_Blood	ZC3H3	8	144519825	144623623	0.5222	rs12541647	-6.04	rs896945	0.471343	-13.19	-1.5177	360	1	top1	0.47	8e-53	1.5177	0.129	1	0.370238
C-reactive protein	No	Brain_Cortex	ZC3H3	8	144519825	144623623	0.2292	rs12541647	-6.04	rs4874139	0.04269	3.98	-3.4581	360	22	enet	0.093	0.00019	-3.36482	0.000766	1	0.00996566
C-reactive protein	No	Liver	ZC3H3	8	144519825	144623623	0.611	rs12541647	-6.04	rs4242488	0.443997	-8.67	-1.4331	360	20	enet	0.46	7.6e-22	1.4041	0.16	1	0.401787
C-reactive protein	No	Whole_Blood	ZC3H7A	16	11844442	11891123	0.1179	rs4780400	-4.24	rs16958654	0.074163	5.61	-0.46564	468	1	top1	0.074	6.7e-08	-0.46564	0.641	1	0.8332
C-reactive protein	No	Whole_Blood	ZC3HAV1	7	138728266	138794465	0.2593	rs10500130	2.86	rs2883569	0.044948	-5.28	0.29284	407	407	blup	0.051	7.7e-06	-0.0756	0.94	1	0.979806
C-reactive protein	No	Whole_Blood	ZCCHC11	1	52873954	53019159	0.0568	rs6682749	3.49	rs17372640	0.00151	3.31	-0.85119	263	263	blup	0.0033	0.14	-0.77	0.441	1	0.702817
C-reactive protein	No	Brain_Cortex	ZCCHC11	1	52873954	53019159	0.2039	rs6682749	3.49	rs12402304	0.128	4.74	-0.8836	263	1	top1	0.13	1.2e-05	-0.8836	0.377	1	0.635333
C-reactive protein	No	Liver	ZCCHC11	1	52873954	53019159	0.1537	rs6682749	3.49	rs11205964	0.113266	4.69	-1.1996	263	1	top1	0.11	1.3e-05	-1.1996	0.23	1	0.485575
C-reactive protein	No	Whole_Blood	ZCCHC14	16	87439852	87525651	0.1636	rs8056235	3.39	rs8059571	0.00434	-4.09	-2.2192	591	591	blup	0.021	0.0033	0.70974	0.478	1	0.733026
C-reactive protein	No	Whole_Blood	ZCCHC17	1	31769842	31837783	0.139	rs7516039	4.16	rs10798845	0.000905	-3.31	0.08694	417	417	blup	0.022	0.0027	0.0219	0.983	1	0.994817
C-reactive protein	No	Whole_Blood	ZCCHC2	18	60190240	60254942	0.1921	rs1473981	-5.55	rs672217	0.00464	-4.65	1.8994	431	13	enet	0.069	1.9e-07	-1.93946	0.0524	1	0.216958
C-reactive protein	No	Liver	ZCCHC24	10	81142081	81205383	0.3551	rs4979843	-6.5	rs11002969	0.109	-4.48	-3.4543	376	1	top1	0.11	1.9e-05	3.4543	0.000552	1	0.00680316
C-reactive protein	No	Whole_Blood	ZCRB1	12	42705880	42719920	0.0766	rs10491999	3.35	rs6582394	-0.000709	-4.04	0.4982	429	13	enet	0.014	0.013	0.69833	0.485	1	0.73869
C-reactive protein	No	Brain_Cortex	ZCRB1	12	42705880	42719920	0.1888	rs10491999	3.35	rs3213989	0.109	4.83	1.1541	428	1	top1	0.11	5.6e-05	1.1541	0.248	1	0.511058
C-reactive protein	No	Whole_Blood	ZCWPW1	7	99998476	100026415	0.048	rs4134917	-5.22	rs6955362	0.039417	-4.6	1.00621	312	1	top1	0.039	7.4e-05	-1.00621	0.314	1	0.591448
C-reactive protein	No	Brain_Cortex	ZCWPW1	7	99998476	100026415	0.3808	rs4134917	-5.22	rs4463351	0.289527	6.48	1.02089	312	1	top1	0.29	1e-11	1.0209	0.307	1	0.570853
C-reactive protein	No	Liver	ZDBF2	2	207139387	207179148	0.1764	rs17211421	-3.18	rs4675602	0.125674	4.8	0.8895	432	1	top1	0.13	4.4e-06	0.8895	0.374	1	0.627053
C-reactive protein	No	Whole_Blood	ZDHHC1	16	67428322	67450377	0.0577	rs14920	-3.04	rs13338993	0.011073	3.39	0.57337	236	236	blup	0.018	0.0055	-0.0832	0.934	1	0.978821
C-reactive protein	No	Liver	ZDHHC11	5	710471	851101	0.4811	NA	NA	NA	NA	NA	NA	363	0	top1	0.1	3.8e-05	NA	NA	NA	NA
C-reactive protein	No	Whole_Blood	ZDHHC13	11	19138646	19197962	0.1691	rs4757695	4.26	rs4756988	0.0876	6.58	0.2745	568	3	lasso	0.092	1.7e-09	-0.1869	0.852	1	0.94578
C-reactive protein	No	Whole_Blood	ZDHHC18	1	27153201	27184093	0.1247	rs12410656	-6.78	rs12747620	0.0469	6.35	0.50623	277	277	blup	0.1	1.7e-10	-1.02	0.309	1	0.586403
C-reactive protein	No	Whole_Blood	ZDHHC19	3	195924320	195938308	0.1103	rs1045075	5.2	rs1105977	0.044791	-4.33	1.1542	355	1	top1	0.045	2.5e-05	-1.1542	0.248	1	0.528091
C-reactive protein	No	Whole_Blood	ZDHHC2	8	17013538	17082308	0.1849	rs1697647	3.65	rs2952131	0.060554	-6.12	0.0811	698	6	lasso	0.13	7e-13	-0.69541	0.487	1	0.740378
C-reactive protein	No	Whole_Blood	ZDHHC20	13	21950263	22033509	0.147	rs263931	-3.97	rs8002194	0.105561	6.43	-0.5518	524	1	top1	0.11	1e-10	-0.55184	0.581	1	0.79977
C-reactive protein	No	Liver	ZDHHC20-IT1	13	21951116	21952013	0.374	rs263931	-3.49	rs9552462	-0.0044	3.33	0.9274	473	473	blup	0.037	0.0098	-2.40041	0.0164	1	0.095412
C-reactive protein	No	Whole_Blood	ZDHHC21	9	14611069	14693469	0.1681	rs303727	4.86	rs1574768	-0.000821	-3.63	-1.0568	709	709	blup	0.025	0.0013	-0.9927	0.321	1	0.599578
C-reactive protein	No	Whole_Blood	ZDHHC4	7	6617065	6629005	0.3132	rs4724795	-4.85	rs4724823	0.135953	-7.23	1.2377	290	24	enet	0.19	4e-19	0.01521	0.988	1	0.995886
C-reactive protein	No	Whole_Blood	ZDHHC5	11	57435219	57468659	0.0822	rs1943477	-4.42	rs1783983	0.0517	-4.87	-1.3195	392	1	top1	0.052	6.3e-06	1.3195	0.187	1	0.452995
C-reactive protein	No	Whole_Blood	ZDHHC7	16	85007787	85045141	0.1423	rs8054322	-4	rs1875246	0.048533	5.23	-1.7148	655	7	lasso	0.05	8.4e-06	-1.70429	0.0883	1	0.301182
C-reactive protein	No	Brain_Cortex	ZDHHC8P1	22	23732793	23744913	0.6709	rs2000467	-4.33	rs13056375	0.034728	-4.53	-0.0604	516	21	lasso	0.16	1.1e-06	0.73907	0.46	1	0.705177
C-reactive protein	No	Liver	ZDHHC8P1	22	23732793	23744913	0.419	rs2000467	-4.33	rs13056375	0.144893	5.15	-0.0604	516	1	top1	0.14	7.8e-07	-0.0604	0.952	1	0.981237
C-reactive protein	No	Brain_Cortex	ZEB2P1	4	16362309	16398946	0.6199	rs4698502	3.03	rs1501146	0.46098	8.04	-0.45387	581	5	lasso	0.47	2.2e-20	-0.52888	0.597	1	0.790934
C-reactive protein	No	Brain_Cortex	ZFAND1	8	82613957	82645116	0.2645	rs1304403	3.13	rs2955008	0.04018	-4.1	0.9077	345	345	blup	0.095	0.00016	0.66817	0.504	1	0.73647
C-reactive protein	No	Whole_Blood	ZFAND2A	7	1191707	1200395	0.2206	rs10262866	-8.19	rs6956265	0.162499	8.57	0.48262	401	9	lasso	0.21	2.9e-20	-0.82983	0.407	1	0.673579
C-reactive protein	No	Liver	ZFAND2A	7	1191707	1200395	0.2156	rs10262866	-8.19	rs4075937	0.136175	5.11	0.60141	400	1	top1	0.14	1.7e-06	0.6014	0.548	1	0.755584
C-reactive protein	No	Whole_Blood	ZFAND3	6	37787275	38122400	0.0958	rs12211110	4.44	rs1885322	0.00512	-3.91	-0.89345	479	479	blup	0.015	0.011	-0.24478	0.807	1	0.924263
C-reactive protein	No	Whole_Blood	ZFAS1	20	47894964	47905797	0.2148	rs515633	-3.67	rs57950	0.149479	7.71	1.255	424	1	top1	0.15	8.7e-15	1.255	0.209	1	0.481015
C-reactive protein	No	Whole_Blood	ZFP1	16	75182390	75206134	0.1667	rs4402594	-4.05	rs9939124	0.078095	-5.87	-0.26223	422	4	lasso	0.094	1.1e-09	0.65994	0.509	1	0.75332
C-reactive protein	No	Brain_Cortex	ZFP1	16	75182390	75206134	0.5383	rs4402594	-4.05	rs11645602	0.212933	-5.72	-0.74613	422	1	top1	0.21	1.1e-08	0.74613	0.456	1	0.701525
C-reactive protein	No	Brain_Cortex	ZFP14	19	36827162	36870101	0.316	rs493482	-3.51	rs2857	0.139318	-4.58	0.19002	304	1	top1	0.14	4.9e-06	-0.19	0.849	1	0.937117
C-reactive protein	No	Whole_Blood	ZFP28	19	57050317	57068169	0.2461	rs10419074	-3.73	rs7258886	0.063227	7.01	0.17116	497	15	enet	0.14	6.8e-14	-1.30128	0.193	1	0.460048
C-reactive protein	No	Brain_Cortex	ZFP28	19	57050317	57068169	0.365	rs10419074	-3.73	rs7260223	0.09579	-4.7	-2.465	497	49	enet	0.18	2.5e-07	1.5952	0.111	1	0.325006
C-reactive protein	No	Liver	ZFP28	19	57050317	57068169	0.308	rs10419074	-3.73	rs12978999	0.008942	3.68	-0.04105	497	497	blup	0.11	2.2e-05	-0.41683	0.677	1	0.844747
C-reactive protein	No	Whole_Blood	ZFP30	19	38121910	38183238	0.1781	rs8109103	6.17	rs2927743	0.151334	-7.59	-4.571	290	290	blup	0.17	2.6e-16	4.54684	5.45e-06	0.0316591	0.000176866
C-reactive protein	No	Liver	ZFP30	19	38121910	38183238	0.171	rs8109103	6.17	rs2927743	0.113611	-4.34	-4.571	290	1	top1	0.11	1.3e-05	4.571	4.85e-06	0.0136285	0.000123895
C-reactive protein	No	Whole_Blood	ZFP62	5	180274611	180288286	0.1095	rs2619754	3.37	rs29655	0.101737	6.41	2.9596	350	1	top1	0.1	2.3e-10	2.9596	0.00308	1	0.0292348
C-reactive protein	No	Brain_Cortex	ZFP69	1	40942887	40962015	0.4508	rs6682701	-5.26	rs6600338	0.23	-6.03	-1.8315	429	8	lasso	0.33	1.6e-13	2.0776	0.0377	1	0.166829
C-reactive protein	No	Liver	ZFP69	1	40942887	40962015	0.2933	rs6682701	-5.26	rs7547819	0.156322	-5.09	-1.929	429	1	top1	0.16	2.8e-07	1.929	0.0537	1	0.213131
C-reactive protein	No	Whole_Blood	ZFP82	19	36874022	36909558	0.1322	rs477725	-3.53	rs2945989	0.055916	-5.2	0.20047	297	1	top1	0.056	2.7e-06	-0.20047	0.841	1	0.940217
C-reactive protein	No	Whole_Blood	ZFP90	16	68563993	68609975	0.5833	rs193968	-3.12	rs1170445	0.514731	-13.79	-2.3107	310	29	enet	0.53	4.8e-62	2.01477	0.0439	1	0.193193
C-reactive protein	No	Brain_Cortex	ZFP90	16	68563993	68609975	0.2369	rs193968	-3.12	rs12925177	0.166353	5.71	-2.3406	310	9	lasso	0.18	1.8e-07	-1.98203	0.0475	1	0.195768
C-reactive protein	No	Whole_Blood	ZFR2	19	3804022	3869030	0.1566	rs7248231	3.44	rs4807514	0.10685	6.4	-0.47175	368	1	top1	0.11	7.8e-11	-0.47175	0.637	1	0.831162
C-reactive protein	No	Whole_Blood	ZFYVE1	14	73436159	73493920	0.0967	rs2239222	13.59	rs1986616	-0.002707	-3.68	-4.8514	444	444	blup	0.016	0.0079	2.4765	0.0133	1	0.086614
C-reactive protein	No	Whole_Blood	ZFYVE16	5	79703832	79775169	0.0783	rs11744364	3.52	rs10054927	-0.002702	-3.36	-1.7046	438	438	blup	0.0061	0.073	0.83371	0.404	1	0.670716
C-reactive protein	No	Whole_Blood	ZFYVE19	15	41099284	41106767	0.1432	rs2290379	4.15	rs3743034	0.141868	-7.55	-0.089	290	1	top1	0.14	4.5e-14	0.089	0.929	1	0.977451
C-reactive protein	No	Liver	ZFYVE19	15	41099284	41106767	0.3984	rs2290379	4.15	rs3743034	0.28293	-6.68	-0.089	290	1	top1	0.28	1.1e-12	0.08898	0.929	1	0.971332
C-reactive protein	No	Brain_Cortex	ZFYVE20	3	15111580	15140670	0.1865	rs7636830	2.95	rs9820194	0.057015	-4.41	1.549	487	487	blup	0.058	0.0029	-1.4579	0.145	1	0.381101
C-reactive protein	No	Whole_Blood	ZFYVE28	4	2271309	2420390	0.2895	rs624833	-4.27	rs4974710	0.161	7.88	0.23163	350	1	top1	0.16	6.9e-16	0.2316	0.817	1	0.926763
C-reactive protein	No	Liver	ZFYVE28	4	2271309	2420390	0.4322	rs624833	-4.27	rs3128818	0.146303	5.26	-2.9789	350	1	top1	0.15	6.9e-07	-2.9789	0.00289	1	0.0264524
C-reactive protein	No	Liver	ZHX3	20	39807088	39946312	0.3534	rs6072279	4.91	rs6129917	-0.006058	-3.83	1.446	366	366	blup	0.12	7.4e-06	-1.2956	0.195	1	0.448038
C-reactive protein	No	Brain_Cortex	ZKSCAN2	16	25247322	25269252	0.2688	rs2343606	-3.67	rs17717344	-0.00573	3.24	1.2541	433	433	blup	0.027	0.031	-1.23632	0.216	1	0.478189
C-reactive protein	No	Liver	ZKSCAN2	16	25247322	25269252	0.1981	rs2343606	-3.67	rs4624182	0.101	4.45	-0.21072	433	433	blup	0.13	3.5e-06	0.23836	0.812	1	0.92228
C-reactive protein	No	Whole_Blood	ZKSCAN5	7	99102274	99132323	0.1858	rs3843540	-8.06	rs11973801	0.049746	-4.68	-5.3571	315	315	blup	0.05	8.1e-06	1.48377	0.138	1	0.384296
C-reactive protein	No	Whole_Blood	ZKSCAN7	3	44596685	44624975	0.1716	rs17554407	4.64	rs10514710	0.09898	6.19	-3.7698	312	1	top1	0.099	4e-10	-3.7698	0.000163	0.946867	0.00296824
C-reactive protein	No	Whole_Blood	ZMAT2	5	140079919	140086248	0.1032	rs1019933	3.07	rs2262572	0.063068	-5.45	2.1895	362	1	top1	0.063	6.3e-07	-2.1895	0.0286	1	0.146764
C-reactive protein	No	Whole_Blood	ZMAT3	3	178735011	178790067	0.2151	rs10049286	3.61	rs4955806	0.15489	-7.64	1.111	378	1	top1	0.15	2.7e-15	-1.111	0.267	1	0.545168
C-reactive protein	No	Whole_Blood	ZMAT5	22	30134319	30162969	0.0784	rs41168	2.91	rs140104	0.003062	3.82	-1.2445	376	376	blup	0.027	0.001	-2.3573	0.0184	1	0.108956
C-reactive protein	No	Whole_Blood	ZMYM2	13	20532810	20665968	0.0587	rs9315221	-2.42	rs17241375	0.006721	3.8	1.5862	402	402	blup	0.026	0.0011	0.61646	0.538	1	0.772619
C-reactive protein	No	Whole_Blood	ZMYND10	3	50378660	50384283	0.0957	rs2681780	8.9	rs2233476	0.024626	4	-0.09233	336	1	top1	0.025	0.0015	-0.09233	0.926	1	0.976427
C-reactive protein	No	Whole_Blood	ZMYND12	1	42896000	42921787	0.0716	rs2809656	3.29	rs10493108	0.0088	-3.99	-0.57436	343	25	enet	0.025	0.0014	0.0553	0.956	1	0.983948
C-reactive protein	No	Brain_Cortex	ZMYND12	1	42896000	42921787	0.3489	rs2809656	3.29	rs7411957	0.134	-5.18	-0.4653	343	1	top1	0.13	7.8e-06	0.4653	0.642	1	0.82128
C-reactive protein	No	Whole_Blood	ZMYND15	17	4643319	4649411	0.3778	rs3966782	4.78	rs2277680	0.14	-7.5	0.15762	443	7	lasso	0.14	2.4e-14	-0.0558	0.955	1	0.983791
C-reactive protein	No	Brain_Cortex	ZMYND19	9	140476531	140484942	0.4709	NA	NA	NA	NA	NA	NA	344	0	blup	0.12	3.2e-05	NA	NA	NA	NA
C-reactive protein	No	Whole_Blood	ZNF100	19	21905568	21950430	0.605	rs7253490	-2.75	rs8112960	0.272586	-10.04	-0.56355	298	11	lasso	0.47	2.7e-53	-1.94563	0.0517	1	0.214979
C-reactive protein	No	Brain_Cortex	ZNF100	19	21905568	21950430	0.286	rs7253490	-2.75	rs12052044	0.113203	5.12	-1.5987	298	4	lasso	0.13	8.4e-06	-1.8953	0.058	1	0.222809
C-reactive protein	No	Liver	ZNF100	19	21905568	21950430	0.683	rs7253490	-2.75	rs8111464	0.162212	5.92	-2.6787	298	9	lasso	0.37	6.9e-17	-3.55268	0.000381	1	0.00517203
C-reactive protein	No	Whole_Blood	ZNF101	19	19779605	19794318	0.0828	rs10401969	8.77	rs919778	0.018175	-4.14	-0.7617	333	333	blup	0.036	0.00016	2.65447	0.00794	1	0.0605295
C-reactive protein	No	Brain_Cortex	ZNF101	19	19779605	19794318	0.379	rs10401969	8.77	rs12978668	0.19109	5.78	1.8206	333	1	top1	0.19	6.9e-08	1.8206	0.0687	1	0.246675
C-reactive protein	No	Whole_Blood	ZNF107	7	64126511	64171404	0.2166	rs7805047	-3.47	rs17779236	0.054373	-5.3	-0.99492	285	4	lasso	0.097	5.6e-10	2.25058	0.0244	1	0.130756
C-reactive protein	No	Liver	ZNF107	7	64126511	64171404	0.5597	rs7805047	-3.47	rs1104867	0.287751	-6.99	-0.20827	285	1	top1	0.29	6.4e-13	0.2083	0.835	1	0.934202
C-reactive protein	No	Liver	ZNF112	19	44830708	44871377	0.25	rs10402271	-22.99	rs2609875	-0.006647	3.51	-6.3945	449	6	lasso	0.023	0.033	-6.9475	3.72e-12	1.04532e-08	5.50168e-10
C-reactive protein	No	Whole_Blood	ZNF117	7	64432154	64451186	0.2299	rs7805047	-3.47	rs4717229	0.083281	-5.68	-1.0625	257	23	enet	0.087	5e-09	1.82435	0.0681	1	0.255716
C-reactive protein	No	Brain_Cortex	ZNF117	7	64432154	64451186	0.3641	rs7805047	-3.47	rs4717229	0.04537	-4.18	-1.0625	257	19	enet	0.081	0.00048	1.522	0.128	1	0.355576
C-reactive protein	No	Liver	ZNF117	7	64432154	64451186	0.2662	rs7805047	-3.47	rs4718173	0.014874	-4.07	-1.1921	257	11	enet	0.079	0.00027	-0.1536	0.878	1	0.95477
C-reactive protein	No	Whole_Blood	ZNF124	1	247285277	247335318	0.3436	rs12239046	-16.09	rs4925715	0.187	-8.44	-0.26661	468	52	enet	0.21	1.2e-20	-0.815	0.415	1	0.680614
C-reactive protein	No	Brain_Cortex	ZNF124	1	247285277	247335318	0.511	rs12239046	-16.09	rs4925715	0.232	-6.15	-0.2666	467	46	enet	0.27	5.8e-11	3.6727	0.00024	0.93672	0.00395241
C-reactive protein	No	Liver	ZNF124	1	247285277	247335318	0.4942	rs12239046	-16.09	rs4925715	0.220204	-6.36	-0.2666	468	6	lasso	0.24	1.1e-10	-0.1912	0.848	1	0.937773
C-reactive protein	No	Brain_Cortex	ZNF131	5	43067683	43192123	0.1628	rs11746790	3.81	rs3797306	-0.007075	-3.21	1.7629	328	30	enet	0.062	0.0021	1.10113	0.271	1	0.53339
C-reactive protein	No	Whole_Blood	ZNF132	19	58944181	58951589	0.1903	rs159867	-3.64	rs7259841	0.212291	9.18	-0.03294	302	11	enet	0.22	1.5e-21	-0.33048	0.741	1	0.893971
C-reactive protein	No	Liver	ZNF132	19	58944181	58951589	0.221	rs159867	-3.64	rs1122955	0.028797	-4.37	1.3652	302	16	enet	0.081	0.00022	-0.51446	0.607	1	0.793704
C-reactive protein	No	Whole_Blood	ZNF135	19	58570607	58597677	0.212	rs159867	-3.64	rs8104122	0.055141	4.67	-0.34916	451	1	top1	0.055	3.1e-06	-0.34916	0.727	1	0.885912
C-reactive protein	No	Brain_Cortex	ZNF138	7	64254766	64294054	0.4095	rs7805047	-3.47	rs6960979	0.206158	6.25	2.24967	278	18	enet	0.23	2.1e-09	2.0249	0.0429	1	0.183193
C-reactive protein	No	Liver	ZNF138	7	64254766	64294054	0.312	rs7805047	-3.47	rs6964405	0.123644	-5.1	-0.70445	278	17	enet	0.15	6.3e-07	-0.6463	0.518	1	0.73329
C-reactive protein	No	Brain_Cortex	ZNF140	12	133656424	133684130	0.2431	rs5745066	2.92	rs11147281	0.143	-4.62	0.77115	179	1	top1	0.14	3.8e-06	-0.7711	0.441	1	0.688214
C-reactive protein	No	Whole_Blood	ZNF142	2	219502639	219524378	0.0897	rs2252235	3.61	rs3731869	0.0397	4.74	2.4799	371	27	enet	0.04	6.1e-05	3.26	0.00112	1	0.013387
C-reactive protein	No	Whole_Blood	ZNF155	19	44472014	44501047	0.2753	rs2571101	-6.82	rs453932	0.135885	-7.95	-0.64042	483	22	enet	0.22	1.1e-21	0.66083	0.509	1	0.75332
C-reactive protein	No	Brain_Cortex	ZNF155	19	44472014	44501047	0.287	rs2571101	-6.82	rs414402	0.192093	5.36	2.3483	483	20	enet	0.19	6.1e-08	3.9461	7.94e-05	0.309898	0.00151911
C-reactive protein	No	Liver	ZNF155	19	44472014	44501047	0.445	rs2571101	-6.82	rs10423679	-0.001007	-3.85	-0.1279	483	8	lasso	0.07	0.0006	2.37642	0.0175	1	0.100357
C-reactive protein	No	Whole_Blood	ZNF160	19	53569859	53606689	0.1968	rs7246133	-3.76	rs8100002	0.02525	-4.61	1.5944	485	19	enet	0.053	4.5e-06	-0.45117	0.652	1	0.839577
C-reactive protein	No	Liver	ZNF160	19	53569859	53606689	0.34	rs7246133	-3.76	rs329705	0.060682	-4.22	1.5143	485	8	lasso	0.073	0.00045	-2.23419	0.0255	1	0.127955
C-reactive protein	No	Brain_Cortex	ZNF17	19	57922531	57933307	0.286	rs2014827	2.85	rs7246131	0.159718	-5.31	-1.6459	493	1	top1	0.16	9.4e-07	1.6459	0.0998	1	0.30516
C-reactive protein	No	Whole_Blood	ZNF175	19	52074551	52092991	0.1816	rs3865444	-7.44	rs3752129	0.0926	-6.47	0.81568	605	1	top1	0.093	1.5e-09	-0.81568	0.415	1	0.680614
C-reactive protein	No	Liver	ZNF175	19	52074551	52092991	0.357	rs3865444	-7.44	rs7245838	0.116486	-4.48	0.83541	604	1	top1	0.12	1e-05	-0.83541	0.403	1	0.652062
C-reactive protein	No	Brain_Cortex	ZNF177	19	9473696	9493293	0.426	rs8104651	-4.91	rs28384491	0.438192	-7.73	-0.07833	403	1	top1	0.44	1.4e-18	0.0783	0.938	1	0.972123
C-reactive protein	No	Brain_Cortex	ZNF180	19	44979854	45004576	0.292	rs4420638	-63.73	rs2686768	0.118724	4.44	2.2324	436	1	top1	0.12	2.5e-05	2.2324	0.0256	1	0.130953
C-reactive protein	No	Liver	ZNF180	19	44979854	45004576	0.291	rs4420638	-63.73	rs954314	0.02837	-4.07	-4.96446	437	437	blup	0.033	0.014	-3.49287	0.000478	1	0.00607568
C-reactive protein	No	Brain_Cortex	ZNF181	19	35225060	35233777	0.281	rs41523449	-6.76	rs2862789	0.099568	-5.06	0.12216	427	6	lasso	0.13	1.2e-05	0.3293	0.742	1	0.882666
C-reactive protein	No	Liver	ZNF19	16	71499845	71598992	0.1023	rs11645475	-4.05	rs172650	-0.00319	-3.34	-2.4823	373	373	blup	0.0057	0.17	2.43	0.0151	1	0.090087
C-reactive protein	No	Whole_Blood	ZNF195	11	3360491	3400448	0.1393	rs7111312	3.38	rs6578341	0.0936	-6.24	-0.9743	412	1	top1	0.094	1.2e-09	0.9743	0.33	1	0.606252
C-reactive protein	No	Brain_Cortex	ZNF195	11	3360491	3400448	0.468	rs7111312	3.38	rs6578339	0.21157	-6.11	-1.0271	411	11	lasso	0.24	7.9e-10	0.76194	0.446	1	0.691867
C-reactive protein	No	Whole_Blood	ZNF197	3	44626380	44689963	0.1233	rs17554407	4.64	rs10514710	0.138099	7.26	-3.7698	321	1	top1	0.14	1e-13	-3.7698	0.000163	0.946867	0.00296824
C-reactive protein	No	Liver	ZNF197	3	44626380	44689963	0.2037	rs17554407	4.64	rs1402751	0.189644	5.6	1.4213	320	1	top1	0.19	1.2e-08	1.4213	0.155	1	0.395955
C-reactive protein	No	Whole_Blood	ZNF200	16	3272325	3286221	0.1896	rs2074524	-3.47	rs2741919	0.102454	-6.73	1.2269	396	6	lasso	0.11	3.2e-11	-0.9058	0.365	1	0.636531
C-reactive protein	No	Brain_Cortex	ZNF200	16	3272325	3286221	0.4311	rs2074524	-3.47	rs186493	0.032424	4.25	-2.13151	396	5	lasso	0.089	0.00026	-2.29783	0.0216	1	0.11758
C-reactive protein	No	Whole_Blood	ZNF202	11	123594885	123612383	0.1322	rs651739	2.93	rs7110581	-0.00209	4.04	-0.4998	607	607	blup	0.023	0.0021	-0.1495	0.881	1	0.957122
C-reactive protein	No	Brain_Cortex	ZNF202	11	123594885	123612383	0.218	rs651739	2.93	rs679597	0.052131	4.32	-0.46216	607	607	blup	0.062	0.002	0.65237	0.514	1	0.741094
C-reactive protein	No	Whole_Blood	ZNF205	16	3162561	3170518	0.4373	rs2074524	-3.47	rs224177	0.365879	11.64	-1.26336	385	1	top1	0.37	2.6e-38	-1.26336	0.206	1	0.477706
C-reactive protein	No	Whole_Blood	ZNF205-AS1	16	3160461	3165599	0.186	rs2074524	-3.47	rs2741932	0.035005	-5.77	-0.25213	388	10	enet	0.057	2e-06	-0.21657	0.829	1	0.932184
C-reactive protein	No	Liver	ZNF205-AS1	16	3160461	3165599	0.4653	rs2074524	-3.47	rs224246	0.0268	-3.99	-0.59904	387	387	blup	0.11	2.1e-05	0.96778	0.333	1	0.589622
C-reactive protein	No	Brain_Cortex	ZNF208	19	22115760	22193751	0.44	rs7253490	-2.78	rs8112960	0.147091	-4.78	-0.56355	307	8	lasso	0.17	4.8e-07	0.0761	0.939	1	0.972643
C-reactive protein	No	Whole_Blood	ZNF211	19	58141761	58154147	0.2463	rs159867	-3.64	rs9749085	0.170756	8.01	0.67776	491	1	top1	0.17	7.9e-17	0.67776	0.498	1	0.748675
C-reactive protein	No	Liver	ZNF211	19	58141761	58154147	0.341	rs159867	-3.64	rs9749085	0.258407	6.37	0.67776	491	1	top1	0.26	1.4e-11	0.67776	0.498	1	0.719846
C-reactive protein	No	Whole_Blood	ZNF212	7	148936742	148952700	0.2637	rs3735219	3.51	rs12704090	0.063306	5.31	-0.46545	378	24	enet	0.1	3.6e-10	0.23904	0.811	1	0.925742
C-reactive protein	No	Brain_Cortex	ZNF214	11	7020549	7041599	0.356	rs2048092	-2.81	rs6578820	0.020578	-3.83	-2.0246	677	677	blup	0.11	6.1e-05	0.82384	0.41	1	0.667876
C-reactive protein	No	Liver	ZNF215	11	6947635	7005863	0.747	rs2048092	-2.81	rs1491823	0.331659	7.42	0.6828	650	13	lasso	0.44	5.5e-21	0.908596	0.364	1	0.619153
C-reactive protein	No	Brain_Cortex	ZNF221	19	44455375	44471861	0.358	rs2571101	-6.82	rs381872	0.021707	3.77	0.08712	482	7	lasso	0.03	0.025	0.8723	0.383	1	0.642669
C-reactive protein	No	Liver	ZNF223	19	44555520	44572144	0.449	rs2571101	-6.82	rs6509137	0.156349	5.64	1.9542	515	12	lasso	0.18	1.9e-08	1.48915	0.136	1	0.369237
C-reactive protein	No	Whole_Blood	ZNF224	19	44598492	44605378	0.079	rs846848	7.17	rs446016	-0.002227	3.31	3.3735	488	488	blup	0.018	0.0057	0.73093	0.465	1	0.72147
C-reactive protein	No	Liver	ZNF23	16	71481500	71496998	0.5873	rs11645475	-4.05	rs12922830	0.122	5.44	0.09851	316	30	enet	0.27	2.5e-12	-1.81804	0.0691	1	0.250543
C-reactive protein	No	Brain_Cortex	ZNF232	17	5008836	5026411	0.1747	rs3966782	4.78	rs437649	0.047943	-3.97	1.6924	432	5	enet	0.05	0.0051	-3.4307	0.000602	1	0.00815713
C-reactive protein	No	Liver	ZNF232	17	5008836	5026411	0.1616	rs3966782	4.78	rs17706762	0.017115	-3.78	3.32051	432	432	blup	0.029	0.021	-4.939	7.85e-07	0.00220585	2.69006e-05
C-reactive protein	No	Liver	ZNF239	10	44051792	44070066	0.2118	rs268314	3.81	rs1338559	0.0656	-4.15	-1.9611	472	1	top1	0.066	0.00085	1.9611	0.0499	1	0.202045
C-reactive protein	No	Whole_Blood	ZNF24	18	32912176	32925446	0.1051	rs4145318	-2.89	rs2278464	0.0493	5.87	1.5453	404	9	enet	0.084	8.6e-09	1.54307	0.123	1	0.360862
C-reactive protein	No	Whole_Blood	ZNF248	10	38091751	38146538	0.038	rs911176	2.28	rs1743812	0.028518	4.1	0.20007	303	1	top1	0.029	0.00067	0.20007	0.841	1	0.940217
C-reactive protein	No	Brain_Cortex	ZNF248	10	38091751	38146538	0.291	rs911176	2.28	rs7077099	0.058929	5.03	-0.96569	303	1	top1	0.059	0.0026	-0.96569	0.334	1	0.598807
C-reactive protein	No	Whole_Blood	ZNF25	10	38238500	38265561	0.0717	rs911176	2.28	rs1148292	0.007735	4.4	0.83225	279	279	blup	0.05	8.6e-06	1.42028	0.156	1	0.408752
C-reactive protein	No	Brain_Cortex	ZNF25	10	38238500	38265561	0.317	rs911176	2.28	rs6482044	0.038035	4.31	1.7125	278	278	blup	0.13	8.2e-06	1.3855	0.166	1	0.412411
C-reactive protein	No	Brain_Cortex	ZNF252P	8	146198975	146225924	0.6488	rs7010259	-2.89	rs9644668	0.37851	7.39	1.691	146	9	lasso	0.48	6.2e-21	1.98365	0.0473	1	0.195357
C-reactive protein	No	Liver	ZNF252P	8	146198975	146225924	0.4221	rs7010259	-2.89	rs7817276	0.100121	4.84	1.3915	146	146	blup	0.12	8.2e-06	2.2855	0.0223	1	0.118539
C-reactive protein	No	Whole_Blood	ZNF252P-AS1	8	146228197	146231432	0.0677	rs7010259	-2.89	rs6599557	0.001837	-3.43	-2.2673	146	146	blup	0.021	0.0033	2.98689	0.00282	1	0.0274855
C-reactive protein	No	Whole_Blood	ZNF253	19	19976695	20005483	0.1273	rs16996148	8.37	rs4389259	0.051711	-4.84	1.1955	298	9	enet	0.082	1.3e-08	-1.19093	0.234	1	0.512752
C-reactive protein	No	Brain_Cortex	ZNF253	19	19976695	20005483	0.172	rs16996148	8.37	rs7246955	0.042677	-4.37	2.6139	298	1	top1	0.043	0.0093	-2.6139	0.00895	1	0.0671226
C-reactive protein	No	Whole_Blood	ZNF257	19	22235254	22274282	0.1069	rs7253490	-2.78	rs7253490	0.058836	6.22	-2.77806	320	14	enet	0.083	1.2e-08	-2.68423	0.00727	1	0.0562336
C-reactive protein	No	Brain_Cortex	ZNF257	19	22235254	22274282	0.228	rs7253490	-2.78	rs7255049	0.149959	-4.64	1.856	320	320	blup	0.15	1.5e-06	-2.5995	0.00934	1	0.0686516
C-reactive protein	No	Whole_Blood	ZNF266	19	9523272	9546254	0.5388	rs12610468	-4.98	rs8108167	0.598609	-14.92	0.20549	394	22	enet	0.6	7.7e-75	-0.36844	0.713	1	0.879367
C-reactive protein	No	Brain_Cortex	ZNF266	19	9523272	9546254	0.531	rs12610468	-4.98	rs8108483	0.582617	-9	0.48912	393	9	lasso	0.6	2.3e-28	-0.4153	0.678	1	0.846434
C-reactive protein	No	Liver	ZNF266	19	9523272	9546254	0.704	rs12610468	-4.98	rs6512121	0.512939	-9.16	0.34879	393	9	lasso	0.54	4e-27	-0.48593	0.627	1	0.806348
C-reactive protein	No	Brain_Cortex	ZNF268	12	133757995	133783698	0.2188	rs10870521	2.43	rs7972415	0.169	-5.22	1.21364	129	1	top1	0.17	4.5e-07	-1.2136	0.225	1	0.486524
C-reactive protein	No	Liver	ZNF268	12	133757995	133783698	0.121	rs10870521	2.43	rs7953302	-0.00434	-3.56	0.9488	130	130	blup	0.027	0.024	-0.08673	0.931	1	0.971332
C-reactive protein	No	Whole_Blood	ZNF271	18	32870246	32890730	0.0632	rs4145318	-2.89	rs4799380	0.00963	-4.29	0.09938	406	1	top1	0.0096	0.033	-0.09938	0.921	1	0.975048
C-reactive protein	No	Brain_Cortex	ZNF273	7	64330550	64391344	0.1536	rs7805047	-3.47	rs2862792	-0.001714	3.45	-1.6301	264	264	blup	0.035	0.017	-1.7309	0.0835	1	0.276891
C-reactive protein	No	Liver	ZNF273	7	64330550	64391344	0.0939	rs7805047	-3.47	rs4718207	0.052848	-4.18	1.2947	264	1	top1	0.053	0.0025	-1.2947	0.195	1	0.448038
C-reactive protein	No	Whole_Blood	ZNF282	7	148892577	148923339	0.3265	rs3735219	3.51	rs4727027	0.232212	-9.76	-0.76902	376	54	enet	0.28	5.9e-28	0.61533	0.538	1	0.772619
C-reactive protein	No	Liver	ZNF283	19	44331444	44353307	0.385	rs1582	-6.76	rs10408461	0.262191	6.69	1.6286	441	1	top1	0.26	9.4e-12	1.6286	0.103	1	0.31494
C-reactive protein	No	Whole_Blood	ZNF284	19	44576297	44593766	0.1411	rs846848	7.17	rs8109313	0.120228	-6.91	2.5103	497	23	enet	0.14	1.4e-13	-1.02143	0.307	1	0.584901
C-reactive protein	No	Whole_Blood	ZNF292	6	87865004	87973914	0.0581	rs7752172	4.42	rs910563	0.0338	4.72	-2.3098	381	381	blup	0.035	0.00018	-1.46969	0.142	1	0.390013
C-reactive protein	No	Liver	ZNF295-AS1	21	43429303	43445060	0.528	rs225310	4.31	rs1628526	-0.00625	-3.36	1.4179	792	792	blup	0.039	0.0086	-1.149	0.251	1	0.506688
C-reactive protein	No	Brain_Cortex	ZNF300P1	5	150310207	150325851	0.6289	rs12516176	5.88	rs11741861	0.222342	6.8	-0.6432	536	7	lasso	0.41	4.4e-17	-0.86189	0.389	1	0.649109
C-reactive protein	No	Liver	ZNF300P1	5	150310207	150325851	0.4877	rs12516176	5.88	rs4958852	0.258538	6.91	0.7966	536	30	enet	0.27	2.6e-12	-2.1267	0.0334	1	0.153859
C-reactive protein	No	Whole_Blood	ZNF302	19	35168552	35177302	0.2799	rs41523449	-6.76	rs10402621	0.166183	-8.41	-0.25796	414	4	lasso	0.17	7.4e-17	0.07661	0.939	1	0.979806
C-reactive protein	No	Brain_Cortex	ZNF302	19	35168552	35177302	0.352	rs41523449	-6.76	rs12982680	0.246593	-5.96	-0.07458	414	1	top1	0.25	5.4e-10	0.0746	0.941	1	0.973681
C-reactive protein	No	Liver	ZNF302	19	35168552	35177302	0.338	rs41523449	-6.76	rs8106282	0.195913	-5.75	-0.00467	414	1	top1	0.2	6.8e-09	0.00467	0.996	1	0.999067
C-reactive protein	No	Whole_Blood	ZNF304	19	57862728	57871266	0.1107	rs2014827	2.85	rs2301663	0.023226	-4.24	-1.99063	509	1	top1	0.023	0.002	1.99063	0.0465	1	0.200965
C-reactive protein	No	Brain_Cortex	ZNF304	19	57862728	57871266	0.397	rs2014827	2.85	rs862703	0.257245	-6.88	-1.8612	509	3	lasso	0.29	7e-12	1.955	0.0506	1	0.204443
C-reactive protein	No	Liver	ZNF304	19	57862728	57871266	0.445	rs2014827	2.85	rs862710	0.143298	-5.5	-1.7659	509	20	enet	0.21	2.8e-09	2.81468	0.00488	1	0.0390678
C-reactive protein	No	Whole_Blood	ZNF316	7	6676953	6694242	0.1716	rs4724795	-4.85	rs4720680	0.019303	-4.89	3.65815	319	21	enet	0.074	7.3e-08	-3.77953	0.000157	0.912013	0.00288612
C-reactive protein	No	Whole_Blood	ZNF317	19	9251056	9274100	0.1039	rs17265036	2.81	rs10129	0.044806	4.35	-0.37973	418	15	enet	0.053	4.6e-06	-1.3123	0.189	1	0.455183
C-reactive protein	No	Whole_Blood	ZNF320	19	53367043	53400946	0.2303	rs7246133	-3.76	rs3810115	0.146601	7.62	-0.18341	458	1	top1	0.15	1.6e-14	-0.18341	0.854	1	0.946553
C-reactive protein	No	Brain_Cortex	ZNF320	19	53367043	53400946	0.455	rs7246133	-3.76	rs3810115	0.526344	8.46	-0.18341	458	1	top1	0.53	1.5e-23	-0.1834	0.854	1	0.939978
C-reactive protein	No	Whole_Blood	ZNF330	4	142142041	142155851	0.217	rs11100719	-4.04	rs1435135	0.187	-8.38	-2.6359	368	1	top1	0.19	2.1e-18	2.6359	0.00839	1	0.0628871
C-reactive protein	No	Whole_Blood	ZNF333	19	14800711	14843204	0.4531	rs10415386	-4.76	rs2732794	0.185247	8.64	-0.07891	457	54	enet	0.3	6.5e-31	0.43636	0.663	1	0.845711
C-reactive protein	No	Brain_Cortex	ZNF333	19	14800711	14843204	0.338	rs10415386	-4.76	rs13344883	0.127552	4.52	0.1803	456	1	top1	0.13	1.3e-05	0.1803	0.857	1	0.941952
C-reactive protein	No	Liver	ZNF333	19	14800711	14843204	0.371	rs10415386	-4.76	rs13344883	0.104463	5.1	0.1803	457	5	lasso	0.12	8.2e-06	0.19734	0.844	1	0.937773
C-reactive protein	No	Brain_Cortex	ZNF334	20	45129701	45142198	0.209	rs3918261	-5.35	rs847052	0.098632	5.02	1.9232	558	5	lasso	0.14	3.3e-06	1.42635	0.154	1	0.394139
C-reactive protein	No	Liver	ZNF334	20	45129701	45142198	0.4633	rs3918261	-5.35	rs2745729	0.246302	6.52	2.0013	558	1	top1	0.25	4.8e-11	2.0013	0.0454	1	0.190694
C-reactive protein	No	Whole_Blood	ZNF335	20	44577292	44600833	0.0909	rs7679	-8.91	rs3848715	0.010605	-4.62	2.7424	495	495	blup	0.028	0.00079	-0.7858	0.432	1	0.694764
C-reactive protein	No	Whole_Blood	ZNF337	20	25666203	25677477	0.0683	rs2260997	6.46	rs926487	0.023904	-3.9	0.1358	240	1	top1	0.024	0.0017	-0.1358	0.892	1	0.960628
C-reactive protein	No	Brain_Cortex	ZNF337	20	25666203	25677477	0.114	rs2260997	6.46	rs13038092	0.121914	-4.18	0.43185	240	1	top1	0.12	2e-05	-0.43185	0.666	1	0.837705
C-reactive protein	No	Whole_Blood	ZNF33B	10	43084555	43090042	0.1772	rs10899776	1.73	rs644175	0.097696	6.74	-0.8443	289	289	blup	0.12	3.1e-12	-0.82032	0.412	1	0.677991
C-reactive protein	No	Whole_Blood	ZNF33B	10	43069633	43134016	0.0847	rs11597305	1.69	rs7073805	0.024413	4.53	-0.3542	316	316	blup	0.044	2.7e-05	-0.50044	0.617	1	0.820548
C-reactive protein	No	Brain_Cortex	ZNF33B	10	43084555	43090042	0.379	rs10899776	1.73	rs644175	0.095602	4.85	-0.8443	289	289	blup	0.2	2.2e-08	0.308971	0.757	1	0.889395
C-reactive protein	No	Whole_Blood	ZNF34	8	145998499	146012730	0.148	rs7010259	-2.89	rs2722495	0.133833	-7.4	-0.7204	214	1	top1	0.13	2.6e-13	0.72042	0.471	1	0.726318
C-reactive protein	No	Brain_Cortex	ZNF34	8	145998499	146012730	0.1073	rs7010259	-2.89	rs2958516	0.08526	-4.54	-0.7501	213	1	top1	0.085	0.00035	0.75006	0.453	1	0.699114
C-reactive protein	No	Liver	ZNF34	8	145998499	146012730	0.2432	rs7010259	-2.89	rs1735192	0.080366	-5.16	-0.2559	213	213	blup	0.14	1.7e-06	0.2535	0.8	1	0.9172
C-reactive protein	No	Liver	ZNF346	5	176449697	176508190	0.2816	rs479270	-3.65	rs12187462	-0.00556	-3.32	-2.256	398	398	blup	0.014	0.08	3.9228	8.75e-05	0.245875	0.00149015
C-reactive protein	No	Whole_Blood	ZNF354A	5	178138593	178157703	0.4422	rs13173873	-2.16	rs6866344	0.24631	-10.25	0.93562	591	4	lasso	0.3	3.2e-30	-0.7238	0.469	1	0.725932
C-reactive protein	No	Whole_Blood	ZNF37A	10	38383264	38414472	0.0401	rs911176	2.28	rs2754369	0.002476	4	1.388	238	238	blup	0.0042	0.11	2.04605	0.0408	1	0.183869
C-reactive protein	No	Brain_Cortex	ZNF37BP	10	43008958	43048270	0.208	rs10899776	1.73	rs17158304	0.072013	-3.81	1.0804	267	8	lasso	0.084	0.00037	-0.254157	0.799	1	0.910776
C-reactive protein	No	Whole_Blood	ZNF384	12	6775643	6798676	0.1878	rs1800693	-8.07	rs10849499	0.048424	-5.24	-0.1468	284	33	enet	0.12	7.6e-12	-1.07303	0.283	1	0.561074
C-reactive protein	No	Liver	ZNF385C	17	40177660	40215075	0.2928	rs1905339	6.59	rs11870005	-0.004576	3.94	0.44969	319	319	blup	0.055	0.0021	-2.96795	0.003	1	0.0268471
C-reactive protein	No	Whole_Blood	ZNF396	18	32946661	32957301	0.1768	rs4145318	-2.89	rs2978377	0.0776	-5.72	-0.27717	390	17	enet	0.081	1.6e-08	0.63355	0.526	1	0.765223
C-reactive protein	No	Brain_Cortex	ZNF396	18	32946661	32957301	0.199	rs4145318	-2.89	rs580924	0.031602	-4.33	-2.0203	390	390	blup	0.034	0.019	2.0393	0.0414	1	0.178546
C-reactive protein	No	Whole_Blood	ZNF398	7	148823508	148880116	0.0712	rs3735219	3.51	rs4727017	0.00886	-4.03	-0.70268	374	374	blup	0.019	0.0043	1.74683	0.0807	1	0.285671
C-reactive protein	No	Brain_Cortex	ZNF404	19	44376515	44388203	0.531	rs2571101	-6.82	rs8104290	0.266988	6.55	3.3441	461	461	blup	0.29	6.2e-12	3.6261	0.000288	1	0.00460682
C-reactive protein	No	Liver	ZNF404	19	44376515	44388203	0.268	rs2571101	-6.82	rs10413675	0.013562	4.39	0.0932	461	1	top1	0.014	0.081	0.0932	0.926	1	0.971332
C-reactive protein	No	Liver	ZNF408	11	46722368	46727462	0.144	rs5896	-8.05	rs11822959	0.04627	-4.19	1.3925	238	238	blup	0.1	4e-05	2.47453	0.0133	1	0.082867
C-reactive protein	No	Whole_Blood	ZNF410	14	74353531	74399212	0.0509	rs1540343	-5.66	rs11621523	0.012446	-4.21	-2.8963	390	13	enet	0.017	0.0066	2.2576	0.024	1	0.129448
C-reactive protein	No	Liver	ZNF410	14	74353531	74399212	0.1606	rs1540343	-5.66	rs8020809	0.048517	-3.96	-2.4906	390	1	top1	0.049	0.0037	2.4906	0.0128	1	0.0804653
C-reactive protein	No	Brain_Cortex	ZNF418	19	58433252	58446761	0.342	rs159867	-3.64	rs7253514	0.111685	-5.32	-0.47518	476	17	enet	0.15	2.7e-06	0.5242	0.6	1	0.792756
C-reactive protein	No	Brain_Cortex	ZNF419	19	57999079	58006048	0.435	rs2014827	2.85	rs7255481	0.273338	6.15	1.0919	490	1	top1	0.27	4.7e-11	1.0919	0.275	1	0.536931
C-reactive protein	No	Liver	ZNF419	19	57999079	58006048	0.221	rs2014827	2.85	rs7255481	0.054095	4.49	1.0919	491	47	enet	0.11	1.5e-05	1.51465	0.13	1	0.358137
C-reactive protein	No	Whole_Blood	ZNF425	7	148799876	148823438	0.1103	rs3735219	3.51	rs1202437	0.043626	-4.51	-1.1104	374	1	top1	0.044	3.2e-05	1.1104	0.267	1	0.545168
C-reactive protein	No	Brain_Cortex	ZNF425	7	148799876	148823438	0.3296	rs3735219	3.51	rs1202469	0.086288	-5.01	-0.70636	374	26	enet	0.19	8.1e-08	-0.661	0.509	1	0.738523
C-reactive protein	No	Whole_Blood	ZNF429	19	21688366	21739072	0.6937	rs4613201	-2.68	rs8112960	0.471803	-13.26	-0.56355	299	24	enet	0.55	3.3e-66	0.97586	0.329	1	0.605181
C-reactive protein	No	Brain_Cortex	ZNF429	19	21688366	21739072	0.243	rs4613201	-2.68	rs4808279	0.14147	4.68	1.1877	299	8	lasso	0.19	9.4e-08	1.1944	0.232	1	0.495077
C-reactive protein	No	Liver	ZNF429	19	21688366	21739072	0.235	rs4613201	-2.68	rs4808279	0.050129	4.28	1.1877	299	299	blup	0.079	0.00027	1.90744	0.0565	1	0.22143
C-reactive protein	No	Whole_Blood	ZNF43	19	21987752	22034927	0.1541	rs7253490	-2.76	rs8112960	0.112203	-6.67	-0.56355	294	1	top1	0.11	2.5e-11	0.56355	0.573	1	0.795164
C-reactive protein	No	Whole_Blood	ZNF430	19	21203426	21242856	0.112	rs8102966	-2.48	rs7253166	-0.000721	3.6	0.24016	276	24	enet	0.012	0.02	1.04982	0.294	1	0.572143
C-reactive protein	No	Whole_Blood	ZNF431	19	21324827	21373034	0.3158	rs8102966	-2.48	rs4808279	0.103454	6.47	1.1877	284	20	enet	0.15	9.1e-15	0.30065	0.764	1	0.902495
C-reactive protein	No	Liver	ZNF432	19	52534632	52552760	0.246	rs17756805	4.76	rs2043298	0.075605	-4.32	0.23911	574	1	top1	0.076	0.00036	-0.23911	0.811	1	0.92228
C-reactive protein	No	Liver	ZNF436	1	23685941	23694879	0.5731	rs2849028	3.87	rs1535179	0.266143	7.12	2.5265	311	10	lasso	0.29	4.2e-13	2.3078	0.021	1	0.113481
C-reactive protein	No	Whole_Blood	ZNF438	10	31109136	31320866	0.1445	rs10437404	-3.98	rs2256726	0.033563	-5.12	-1.6657	422	422	blup	0.073	8.9e-08	-0.13857	0.89	1	0.960076
C-reactive protein	No	Whole_Blood	ZNF442	19	12460185	12476719	0.0684	rs4804715	-3.12	rs10423583	-0.002575	-3.92	-0.36667	274	274	blup	0.019	0.0044	1.44741	0.148	1	0.398393
C-reactive protein	No	Whole_Blood	ZNF443	19	12540521	12551926	0.0727	rs4804715	-3.12	rs11880558	0.046909	-4.8	-1.6421	281	1	top1	0.047	1.6e-05	1.6421	0.101	1	0.326131
C-reactive protein	No	Brain_Cortex	ZNF443	19	12540521	12551926	0.216	rs4804715	-3.12	rs2910987	0.198714	5.26	-1.6696	280	1	top1	0.2	3.6e-08	-1.6696	0.095	1	0.298779
C-reactive protein	No	Brain_Cortex	ZNF45	19	44416781	44439430	0.336	rs2571101	-6.82	rs2284243	0.07223	-4.54	-3.9464	478	478	blup	0.12	2.5e-05	4.0139	5.97e-05	0.233009	0.0012073
C-reactive protein	No	Brain_Cortex	ZNF462	9	109625378	109775915	0.3008	rs871625	4.27	rs6477554	-0.00747	3.36	-0.2158	498	498	blup	0.049	0.0056	-0.1365	0.891	1	0.956691
C-reactive protein	No	Whole_Blood	ZNF467	7	149461271	149470568	0.2221	rs41493844	4.71	rs855676	0.09015	-6.1	2.3731	289	1	top1	0.09	2.5e-09	-2.3731	0.0176	1	0.105509
C-reactive protein	No	Brain_Cortex	ZNF467	7	149461271	149470568	0.5881	rs41493844	4.71	rs855676	0.224501	-5.69	2.3731	289	31	enet	0.25	4.8e-10	-2.5353	0.0112	1	0.0769606
C-reactive protein	No	Whole_Blood	ZNF470	19	57078880	57100279	0.1726	rs10419074	-3.73	rs1029709	0.013062	-4.79	2.4032	497	497	blup	0.041	5.7e-05	-2.99322	0.00276	1	0.0270368
C-reactive protein	No	Brain_Cortex	ZNF470	19	57078880	57100279	0.334	rs10419074	-3.73	rs4801162	-0.003941	4.06	-0.74676	497	497	blup	0.044	0.0081	-2.1243	0.0336	1	0.15483
C-reactive protein	No	Liver	ZNF471	19	57019212	57041590	0.248	rs10419074	-3.73	rs960996	0.011968	3.71	-0.57661	507	507	blup	0.013	0.084	-3.43828	0.000585	1	0.00714717
C-reactive protein	No	Whole_Blood	ZNF473	19	50529204	50556671	0.076	rs1673028	-2.78	rs12462972	0.04847	4.7	-1.05266	340	1	top1	0.048	1.2e-05	-1.05266	0.292	1	0.571698
C-reactive protein	No	Whole_Blood	ZNF486	19	20278037	20311299	0.0693	rs2304130	5.37	rs8105491	0.013885	4.14	-0.73249	241	12	enet	0.025	0.0014	-2.22241	0.0263	1	0.138259
C-reactive protein	No	Whole_Blood	ZNF493	19	21579921	21610375	0.3158	rs4613201	-2.68	rs8112960	0.231731	-9.36	-0.56355	286	1	top1	0.23	5.8e-23	0.56355	0.573	1	0.795164
C-reactive protein	No	Brain_Cortex	ZNF493	19	21579921	21610375	0.167	rs4613201	-2.68	rs2937161	0.014621	-4.04	-0.48786	286	7	lasso	0.065	0.0016	0.7333	0.463	1	0.708385
C-reactive protein	No	Liver	ZNF493	19	21579921	21610375	0.388	rs4613201	-2.68	rs8112960	0.237846	-6.16	-0.56355	286	1	top1	0.24	1.1e-10	0.56355	0.573	1	0.771874
C-reactive protein	No	Whole_Blood	ZNF496	1	247460714	247495148	0.2063	rs12239046	-16.09	rs7528202	0.0314	5.45	3.0076	459	7	lasso	0.082	1.3e-08	3.62	0.000292	1	0.00471174
C-reactive protein	No	Brain_Cortex	ZNF496	1	247460714	247495148	0.291	rs12239046	-16.09	rs10924989	0.16	5.26	1.9523	458	1	top1	0.16	9.3e-07	1.9523	0.0509	1	0.20523
C-reactive protein	No	Brain_Cortex	ZNF497	19	58866550	58874214	0.242	rs159867	-3.64	rs7254299	0.105078	5.35	1.126	325	3	enet	0.13	1.1e-05	1.1653	0.244	1	0.508724
C-reactive protein	No	Whole_Blood	ZNF500	16	4798240	4817625	0.1805	rs12445265	-4.99	rs841227	0.032889	5.5	-0.25853	389	6	lasso	0.094	1.1e-09	1.47923	0.139	1	0.385418
C-reactive protein	No	Brain_Cortex	ZNF500	16	4798240	4817625	0.242	rs12445265	-4.99	rs2305657	0.126309	5.26	0.12629	389	1	top1	0.13	1.4e-05	0.12629	0.9	1	0.958968
C-reactive protein	No	Whole_Blood	ZNF501	3	44771088	44778575	0.091	rs17554407	4.64	rs10514710	0.012444	4.31	-3.7698	375	375	blup	0.019	0.005	1.71932	0.0856	1	0.295624
C-reactive protein	No	Whole_Blood	ZNF502	3	44754135	44765323	0.2346	rs17554407	4.64	rs10514710	0.23437	9.36	-3.7698	370	2	lasso	0.24	1.3e-23	-3.41529	0.000637	1	0.00868623
C-reactive protein	No	Brain_Cortex	ZNF502	3	44754135	44765323	0.2147	rs17554407	4.64	rs10514710	0.22292	5.92	-3.7698	370	1	top1	0.22	4.5e-09	-3.7698	0.000163	0.636189	0.002815
C-reactive protein	No	Liver	ZNF502	3	44754135	44765323	0.1504	rs17554407	4.64	rs10514710	0.082693	5.26	-3.7698	369	5	lasso	0.12	6.8e-06	-3.63823	0.000275	0.77275	0.00390278
C-reactive protein	No	Whole_Blood	ZNF503	10	77157588	77160132	0.2444	rs11001489	-5.42	rs17769639	0.066551	-5.16	0.93498	366	1	top1	0.067	3.1e-07	-0.93498	0.35	1	0.624624
C-reactive protein	No	Whole_Blood	ZNF506	19	19896648	19932560	0.1355	rs16996148	8.37	rs7247625	0.038621	4.87	-0.83383	300	1	top1	0.039	8.7e-05	-0.83383	0.404	1	0.670716
C-reactive protein	No	Liver	ZNF507	19	32836500	32878573	0.175	rs3746016	-4.99	rs259218	0.0391	3.65	-0.847	414	414	blup	0.052	0.0026	-2.87101	0.00409	1	0.0341036
C-reactive protein	No	Whole_Blood	ZNF514	2	95813682	95831158	0.5376	rs1914687	-3.54	rs3112989	0.181	-8.74	-1.5963	114	7	lasso	0.3	4.1e-30	-0.000224	1	1	1
C-reactive protein	No	Brain_Cortex	ZNF514	2	95813682	95831158	0.7414	rs1914687	-3.54	rs6716242	0.089262	-5.11	-0.548	114	30	enet	0.46	1.4e-19	-1.5805	0.114	1	0.330812
C-reactive protein	No	Liver	ZNF514	2	95813682	95831158	0.6101	rs1914687	-3.54	rs1852300	0.181837	-6.09	0.8308	114	17	enet	0.41	4e-19	-1.1351	0.256	1	0.512
C-reactive protein	No	Whole_Blood	ZNF516	18	74069644	74207146	0.3139	rs8091395	-3.12	rs11150958	0.0596	-5.93	-0.62755	585	5	lasso	0.094	1e-09	-0.18926	0.85	1	0.945367
C-reactive protein	No	Whole_Blood	ZNF517	8	146024261	146036554	0.0835	rs7010259	-2.89	rs1209853	0.065801	5.59	-0.2442	209	7	enet	0.069	1.9e-07	-0.22326	0.823	1	0.929034
C-reactive protein	No	Brain_Cortex	ZNF517	8	146024261	146036554	0.1894	rs7010259	-2.89	rs1625919	0.15147	4.91	-0.1854	208	1	top1	0.15	1.8e-06	-0.1854	0.853	1	0.939672
C-reactive protein	No	Brain_Cortex	ZNF519	18	14057456	14132489	0.335	rs4796995	4.66	rs11659850	0.055526	3.92	0.6345	279	1	top1	0.056	0.0034	0.6345	0.526	1	0.749262
C-reactive protein	No	Liver	ZNF519	18	14057456	14132489	0.399	rs4796995	4.66	rs11659850	0.180076	5.81	0.6345	279	279	blup	0.2	3e-09	-1.0671	0.286	1	0.542281
C-reactive protein	No	Brain_Cortex	ZNF528	19	52901102	52921657	0.369	rs2059810	-4.45	rs2245620	0.268184	-6.3	-0.40789	464	4	lasso	0.29	7.4e-12	0.8125	0.417	1	0.672264
C-reactive protein	No	Liver	ZNF528	19	52901102	52921657	0.488	rs2059810	-4.45	rs2245620	0.23108	-6.07	-0.40789	463	1	top1	0.23	2.2e-10	0.40789	0.683	1	0.845848
C-reactive protein	No	Whole_Blood	ZNF544	19	58739960	58788815	0.2013	rs159867	-3.64	rs1483651	0.067394	-5.2	1.0922	369	1	top1	0.067	2.6e-07	-1.0922	0.275	1	0.551805
C-reactive protein	No	Brain_Cortex	ZNF547	19	57874845	57890933	0.311	rs2014827	2.85	rs8105844	0.046911	-5.14	-0.52486	507	4	lasso	0.14	6e-06	-0.1193	0.905	1	0.96038
C-reactive protein	No	Brain_Cortex	ZNF549	19	58038693	58068910	0.255	rs159867	-3.64	rs2285668	0.193427	5.19	1.7431	491	1	top1	0.19	5.7e-08	1.7431	0.0813	1	0.273321
C-reactive protein	No	Whole_Blood	ZNF550	19	58046639	58071231	0.1653	rs159867	-3.64	rs3746222	0.064476	5.74	0.01	492	4	lasso	0.075	5.1e-08	0.13124	0.896	1	0.96226
C-reactive protein	No	Liver	ZNF550	19	58046639	58071231	0.63	rs159867	-3.64	rs3746222	0.329096	7.26	0.01	492	1	top1	0.33	6.7e-15	0.01	0.992	1	0.997615
C-reactive protein	No	Liver	ZNF552	19	58315209	58326281	0.156	rs159867	-3.64	rs12609667	0.028953	-4.04	-0.26393	492	7	enet	0.049	0.0034	0.505	0.614	1	0.79803
C-reactive protein	No	Whole_Blood	ZNF554	19	2819872	2835771	0.2712	rs2965208	-4.29	rs1736176	0.241916	9.54	1.2054	440	1	top1	0.24	4.9e-24	1.2054	0.228	1	0.506483
C-reactive protein	No	Brain_Cortex	ZNF554	19	2819872	2835771	0.274	rs2965208	-4.29	rs10411766	0.068557	4.81	-1.3644	440	4	lasso	0.11	7.4e-05	-0.7004	0.484	1	0.723775
C-reactive protein	No	Liver	ZNF554	19	2819872	2835771	0.27	rs2965208	-4.29	rs941406	0.17671	5.4	1.2547	440	1	top1	0.18	4.2e-08	1.2547	0.21	1	0.464646
C-reactive protein	No	Whole_Blood	ZNF559	19	9434448	9461838	0.6674	rs17265036	2.81	rs28384491	0.366774	-11.71	-0.07833	406	1	top1	0.37	2e-38	0.07833	0.938	1	0.979479
C-reactive protein	No	Brain_Cortex	ZNF559	19	9434448	9461838	0.437	rs17265036	2.81	rs28384491	0.376713	-7.17	-0.07833	405	4	lasso	0.41	5.1e-17	-0.0286	0.977	1	0.987372
C-reactive protein	No	Whole_Blood	ZNF561	19	9715356	9732075	0.2139	rs12610468	-4.98	rs10405845	0.095501	-6.38	0.67046	362	62	enet	0.098	4.9e-10	-0.83187	0.405	1	0.671034
C-reactive protein	No	Brain_Cortex	ZNF561	19	9715356	9732075	0.172	rs12610468	-4.98	rs10416140	0.065856	-4.15	0.37192	360	14	enet	0.1	9e-05	-1.6586	0.0972	1	0.302047
C-reactive protein	No	Liver	ZNF561	19	9715356	9732075	0.337	rs12610468	-4.98	rs10422772	0.133637	-4.7	0.60349	361	1	top1	0.13	2.2e-06	-0.60349	0.546	1	0.753936
C-reactive protein	No	Whole_Blood	ZNF562	19	9759330	9785776	0.1185	rs12610468	-4.98	rs10425775	0.003155	3.49	-0.44359	353	353	blup	0.024	0.0015	-2.59416	0.00948	1	0.0688366
C-reactive protein	No	Whole_Blood	ZNF564	19	12636184	12662356	0.0729	rs4804715	-3.12	rs3810306	0.007823	3.89	2.1253	288	288	blup	0.022	0.0028	1.95822	0.0502	1	0.21116
C-reactive protein	No	Brain_Cortex	ZNF565	19	36673188	36737159	0.213	rs120960	4.34	rs2438514	0.045544	-4	-1.4324	330	330	blup	0.13	1.5e-05	-0.2926	0.77	1	0.896305
C-reactive protein	No	Liver	ZNF565	19	36673188	36737159	0.369	rs120960	4.34	rs2287898	0.187097	-5.54	-1.5082	330	1	top1	0.19	1.6e-08	1.5082	0.132	1	0.362935
C-reactive protein	No	Whole_Blood	ZNF566	19	36936021	36980550	0.0936	rs4806380	-5.3	rs2912444	0.038343	-4.28	0.26978	312	1	top1	0.038	9.2e-05	-0.26978	0.787	1	0.913788
C-reactive protein	No	Brain_Cortex	ZNF568	19	37407231	37488834	0.195	rs2385181	5.85	rs10404920	0.029092	3.97	-4.0418	281	281	blup	0.055	0.0035	-3.4171	0.000633	1	0.00846096
C-reactive protein	No	Brain_Cortex	ZNF571-AS1	19	38040435	38078249	0.503	rs8109103	6.17	rs12151280	0.173241	5.11	-1.42	280	1	top1	0.17	3.1e-07	-1.42	0.156	1	0.397953
C-reactive protein	No	Whole_Blood	ZNF575	19	44029649	44040282	0.072	rs1055099	4.03	rs3213263	0.030334	5.03	0.24462	382	6	lasso	0.031	0.0004	-1.32418	0.185	1	0.450971
C-reactive protein	No	Liver	ZNF575	19	44029649	44040282	0.208	rs1055099	4.03	rs2854510	0.117193	4.77	-2.8958	382	1	top1	0.12	9.4e-06	-2.8958	0.00378	1	0.0318973
C-reactive protein	No	Whole_Blood	ZNF577	19	52359055	52391233	0.1566	rs17756805	4.76	rs7247017	0.057642	-5.68	4.0707	619	1	top1	0.058	1.9e-06	-4.0707	4.69e-05	0.272442	0.00111201
C-reactive protein	No	Brain_Cortex	ZNF577	19	52359055	52391233	0.552	rs17756805	4.76	rs3752123	0.21155	-5.88	1.7818	619	12	lasso	0.25	2.7e-10	-3.0237	0.0025	1	0.0256776
C-reactive protein	No	Liver	ZNF577	19	52359055	52391233	0.246	rs17756805	4.76	rs2657929	0.024288	3.69	1.6472	617	1	top1	0.024	0.031	1.6472	0.0995	1	0.310628
C-reactive protein	No	Whole_Blood	ZNF582-AS1	19	56905025	56910541	0.1222	rs10419074	-3.73	rs4281830	0.079814	6.07	-1.1383	533	1	top1	0.08	2.1e-08	-1.1383	0.255	1	0.533395
C-reactive protein	No	Brain_Cortex	ZNF582-AS1	19	56905025	56910541	0.482	rs10419074	-3.73	rs4281830	0.209477	6.27	-1.1383	533	9	enet	0.28	3.9e-11	-1.0846	0.278	1	0.539818
C-reactive protein	No	Brain_Cortex	ZNF584	19	58912871	58929694	0.595	rs159867	-3.64	rs893188	0.092078	5.34	-1.4981	313	7	lasso	0.23	2.9e-09	-1.0885	0.276	1	0.538076
C-reactive protein	No	Liver	ZNF584	19	58912871	58929694	0.44	rs159867	-3.64	rs11670871	0.230792	-6.26	1.4805	314	1	top1	0.23	2.3e-10	-1.4805	0.139	1	0.374487
C-reactive protein	No	Brain_Cortex	ZNF585B	19	37672481	37708827	0.163	rs8109103	6.17	rs1612652	0.049097	-4.24	-1.4134	275	275	blup	0.095	0.00016	0.7228	0.47	1	0.712669
C-reactive protein	No	Whole_Blood	ZNF586	19	58281023	58331098	0.1872	rs159867	-3.64	rs10424027	0.063195	5.53	-0.0196	485	5	lasso	0.076	4.6e-08	-0.4433	0.658	1	0.842849
C-reactive protein	No	Brain_Cortex	ZNF586	19	58281023	58331098	0.256	rs159867	-3.64	rs2158013	0.217713	-5.59	0.28647	484	1	top1	0.22	7e-09	-0.2865	0.775	1	0.898107
C-reactive protein	No	Liver	ZNF586	19	58281023	58331098	0.315	rs159867	-3.64	rs9284432	0.216854	-5.81	-0.27979	485	1	top1	0.22	9e-10	0.27979	0.78	1	0.905367
C-reactive protein	No	Whole_Blood	ZNF587	19	58365144	58376480	0.1715	rs159867	-3.64	rs6510093	0.087409	-6.47	-0.40712	476	5	lasso	0.091	2.2e-09	-0.2436	0.808	1	0.924497
C-reactive protein	No	Whole_Blood	ZNF587B	19	58331308	58357606	0.1859	rs159867	-3.64	rs12609667	0.125539	-7.36	-0.26393	488	13	enet	0.14	4.8e-14	0.26762	0.789	1	0.914465
C-reactive protein	No	Whole_Blood	ZNF589	3	48282590	48340743	0.5743	rs1352420	-6.58	rs6787500	0.268793	10.04	1.6531	249	249	blup	0.29	5.7e-29	1.10193	0.27	1	0.547636
C-reactive protein	No	Brain_Cortex	ZNF589	3	48282590	48340743	0.4516	rs1352420	-6.58	rs6787500	0.410078	7.44	1.6531	248	1	top1	0.41	3.7e-17	1.6531	0.0983	1	0.303532
C-reactive protein	No	Liver	ZNF589	3	48282590	48340743	0.2654	rs1352420	-6.58	rs6787500	0.208302	6.29	1.6531	249	1	top1	0.21	2.1e-09	1.6531	0.0983	1	0.309289
C-reactive protein	No	Brain_Cortex	ZNF593	1	26496362	26498551	0.1493	rs2783680	-4.97	rs6700024	0.089	-4.53	-3.3693	443	11	lasso	0.16	7.4e-07	3.3815	0.000721	1	0.00941158
C-reactive protein	No	Whole_Blood	ZNF595	4	53179	88099	0.0872	rs7666226	3.78	rs10002733	0.0321	4.32	1.1113	142	142	blup	0.038	9.8e-05	-0.2508	0.802	1	0.921808
C-reactive protein	No	Whole_Blood	ZNF600	19	53267448	53290044	0.4931	rs7246133	-3.76	rs10404486	0.178062	-8.26	-0.36178	474	48	enet	0.26	4.9e-26	-0.15431	0.877	1	0.955456
C-reactive protein	No	Liver	ZNF600	19	53267448	53290044	0.402	rs7246133	-3.76	rs10404486	0.208526	-5.84	-0.36178	473	6	lasso	0.28	2.3e-12	0.40534	0.685	1	0.846832
C-reactive protein	No	Whole_Blood	ZNF605	12	133498019	133532892	0.1994	rs12423664	4.08	rs1278603	0.068635	-6.04	-1.3268	211	7	lasso	0.095	1e-09	0.08083	0.936	1	0.979151
C-reactive protein	No	Brain_Cortex	ZNF605	12	133498019	133532892	0.2554	rs12423664	4.08	rs1278601	0.0835	-4.78	-1.3119	210	6	lasso	0.17	5.8e-07	1.6702	0.0949	1	0.298705
C-reactive protein	No	Brain_Cortex	ZNF607	19	38187264	38210691	0.248	rs8109103	6.17	rs11668558	0.041787	4	-1.2189	296	1	top1	0.042	0.0099	-1.2189	0.223	1	0.485697
C-reactive protein	No	Whole_Blood	ZNF613	19	52430400	52452012	0.1145	rs17756805	4.76	rs12461478	0.066022	5.22	2.9259	621	1	top1	0.066	3.5e-07	2.9259	0.00343	1	0.0317781
C-reactive protein	No	Whole_Blood	ZNF623	8	144718183	144735900	0.2462	rs12541647	-6.04	rs3750204	0.090224	6.5	2.136	351	6	lasso	0.11	6.3e-11	1.85185	0.064	1	0.246046
C-reactive protein	No	Brain_Cortex	ZNF623	8	144718183	144735900	0.5622	rs12541647	-6.04	rs12677473	0.14547	4.57	-0.1995	350	350	blup	0.21	1.4e-08	-1.03136	0.302	1	0.566686
C-reactive protein	No	Whole_Blood	ZNF626	19	20802867	20844402	0.1156	rs8102966	-2.48	rs10425463	0.03288	4.56	0.29029	228	6	enet	0.042	4.1e-05	-0.11205	0.911	1	0.970831
C-reactive protein	No	Brain_Cortex	ZNF626	19	20802867	20844402	0.279	rs8102966	-2.48	rs10425311	0.143164	5.06	0.28431	228	1	top1	0.14	3.6e-06	0.2843	0.776	1	0.898732
C-reactive protein	No	Liver	ZNF626	19	20802867	20844402	0.253	rs8102966	-2.48	rs10425311	0.043624	4.04	0.28431	228	228	blup	0.07	0.00057	-0.0838	0.933	1	0.971332
C-reactive protein	No	Whole_Blood	ZNF638	2	71503691	71662199	0.0883	rs17006586	3.53	rs4535069	0.00764	-3.7	-1.8065	485	485	blup	0.026	0.0011	1.19	0.233	1	0.511913
C-reactive protein	No	Whole_Blood	ZNF641	12	48733791	48745197	0.4708	rs2446990	3.42	rs2634663	0.39714	-12.11	0.0437	472	1	top1	0.4	2.4e-42	-0.0437	0.965	1	0.987786
C-reactive protein	No	Whole_Blood	ZNF646	16	31085743	31095439	0.074	rs3751871	2.45	rs9926533	0.021045	4.49	-1.5444	242	242	blup	0.032	0.00034	-0.66681	0.505	1	0.751805
C-reactive protein	No	Liver	ZNF646	16	31085743	31095439	0.1318	rs3751871	2.45	rs8050588	0.0879	4.57	-0.247	242	1	top1	0.088	0.00012	-0.247	0.805	1	0.919906
C-reactive protein	No	Brain_Cortex	ZNF649	19	52392477	52408293	0.269	rs17756805	4.76	rs9973239	0.115368	-4.98	3.9955	614	1	top1	0.12	3.3e-05	-3.9955	6.46e-05	0.252134	0.0012864
C-reactive protein	No	Liver	ZNF649	19	52392477	52408293	0.222	rs17756805	4.76	rs2109657	0.008874	-3.74	3.8739	612	612	blup	0.043	0.006	-1.93997	0.0524	1	0.208857
C-reactive protein	No	Whole_Blood	ZNF652	17	47366568	47439478	0.2032	rs4643373	-5.26	rs16948048	-0.00138	3.43	3.4854	351	351	blup	0.019	0.0051	3.739	0.000185	1	0.00329652
C-reactive protein	No	Whole_Blood	ZNF66	19	20959110	20991922	0.0931	rs8102966	-2.48	rs10407397	0.04314	-4.5	1.24727	243	1	top1	0.043	3.5e-05	-1.24727	0.212	1	0.48561
C-reactive protein	No	Whole_Blood	ZNF660	3	44619715	44641186	0.0552	rs17554407	4.64	rs2372688	0.009966	-3.37	-0.57985	316	316	blup	0.012	0.021	-0.74372	0.457	1	0.715942
C-reactive protein	No	Brain_Cortex	ZNF660	3	44619715	44641186	0.408	rs17554407	4.64	rs939649	0.280054	6.58	-2.7185	316	7	lasso	0.3	3.4e-12	-2.3122	0.0208	1	0.115706
C-reactive protein	No	Liver	ZNF660	3	44619715	44641186	0.3296	rs17554407	4.64	rs939649	0.254313	6.49	-2.7185	315	1	top1	0.25	2.1e-11	-2.7185	0.00656	1	0.0494198
C-reactive protein	No	Liver	ZNF663P	20	45042867	45087915	0.317	rs3746513	-5.42	rs366860	0.0166	-4.39	-0.1415	549	549	blup	0.092	8.3e-05	1.5329	0.125	1	0.349851
C-reactive protein	No	Whole_Blood	ZNF664	12	124457670	124499986	0.0955	rs10773076	4.52	rs1054852	0.067291	-5.09	-0.9416	435	1	top1	0.067	2.7e-07	0.94158	0.346	1	0.620535
C-reactive protein	No	Brain_Cortex	ZNF667	19	56950694	56988487	0.587	rs10419074	-3.73	rs10408921	0.132538	6.59	-0.4714	511	511	blup	0.28	4e-11	-1.4813	0.139	1	0.37312
C-reactive protein	No	Whole_Blood	ZNF668	16	31072164	31085641	0.2053	rs3751871	2.45	rs2303222	0.171061	8.58	-1.61	242	4	lasso	0.2	3.3e-20	-1.61126	0.107	1	0.337622
C-reactive protein	No	Whole_Blood	ZNF669	1	247263264	247267674	0.1013	rs12239046	-16.09	rs2270616	0.0307	4.74	-1.5159	476	4	lasso	0.031	0.00038	-0.701	0.484	1	0.738135
C-reactive protein	No	Brain_Cortex	ZNF670	1	247130964	247242113	0.2643	rs12239046	-16.09	rs4925631	0.0466	-4.66	-1.1782	465	1	top1	0.047	0.0068	1.1782	0.239	1	0.502866
C-reactive protein	No	Liver	ZNF675	19	23708433	23870022	0.5	rs11669072	2.49	rs12462134	0.089271	4.86	-0.11596	244	8	lasso	0.14	1.4e-06	0.52631	0.599	1	0.78801
C-reactive protein	No	Whole_Blood	ZNF677	19	53731577	53758151	0.1369	rs10415950	-3.59	rs16984664	0.005428	-4.47	0.56889	477	44	enet	0.012	0.019	-0.07362	0.941	1	0.980145
C-reactive protein	No	Brain_Cortex	ZNF678	1	227751244	227865144	0.2298	rs2813956	5.11	rs9426521	0.103	4.27	-1.9111	411	1	top1	0.1	8.5e-05	-1.9111	0.056	1	0.21835
C-reactive protein	No	Brain_Cortex	ZNF680	7	63980262	64023484	0.28	rs7805047	-3.47	rs6967116	0.334959	-6.85	0.84265	313	1	top1	0.33	1.2e-13	-0.8426	0.399	1	0.658477
C-reactive protein	No	Brain_Cortex	ZNF681	19	23921997	23941693	0.126	rs11669072	2.49	rs2195987	0.038477	3.83	-1.3056	240	3	lasso	0.089	0.00026	-1.497	0.134	1	0.36548
C-reactive protein	No	Brain_Cortex	ZNF682	19	20107867	20150315	0.32	rs16996148	8.37	rs8106847	0.098807	5.01	2.4102	268	268	blup	0.15	2.7e-06	0.4805	0.631	1	0.815224
C-reactive protein	No	Liver	ZNF682	19	20107867	20150315	0.253	rs16996148	8.37	rs2286923	0.206025	6	2.272	268	27	enet	0.23	2.6e-10	2.30657	0.0211	1	0.113584
C-reactive protein	No	Whole_Blood	ZNF684	1	40997233	41013841	0.1046	rs6682701	-5.26	rs3738369	0.0141	4.33	-3.4086	445	19	enet	0.069	1.8e-07	-2.28	0.0229	1	0.125615
C-reactive protein	No	Brain_Cortex	ZNF691	1	43312280	43318148	0.2408	rs2809656	3.29	rs12140718	0.0133	3.93	-0.1515	437	437	blup	0.039	0.013	-0.4081	0.683	1	0.846434
C-reactive protein	No	Whole_Blood	ZNF696	8	144371846	144380231	0.164	rs12541647	-6.04	rs12674761	0.033656	-5.05	-0.7487	382	6	lasso	0.05	9e-06	0.97775	0.328	1	0.604298
C-reactive protein	No	Brain_Cortex	ZNF696	8	144371846	144380231	0.3846	rs12541647	-6.04	rs4874105	0.13629	5.37	-0.9639	381	5	lasso	0.21	1.5e-08	-0.22418	0.823	1	0.925164
C-reactive protein	No	Brain_Cortex	ZNF697	1	120162045	120190396	0.3037	rs539708	3.65	rs10923875	0.066	-4.29	-0.7439	377	377	blup	0.077	0.00065	0.4001	0.689	1	0.849658
C-reactive protein	No	Whole_Blood	ZNF699	19	9404951	9420514	0.0741	rs17265036	2.81	rs10401135	0.016342	-4.37	0.15203	410	6	lasso	0.029	0.00059	0.00909	0.993	1	0.997464
C-reactive protein	No	Whole_Blood	ZNF702P	19	53471504	53541151	0.2034	rs7246133	-3.76	rs182775	0.107495	-6.43	-1.53844	475	1	top1	0.11	6.8e-11	1.53844	0.124	1	0.362514
C-reactive protein	No	Liver	ZNF704	8	81540686	81787016	0.443	rs382796	-3.13	rs7824358	0.084718	5.17	-0.1244	384	11	lasso	0.088	0.00013	0.3432	0.731	1	0.873346
C-reactive protein	No	Whole_Blood	ZNF707	8	144766622	144796068	0.1419	rs12541647	-6.04	rs4875037	0.04005	5.08	0.5261	335	19	enet	0.042	4e-05	-0.98066	0.327	1	0.604298
C-reactive protein	No	Whole_Blood	ZNF708	19	21473962	21512227	0.3215	rs4613201	-2.68	rs8112960	0.28233	-10.28	-0.56355	285	4	lasso	0.34	1.3e-34	0.53933	0.59	1	0.804533
C-reactive protein	No	Liver	ZNF708	19	21473962	21512227	0.371	rs4613201	-2.68	rs7260065	0.14342	6.08	0.1573	285	3	lasso	0.28	1.2e-12	0.47653	0.634	1	0.810897
C-reactive protein	No	Brain_Cortex	ZNF709	19	12571998	12624668	0.293	rs4804715	-3.12	rs17469542	0.077955	3.98	2.2266	283	1	top1	0.078	0.00061	2.2266	0.026	1	0.132305
C-reactive protein	No	Liver	ZNF71	19	57106632	57137849	0.495	rs10419074	-3.73	rs399970	0.14228	-5.24	2.8023	500	11	lasso	0.17	6.2e-08	-2.90842	0.00363	1	0.0310803
C-reactive protein	No	Whole_Blood	ZNF713	7	55955205	56009918	0.135	rs7793921	5.17	rs17664478	-0.002732	-3.92	-0.66328	321	321	blup	0.021	0.0029	3.32463	0.000885	1	0.011213
C-reactive protein	No	Liver	ZNF713	7	55955205	56009918	0.3128	rs7793921	5.17	rs4307293	0.029826	4.2	1.8536	321	7	lasso	0.043	0.0058	1.7193	0.0856	1	0.287379
C-reactive protein	No	Whole_Blood	ZNF714	19	21264965	21308073	0.0693	rs8102966	-2.48	rs10412509	0.009808	3.86	0.10234	279	1	top1	0.0098	0.032	0.10234	0.918	1	0.973647
C-reactive protein	No	Whole_Blood	ZNF717	3	75758794	75834734	0.3221	NA	NA	NA	NA	NA	NA	167	0	lasso	0.23	1.3e-22	NA	NA	NA	NA
C-reactive protein	No	Brain_Cortex	ZNF717	3	75758794	75834734	0.6644	rs3892905	-2.42	rs7624584	0.581827	8.87	0.03813	167	6	lasso	0.61	4.8e-29	0.217	0.828	1	0.926781
C-reactive protein	No	Liver	ZNF717	3	75758794	75834734	0.86	NA	NA	NA	NA	NA	NA	167	0	lasso	0.6	9.6e-32	NA	NA	NA	NA
C-reactive protein	No	Whole_Blood	ZNF718	4	124897	157779	0.3924	rs7666226	3.78	rs11735742	0.154	8.78	-0.7694	152	14	enet	0.28	2.7e-28	-1.0454	0.296	1	0.574687
C-reactive protein	No	Brain_Cortex	ZNF718	4	124897	157779	0.1441	rs7666226	3.78	rs2353605	0.00445	4.24	0.69725	151	10	enet	0.067	0.0014	0.32478	0.745	1	0.884617
C-reactive protein	No	Liver	ZNF718	4	124897	157779	0.6069	rs7666226	3.78	rs6842197	0.356815	7.48	0.47233	152	1	top1	0.36	2.7e-16	0.47233	0.63669	1	0.811751
C-reactive protein	No	Brain_Cortex	ZNF720	16	31724550	31806190	0.2634	rs11640526	2.49	rs8048000	0.066646	-4.51	2.0992	206	5	lasso	0.1	9.1e-05	-1.7849	0.0743	1	0.257771
C-reactive protein	No	Brain_Cortex	ZNF721	4	429559	492945	0.229	rs7666226	3.78	rs7698112	0.13081	-5.31	2.92029	320	1	top1	0.13	9.7e-06	-2.92029	0.0035	1	0.033897
C-reactive protein	No	Whole_Blood	ZNF736	7	63767837	63815238	0.1421	rs7805047	-3.47	rs4718067	0.092476	6.62	-0.02028	305	6	lasso	0.12	1.8e-12	-0.28761	0.774	1	0.90539
C-reactive protein	No	Brain_Cortex	ZNF736	7	63767837	63815238	0.1471	rs7805047	-3.47	rs10280161	0.087352	-4.18	0.90945	305	1	top1	0.087	0.00029	-0.9094	0.363	1	0.621944
C-reactive protein	No	Whole_Blood	ZNF737	19	20718631	20748615	0.1546	rs8102966	-2.48	rs7258387	0.015756	4.99	0.63195	214	19	enet	0.058	1.7e-06	-0.44988	0.653	1	0.839577
C-reactive protein	No	Liver	ZNF737	19	20718631	20748615	0.255	rs8102966	-2.48	rs7251622	0.060723	4.42	0.62598	214	17	enet	0.088	0.00012	0.63222	0.527	1	0.741469
C-reactive protein	No	Whole_Blood	ZNF738	19	21541732	21562104	0.2965	rs4613201	-2.68	rs2102920	0.140276	-7.61	-0.52017	285	7	lasso	0.17	4e-17	0.5488	0.583	1	0.801573
C-reactive protein	No	Brain_Cortex	ZNF738	19	21541732	21562104	0.25	rs4613201	-2.68	rs566230	0.210579	-5.91	0.5381	285	1	top1	0.21	1.3e-08	-0.5381	0.591	1	0.787798
C-reactive protein	No	Whole_Blood	ZNF74	22	20748405	20762745	0.1762	rs4401303	-2.69	rs887021	0.006417	-4.57	1.4374	299	14	enet	0.045	2.3e-05	-1.6344	0.102	1	0.327358
C-reactive protein	No	Liver	ZNF74	22	20748405	20762745	0.239	rs4401303	-2.69	rs362243	0.078273	-4.93	0.628	299	4	lasso	0.12	8.1e-06	-0.9283	0.353	1	0.608546
C-reactive protein	No	Whole_Blood	ZNF740	12	53574484	53584596	0.125	rs11170319	3.68	rs2272306	0.051055	5.35	-0.2637	480	1	top1	0.051	7.2e-06	-0.26374	0.792	1	0.916115
C-reactive protein	No	Whole_Blood	ZNF747	16	30541688	30546072	0.0948	rs11865086	-5.23	rs35105141	0.009269	-3.56	3.4369	182	182	blup	0.025	0.0015	-4.37865	1.19e-05	0.0691271	0.000345636
C-reactive protein	No	Whole_Blood	ZNF749	19	57946697	57956853	0.555	rs2014827	2.85	rs11665675	0.30338	-10.63	-2.2154	491	1	top1	0.3	8.4e-31	2.2154	0.0267	1	0.13973
C-reactive protein	No	Brain_Cortex	ZNF749	19	57946697	57956853	0.807	rs2014827	2.85	rs11665675	0.639602	-9.27	-2.2154	491	6	lasso	0.67	3.2e-34	2.0868	0.0369	1	0.165161
C-reactive protein	No	Liver	ZNF749	19	57946697	57956853	0.747	rs2014827	2.85	rs11665675	0.481208	-8.56	-2.2154	491	1	top1	0.48	2.4e-23	2.2154	0.0267	1	0.13209
C-reactive protein	No	Whole_Blood	ZNF75A	16	3358394	3368852	0.1323	rs8046065	3.61	rs188760	0.016278	-4.9	-2.4588	388	7	lasso	0.034	0.00023	2.31522	0.0206	1	0.117781
C-reactive protein	No	Whole_Blood	ZNF76	6	35226759	35263762	0.1719	rs2766533	-6.31	rs2267662	0.128	-7.61	3.1864	430	8	enet	0.15	4e-15	-3.57497	0.00035	1	0.00550989
C-reactive protein	No	Liver	ZNF76	6	35226759	35263762	0.164	rs2766533	-6.31	rs2296194	-0.0066	-3.72	-2.0085	430	30	enet	0.0091	0.12	3.67927	0.000234	0.65754	0.00342469
C-reactive protein	No	Brain_Cortex	ZNF761	19	53935227	53961515	0.422	rs10415950	-4.06	rs8182488	0.095126	4.92	-0.00247	488	13	lasso	0.11	7.2e-05	0.0884	0.93	1	0.971311
C-reactive protein	No	Whole_Blood	ZNF763	19	12075852	12091196	0.1977	rs8111862	2.77	rs10084150	0.115855	-6.64	-0.67937	316	1	top1	0.12	1.2e-11	0.67937	0.497	1	0.748528
C-reactive protein	No	Whole_Blood	ZNF767	7	149244245	149321843	0.2271	rs41493844	4.71	rs354075	0.065903	-6.6	0.10112	354	34	enet	0.12	1.4e-11	0.69777	0.485	1	0.73869
C-reactive protein	No	Brain_Cortex	ZNF767	7	149244245	149321843	0.2462	rs41493844	4.71	rs2462608	-0.006908	2.86	-0.14782	354	354	blup	0.038	0.014	-1.4172	0.156	1	0.397953
C-reactive protein	No	Whole_Blood	ZNF772	19	57978031	57988938	0.1546	rs2014827	2.85	rs12460314	0.056325	6.03	-0.95312	488	26	enet	0.1	2.4e-10	-0.4599	0.646	1	0.836144
C-reactive protein	No	Liver	ZNF773	19	58011283	58029772	0.181	rs2014827	2.85	rs12985337	0.124231	4.97	0.59537	490	1	top1	0.12	5e-06	0.59537	0.552	1	0.758494
C-reactive protein	No	Liver	ZNF774	15	90895477	90909324	0.3485	rs10520685	-3.64	rs12708583	0.1723	5.66	-0.844	401	1	top1	0.17	6.3e-08	-0.84428	0.399	1	0.648462
C-reactive protein	No	Liver	ZNF778	16	89284118	89295363	0.5215	rs445537	-4.1	rs13332037	0.187	5.71	-0.00904	398	34	enet	0.21	1.1e-09	0.42745	0.669	1	0.838488
C-reactive protein	No	Whole_Blood	ZNF780A	19	40575059	40596660	0.1944	rs4239504	5.68	rs4577216	0.078987	6.35	-0.93803	388	388	blup	0.083	1e-08	-0.22117	0.825	1	0.930026
C-reactive protein	No	Liver	ZNF780A	19	40575059	40596660	0.414	rs4239504	5.68	rs337792	0.278963	6.97	-1.171	387	19	enet	0.32	1.3e-14	-0.59992	0.549	1	0.756221
C-reactive protein	No	Brain_Cortex	ZNF781	19	38158652	38169674	0.372	rs8109103	6.17	rs17246792	0.168348	6.14	-4.2828	294	294	blup	0.28	4e-11	-4.5244	6.06e-06	0.0236522	0.000167746
C-reactive protein	No	Whole_Blood	ZNF783	7	148959262	148992276	0.1538	rs41493844	4.71	rs10241873	0.041463	-4.62	1.2415	386	5	lasso	0.046	1.8e-05	-1.34225	0.18	1	0.444
C-reactive protein	No	Brain_Cortex	ZNF783	7	148959262	148992276	0.3107	rs41493844	4.71	rs1202440	0.00028	4.3	-0.63142	386	386	blup	0.048	0.0061	-1.5176	0.129	1	0.356577
C-reactive protein	No	Whole_Blood	ZNF786	7	148766735	148787874	0.1085	rs3735219	3.51	rs2373438	0.053267	-5.65	-0.60118	377	5	lasso	0.074	7.1e-08	1.61396	0.107	1	0.337622
C-reactive protein	No	Brain_Cortex	ZNF786	7	148766735	148787874	0.4169	rs3735219	3.51	rs1105261	0.356515	-7.23	-0.36423	377	377	blup	0.38	7.2e-16	0.9172	0.359	1	0.61999
C-reactive protein	No	Liver	ZNF786	7	148766735	148787874	0.3954	rs3735219	3.51	rs12540094	0.239548	-6.66	-0.9656	377	1	top1	0.24	9.4e-11	0.9656	0.334	1	0.589906
C-reactive protein	No	Whole_Blood	ZNF79	9	130186661	130207651	0.1625	rs2245051	2.89	rs2244468	0.10472	7.3	2.1334	359	6	lasso	0.11	7.3e-11	2.28208	0.0225	1	0.12436
C-reactive protein	No	Liver	ZNF79	9	130186661	130207651	0.561	rs2245051	2.89	rs13292096	0.28839	7.35	2.1972	359	359	blup	0.31	7.6e-14	1.6261	0.104	1	0.31662
C-reactive protein	No	Whole_Blood	ZNF791	19	12721732	12742735	0.1251	rs4804715	-3.12	rs8104385	0.01958	-3.67	0.28005	287	287	blup	0.03	0.00049	0.30612	0.76	1	0.900436
C-reactive protein	No	Whole_Blood	ZNF793	19	37997949	38039664	0.0612	rs8109103	6.17	rs2291004	0.090235	5.88	-4.349	273	1	top1	0.09	2.5e-09	-4.349	1.37e-05	0.0795833	0.000390114
C-reactive protein	No	Liver	ZNF805	19	57751973	57766503	0.318	rs2014827	2.85	rs763585	-0.00472	3.31	-0.08766	506	506	blup	0.032	0.016	-0.23202	0.817	1	0.925714
C-reactive protein	No	Whole_Blood	ZNF812	19	9800600	9811452	0.0732	rs12610468	-4.98	rs11669128	0.028226	-4.19	1.0324	344	1	top1	0.028	0.00071	-1.0324	0.302	1	0.5809
C-reactive protein	No	Whole_Blood	ZNF814	19	58360099	58400442	0.299	rs159867	-3.64	rs3745123	0.174039	-8.62	-0.3864	473	8	lasso	0.19	7.9e-19	0.28942	0.772	1	0.90539
C-reactive protein	No	Brain_Cortex	ZNF814	19	58360099	58400442	0.204	rs159867	-3.64	rs8100221	0.10004	-4.81	-0.34264	472	1	top1	0.1	0.00011	0.3426	0.732	1	0.876648
C-reactive protein	No	Liver	ZNF816	19	53452632	53466164	0.375	rs7246133	-3.76	rs9304742	0.172127	5.27	-3.2226	456	43	enet	0.2	3e-09	-2.11507	0.0344	1	0.157177
C-reactive protein	No	Whole_Blood	ZNF818P	19	53716241	53716649	0.1577	rs11084211	-3.58	rs4334413	0.04479	4.53	-0.1091	477	26	enet	0.069	1.7e-07	0.63451	0.526	1	0.765223
C-reactive protein	No	Whole_Blood	ZNF83	19	53097313	53193749	0.6851	rs7246133	-3.76	rs3745104	0.271882	10.06	0.98302	463	13	lasso	0.44	6.3e-48	0.14797	0.882	1	0.957492
C-reactive protein	No	Brain_Cortex	ZNF83	19	53097313	53193749	0.728	rs7246133	-3.76	rs7257138	0.42482	7.6	-0.11494	463	12	lasso	0.48	7.2e-21	-0.1679	0.867	1	0.94496
C-reactive protein	No	Liver	ZNF83	19	53097313	53193749	0.432	rs7246133	-3.76	rs10421152	0.195737	5.58	0.12842	462	1	top1	0.2	6.9e-09	0.12842	0.898	1	0.963092
C-reactive protein	No	Whole_Blood	ZNF835	19	57174020	57183151	0.0913	rs10419074	-3.73	rs2024395	-0.002593	-3.95	2.2876	500	500	blup	0.0065	0.066	-2.61038	0.00904	1	0.0664726
C-reactive protein	No	Liver	ZNF84	12	133613878	133639885	0.366	rs7399205	3.85	rs4883521	-0.00663	-2.65	-0.7603	195	195	blup	0.011	0.1	-0.31917	0.75	1	0.886622
C-reactive protein	No	Liver	ZNF846	19	9862669	9903856	0.538	rs12610468	-4.98	rs10414485	0.182243	6.03	0.43952	348	12	lasso	0.19	9.1e-09	0.58983	0.555	1	0.761127
C-reactive protein	No	Brain_Cortex	ZNF85	19	21106028	21133503	0.19	rs8102966	-2.48	rs11085405	0.194159	5.39	0.42298	261	1	top1	0.19	5.3e-08	0.423	0.672	1	0.842266
C-reactive protein	No	Brain_Cortex	ZNF853	7	6655248	6663921	0.2463	rs4724795	-4.85	rs17136048	0.060922	3.88	-1.6457	313	1	top1	0.061	0.0023	-1.6457	0.0998	1	0.30516
C-reactive protein	No	Brain_Cortex	ZNF880	19	52873170	52889048	0.93	rs2059810	-4.45	rs1993530	0.654487	9.39	-0.11483	486	26	lasso	0.73	8.9e-40	-0.5599	0.576	1	0.781842
C-reactive protein	No	Whole_Blood	ZNF890P	7	5160870	5184177	0.1043	rs4720530	4.05	rs1553960	0.000319	3.58	0.1757	357	357	blup	0.025	0.0013	0.24833	0.804	1	0.923011
C-reactive protein	No	Whole_Blood	ZNF90	19	20188803	20237885	0.1088	rs10500212	8	rs11673473	0.053869	4.61	-0.81918	261	261	blup	0.057	2.3e-06	-3.03553	0.0024	1	0.0242885
C-reactive protein	No	Brain_Cortex	ZNF91	19	23487793	23578362	0.126	rs11669072	2.49	rs7256634	0.036757	3.85	-0.61966	239	3	lasso	0.043	0.0088	-1.1548	0.248	1	0.511058
C-reactive protein	No	Whole_Blood	ZNF93	19	20011722	20046384	0.095	rs16996148	8.37	rs10405744	0.001445	3.11	-0.37917	300	1	top1	0.0014	0.22	-0.37917	0.705	1	0.874326
C-reactive protein	No	Liver	ZNF93	19	20011722	20046384	0.234	rs16996148	8.37	rs247786	0.026085	-3.53	-0.0314	300	7	lasso	0.073	0.00046	1.76139	0.0782	1	0.271958
C-reactive protein	No	Whole_Blood	ZNFX1	20	47854483	47894714	0.1265	rs515633	-3.67	rs237730	0.067517	-5.33	-0.8185	425	12	enet	0.1	2.4e-10	1.0125	0.311	1	0.588277
C-reactive protein	No	Whole_Blood	ZNHIT1	7	100860955	100867471	0.1032	rs2898568	4.22	rs7778271	0.029992	-4.34	1.437	380	4	lasso	0.032	0.00035	-0.77059	0.441	1	0.702817
C-reactive protein	No	Whole_Blood	ZNHIT3	17	34842473	34855154	0.3097	rs2306589	3.44	rs4796224	0.183	-8.31	3.3797	345	1	top1	0.18	5e-18	-3.3797	0.000726	1	0.00965065
C-reactive protein	No	Whole_Blood	ZNHIT6	1	86115106	86174116	0.064	rs11161732	-2.85	rs12075929	0.00662	4.23	-0.81934	536	536	blup	0.022	0.0024	-2.46	0.014	1	0.0895661
C-reactive protein	No	Whole_Blood	ZNRD1	6	30029418	30032686	0.2556	NA	NA	NA	NA	NA	NA	42	0	enet	0.045	2.3e-05	NA	NA	NA	NA
C-reactive protein	No	Brain_Cortex	ZNRD1-AS1	6	29968788	30029030	0.42	NA	NA	NA	NA	NA	NA	42	0	enet	0.052	0.0044	NA	NA	NA	NA
C-reactive protein	No	Brain_Cortex	ZNRF2P2	7	29638411	29724769	0.6199	rs245974	3.24	rs11773326	0.203759	5.35	0.77742	600	20	lasso	0.22	5.9e-09	1.5644	0.118	1	0.337155
C-reactive protein	No	Whole_Blood	ZP3	7	76054224	76071388	0.5941	rs4728587	-3.47	rs2286990	0.220232	-9.14	-0.92679	223	49	enet	0.39	7.3e-41	0.85521	0.392	1	0.66042
C-reactive protein	No	Brain_Cortex	ZP3	7	76054224	76071388	0.6097	rs4728587	-3.47	rs2527935	0.29547	6.8	0.94497	223	7	lasso	0.36	9.3e-15	1.6382	0.101	1	0.306296
C-reactive protein	No	Liver	ZP3	7	76054224	76071388	0.5709	rs4728587	-3.47	rs804025	0.241703	-6.7	-1.3782	223	7	lasso	0.38	2.8e-17	1.6434	0.1	1	0.310841
C-reactive protein	No	Whole_Blood	ZRANB3	2	135894486	136288806	0.0613	rs2322659	-2.31	rs935615	0.00425	-3.99	-0.52348	239	239	blup	0.026	0.0012	1.35	0.176	1	0.43729
C-reactive protein	No	Whole_Blood	ZSCAN18	19	58595205	58629794	0.1334	rs159867	-3.64	rs1529329	0.036793	4.82	-0.15462	438	3	lasso	0.042	4.1e-05	-0.2804	0.779	1	0.908859
C-reactive protein	No	Whole_Blood	ZSCAN2	15	85144217	85171027	0.075	rs35641144	-3.24	rs11634320	0.048381	4.56	0.3109	362	1	top1	0.048	1.2e-05	0.3109	0.756	1	0.899366
C-reactive protein	No	Whole_Blood	ZSCAN21	7	99647390	99662661	0.0988	rs1011024	-7.94	rs999885	0.047969	5.3	-5.03	271	1	top1	0.048	1.3e-05	-5.03	4.9e-07	0.00284641	2.27713e-05
C-reactive protein	No	Brain_Cortex	ZSCAN21	7	99647390	99662661	0.2592	rs1011024	-7.94	rs4727445	0.076845	-4.39	4.2465	271	271	blup	0.12	2e-05	-4.2406	2.23e-05	0.0870369	0.000511982
C-reactive protein	No	Liver	ZSCAN21	7	99647390	99662661	0.1619	rs1011024	-7.94	rs4729568	0.015449	4.15	-5.0415	271	271	blup	0.038	0.0096	-4.0841	4.42e-05	0.124202	0.000866417
C-reactive protein	No	Whole_Blood	ZSCAN25	7	99214571	99230030	0.1038	rs3843540	-8.06	rs17161783	0.020996	4.5	-4.0938	315	1	top1	0.021	0.0031	-4.0938	4.24e-05	0.246302	0.00103055
C-reactive protein	No	Whole_Blood	ZSCAN29	15	43650370	43663223	0.111	rs3742970	4.95	rs11853991	0.039165	-4.81	-0.1607	268	268	blup	0.057	2e-06	0.3467	0.729	1	0.887418
C-reactive protein	No	Liver	ZSCAN29	15	43650370	43663223	0.1335	rs3742970	4.95	rs6493083	0.05877	-4.28	-1.436	268	14	enet	0.087	0.00013	2.01029	0.0444	1	0.187615
C-reactive protein	No	Whole_Blood	ZSWIM7	17	15879874	15897144	0.1674	rs10491104	-5.89	rs4792644	0.00413	4.01	1.3321	277	277	blup	0.022	0.0025	1.9381	0.0526	1	0.217631
C-reactive protein	No	Brain_Cortex	ZSWIM7	17	15879874	15897144	0.3492	rs10491104	-5.89	rs1045599	0.473813	8.01	-5.2203	277	1	top1	0.47	1.7e-20	-5.2203	1.79e-07	0.000698637	8.21926e-06
C-reactive protein	No	Liver	ZSWIM7	17	15879874	15897144	0.2895	rs10491104	-5.89	rs9891379	0.111049	-5.45	-5.6903	277	277	blup	0.13	3.4e-06	5.91966	3.23e-09	9.0763e-06	1.97311e-07
C-reactive protein	No	Brain_Cortex	ZUFSP	6	116956781	116989957	0.217	rs6914678	5.65	rs2295692	0.022575	-3.69	0.2566	366	7	lasso	0.069	0.0013	-0.92374	0.356	1	0.617267
C-reactive protein	No	Whole_Blood	ZXDC	3	126156444	126194762	0.172	rs9824351	3.34	rs777507	0.07399	-5.9	-0.12572	534	21	enet	0.077	4e-08	-0.61052	0.542	1	0.774915
C-reactive protein	No	Brain_Cortex	ZXDC	3	126156444	126194762	0.3421	rs9824351	3.34	rs813556	0.127287	-5.26	-0.05152	534	8	lasso	0.23	1.6e-09	-0.6015	0.548	1	0.763328
C-reactive protein	No	Liver	ZXDC	3	126156444	126194762	0.254	rs9824351	3.34	rs2003334	-0.006485	-4.13	-0.61915	534	534	blup	0.033	0.014	1.53814	0.124	1	0.349138
C-reactive protein	No	Whole_Blood	ZYG11B	1	53192126	53293014	0.0547	rs6682749	3.49	rs555741	0.0111	4.19	-0.34265	371	371	blup	0.02	0.0039	-0.373	0.709	1	0.876107
C-reactive protein	No	Brain_Cortex	ZYG11B	1	53192126	53293014	0.1627	rs6682749	3.49	rs480299	0.0659	4.59	-0.0715	371	371	blup	0.096	0.00015	0.2947	0.768	1	0.895044
C-reactive protein	No	Whole_Blood	ZYX	7	143078173	143088190	0.7141	rs4252520	-3.06	rs34824368	0.315138	-10.93	-0.45494	281	9	lasso	0.42	3.1e-45	1.02527	0.305	1	0.583963
Fusiform thickness	No	Whole_Blood	A1BG	19	58856544	58864865	0.1414	rs8100801	-2.83	rs1265957	0.099438	-6.13	-0.671	326	1	top1	0.099	3.7e-10	0.671	0.502221	1	0.888763
Fusiform thickness	No	Whole_Blood	A1BG-AS1	19	58859117	58865722	0.1635	rs8100801	-2.83	rs1268538	0.088493	-6.24	-0.558	326	3	lasso	0.1	1.2e-10	0.41427	0.678675	1	0.936545
Fusiform thickness	No	Whole_Blood	A3GALT2	1	33772367	33786699	0.3002	rs1566230	2.66	rs6673519	0.218	9.1	1.383	434	4	lasso	0.22	6.9e-22	1.24731	0.212	1	0.77425
Fusiform thickness	No	Whole_Blood	A4GALT	22	43088127	43117304	0.576	rs12168969	-2.33	rs28992176	0.254955	9.73	-0.883	477	21	enet	0.34	1.5e-34	-0.359614	0.719136	1	0.945885
Fusiform thickness	No	Brain_Cortex	AAAS	12	53701240	53718648	0.2736	rs35592455	-2.36	rs1318648	0.0483	-4	-0.022	394	1	top1	0.048	0.006	0.022	0.982448	1	0.998615
Fusiform thickness	No	Brain_Cortex	AACSP1	5	178191862	178245436	0.3709	rs2071246	2.93	rs7448857	0.047832	-4.79	0.488	580	22	enet	0.17	5e-07	-0.35136	0.725	1	0.950954
Fusiform thickness	No	Liver	AADAC	3	151531825	151546276	0.1594	rs323628	3.33	rs2293004	0.068476	-4.21	0.55	440	4	lasso	0.079	0.00027	-0.35	0.726317	1	0.946128
Fusiform thickness	No	Brain_Cortex	AADAT	4	170981373	171012850	0.2125	rs10028534	-2.39	rs7655522	0.01164	-3.2	-0.178	354	1	top1	0.012	0.11	0.178	0.85872	1	0.98104
Fusiform thickness	No	Brain_Cortex	AARS	16	70286198	70323446	0.0923	rs3748389	2.88	rs2070203	0.110828	-4.09	0.757	202	1	top1	0.11	4.7e-05	-0.757	0.44905	1	0.889443
Fusiform thickness	No	Liver	AASDH	4	57204456	57253666	0.3339	rs17745470	2.6	rs13124696	0.080819	4.61	-0.741	446	446	blup	0.1	3.9e-05	0.6018	0.54731	1	0.904352
Fusiform thickness	No	Whole_Blood	AASDH	4	57204456	57253666	0.1627	rs17745470	2.6	rs13102012	0.102	7.18	-0.651	446	15	enet	0.12	1.2e-11	-0.5303	0.59588	1	0.917142
Fusiform thickness	No	Whole_Blood	AATK	17	79091233	79139877	0.2945	rs2256881	3.59	rs4969260	0.223	-9.13	-0.852	436	1	top1	0.22	4.2e-22	0.852	0.394	1	0.852618
Fusiform thickness	No	Whole_Blood	ABAT	16	8768422	8878432	0.2292	rs6497548	-3.37	rs12597469	0.013449	-4.84	-0.17	569	24	enet	0.14	6.9e-14	1.24483	0.213195	1	0.77557
Fusiform thickness	No	Liver	ABC7-42389800N19.1	12	73725	91218	0.113	rs2270797	3.42	rs715230	0.01656	-3.51	0.23	179	179	blup	0.028	0.021	-0.4652	0.641788	1	0.921455
Fusiform thickness	No	Whole_Blood	ABCA2	9	139901686	139923367	0.0878	NA	NA	NA	NA	NA	NA	369	0	top1	0.081	1.8e-08	NA	NA	NA	NA
Fusiform thickness	No	Brain_Cortex	ABCA6	17	67074843	67138029	0.3164	rs11871086	3.26	rs4141177	0.000411	-3.81	-0.848	467	48	enet	0.021	0.053	0.24	0.81	1	0.968615
Fusiform thickness	No	Whole_Blood	ABCA7	19	1040102	1065568	0.4499	rs2244794	3.56	rs10419072	0.245367	-10.19	0.756	474	38	enet	0.32	7.2e-33	-1.23452	0.217009	1	0.778994
Fusiform thickness	No	Whole_Blood	ABCB8	7	150725510	150744869	0.1237	rs3735085	2.83	rs6947821	0.032544	-5.25	-0.244	551	8	enet	0.051	6.9e-06	-0.68566	0.49293	1	0.883989
Fusiform thickness	No	Liver	ABCB9	12	123405498	123466117	0.312	rs35970945	-3.88	rs7296418	0.2602	6.5	-2.596	319	1	top1	0.26	1.2e-11	-2.596	0.009432	1	0.305185
Fusiform thickness	No	Brain_Cortex	ABCB9	12	123405498	123466117	0.1175	rs35970945	-3.88	rs940904	0.0604	4.39	-2.712	319	15	enet	0.086	0.00031	-3.3485	0.000813	1	0.102386
Fusiform thickness	No	Whole_Blood	ABCB9	12	123405498	123466117	0.0746	rs35970945	-3.88	rs7296418	0.014269	4.36	-2.596	320	18	enet	0.038	0.00011	-2.31038	0.020867	1	0.460661
Fusiform thickness	No	Whole_Blood	ABCC1	16	16043434	16236931	0.1313	rs2239324	-3.55	rs4781699	0.005761	-4.14	1.187	438	438	blup	0.046	2.1e-05	-1.1945	0.232283	1	0.791194
Fusiform thickness	No	Whole_Blood	ABCC10	6	43395104	43418089	0.1601	rs34764062	5.19	rs4714675	0.0291	4.57	-0.726	415	4	lasso	0.036	0.00015	-1.3034	0.192441	1	0.761736
Fusiform thickness	No	Liver	ABCC11	16	48200821	48281479	0.3685	rs7206909	2.14	rs11863233	0.273	6.85	1.458	236	10	lasso	0.3	2.2e-13	1.6285	0.103419	1	0.680197
Fusiform thickness	No	Whole_Blood	ABCC13	21	15608527	15735075	0.1451	rs2822833	-2.96	rs2822524	0.055196	-5.71	0.712	464	1	top1	0.055	3.1e-06	-0.712	0.4765	1	0.87475
Fusiform thickness	No	Whole_Blood	ABCC2	10	101542489	101611949	0.0754	rs10883318	2.81	rs11593328	0.009883	-4.42	-0.268	452	9	enet	0.039	7.7e-05	1.2534	0.210074	1	0.77425
Fusiform thickness	No	Liver	ABCC3	17	48712138	48769613	0.2713	rs7221964	2.83	rs12604031	0.027955	4.1	0.356	436	5	lasso	0.055	0.0021	1.004	0.315	1	0.82451
Fusiform thickness	No	Whole_Blood	ABCC3	17	48712138	48769613	0.3168	rs7221964	2.83	rs11658264	0.138	-7.8	0.297	436	6	lasso	0.21	9e-21	-0.32509	0.745	1	0.95193
Fusiform thickness	No	Brain_Cortex	ABCC4	13	95672083	95953687	0.238	rs1611822	3	rs2619312	-0.006414	3.56	-0.663	713	713	blup	0.0054	0.19	-0.734573	0.4626	1	0.897962
Fusiform thickness	No	Whole_Blood	ABCC4	13	95672083	95953687	0.1972	rs1611822	3	rs4148436	0.123251	6.85	-2.08	718	1	top1	0.12	2.5e-12	-2.08	0.037526	1	0.556902
Fusiform thickness	No	Brain_Cortex	ABCC5	3	183637722	183735803	0.1317	rs2228291	-3.68	rs1402001	0.151443	4.76	1.195	481	1	top1	0.15	1.8e-06	1.195	0.232087	1	0.804667
Fusiform thickness	No	Whole_Blood	ABCC5	3	183637722	183735803	0.3656	rs2228291	-3.68	rs939335	0.268981	-9.99	-0.015	483	8	lasso	0.29	1.3e-29	-0.38078	0.703365	1	0.943324
Fusiform thickness	No	Whole_Blood	ABCC6	16	16242785	16317379	0.0865	rs2239324	-3.55	rs4781732	-0.002698	3.27	-1.95	356	356	blup	0.0023	0.17	-1.29465	0.195439	1	0.761736
Fusiform thickness	No	Brain_Cortex	ABCC8	11	17414432	17498449	0.374	rs11024311	2.29	rs11024273	0.182356	5.44	-0.347	510	9	lasso	0.19	1.1e-07	-0.1177	0.906289	1	0.986364
Fusiform thickness	No	Whole_Blood	ABCD3	1	94883933	94984222	0.1355	rs3789688	3.73	rs1041282	0.0752	5.65	0.507	575	1	top1	0.075	5.4e-08	0.507	0.612	1	0.923288
Fusiform thickness	No	Whole_Blood	ABCF2	7	150904923	150924316	0.3035	rs7786151	2.82	rs2487157	0.122584	7.05	-0.643	556	556	blup	0.14	2.7e-14	-1.5313	0.12569	1	0.708321
Fusiform thickness	No	Whole_Blood	ABCF3	3	183903811	183911795	0.0766	rs2228291	-3.68	rs2668193	0.011295	-4.04	-0.298	487	23	enet	0.027	0.00097	-0.5427	0.587336	1	0.914965
Fusiform thickness	No	Whole_Blood	ABCG2	4	89011416	89152474	0.1664	rs2717533	3.1	rs36111742	0.0222	4.56	0.727	472	32	enet	0.07	1.6e-07	0.5222	0.601565	1	0.919551
Fusiform thickness	No	Liver	ABCG5	2	44039611	44066004	0.2875	rs7577294	4.11	rs11683623	0.001928	3.67	-0.148	489	489	blup	0.032	0.015	-1.69127	0.0908	1	0.65361
Fusiform thickness	No	Whole_Blood	ABHD10	3	111697857	111712210	0.2103	rs966032	-2.85	rs3749306	0.056238	-5.44	-0.296	538	538	blup	0.057	2e-06	1.79213	0.073112	1	0.641133
Fusiform thickness	No	Whole_Blood	ABHD11	7	73150424	73153197	0.4673	rs13241670	-2.71	rs4324825	0.254201	-10.09	0.537	284	29	enet	0.31	6.1e-32	-0.36951	0.71175	1	0.945083
Fusiform thickness	No	Liver	ABHD12	20	25275379	25371619	0.1726	rs227658	2.59	rs2260997	0.156191	5.46	0.585	364	364	blup	0.17	7.1e-08	-0.24816	0.80401	1	0.963101
Fusiform thickness	No	Brain_Cortex	ABHD12	20	25275379	25371619	0.287	rs227658	2.59	rs6050632	0.244031	6.13	-0.071	364	52	enet	0.25	4e-10	-0.1835	0.8544	1	0.98104
Fusiform thickness	No	Liver	ABHD12B	14	51338878	51371688	0.3362	rs7159861	-3.83	rs10149867	0.014459	-4.5	-0.97	499	499	blup	0.12	9.7e-06	2.08094	0.03744	1	0.551799
Fusiform thickness	No	Liver	ABHD16B	20	62492566	62494341	0.1979	rs2872810	-3.68	rs3795149	0.147181	-5.01	0.488	422	1	top1	0.15	6.4e-07	-0.488	0.62555	1	0.918583
Fusiform thickness	No	Brain_Cortex	ABHD16B	20	62492566	62494341	0.295	rs2872810	-3.68	rs6122172	0.000478	-3.89	-1.024	423	423	blup	0.03	0.026	2.1175	0.0342	1	0.551722
Fusiform thickness	No	Brain_Cortex	ABHD17AP4	22	21022124	21025272	0.3625	rs3788327	-3.01	rs520698	0.117745	-5.18	0.763	432	8	lasso	0.14	4.7e-06	-0.6578	0.511	1	0.915116
Fusiform thickness	No	Whole_Blood	ABHD17AP5	22	22469236	22472374	0.1921	rs5995412	3.38	rs5750526	0.106229	6.4	-0.92	427	1	top1	0.11	8.9e-11	-0.92	0.357573	1	0.841449
Fusiform thickness	No	Whole_Blood	ABHD17C	15	80972025	81047962	0.1741	rs7178902	-3.29	rs2291320	0.072435	5.64	0.842	530	1	top1	0.072	9.5e-08	0.842	0.39979	1	0.852618
Fusiform thickness	No	Whole_Blood	ABHD3	18	19230858	19284766	0.0469	rs8092123	2.99	rs2586204	0.00185	3.57	-1.006	256	256	blup	0.0078	0.05	-0.8596	0.39	1	0.852217
Fusiform thickness	No	Whole_Blood	ABHD4	14	23069028	23081265	0.1462	rs4981419	-3.4	rs6572602	-0.001628	3.82	0.74	665	665	blup	0.035	0.00016	1.0607	0.28883	1	0.825313
Fusiform thickness	No	Brain_Cortex	ABL2	1	179068462	179198819	0.3744	rs10798640	-2.97	rs2793790	0.182	6	-1.036	447	447	blup	0.19	1.1e-07	-0.90349	0.366	1	0.855417
Fusiform thickness	No	Whole_Blood	ABL2	1	179068462	179198819	0.2878	rs10798640	-2.97	rs17369088	0.101	-6.75	0.332	447	7	lasso	0.12	6.5e-12	-0.31865	0.75	1	0.953053
Fusiform thickness	No	Brain_Cortex	ABLIM3	5	148521046	148640105	0.199	rs4705353	3.24	rs2963490	0.149678	-4.97	0.383	532	1	top1	0.15	2.1e-06	-0.383	0.702	1	0.944798
Fusiform thickness	No	Liver	ABO	9	136130951	136150617	0.257	rs1611118	3.39	rs657152	0.012832	4.02	-0.544	595	595	blup	0.04	0.0077	-0.45873	0.6464	1	0.922726
Fusiform thickness	No	Brain_Cortex	ABO	9	136130951	136150617	0.4253	rs1611118	3.39	rs8176693	0.107	5.22	0.992	595	595	blup	0.19	6.3e-08	0.0913	0.9273	1	0.98939
Fusiform thickness	No	Whole_Blood	ABO	9	136130951	136150617	0.505	rs1611118	3.39	rs8176749	0.158614	7.73	1.067	595	17	lasso	0.26	8.3e-26	1.10022	0.27123	1	0.81341
Fusiform thickness	No	Whole_Blood	ABR	17	906912	1132315	0.1514	rs9891196	3.59	rs12944784	-0.00119	-3.32	-0.684	446	1	top1	-0.0012	0.45	0.684	0.494	1	0.884026
Fusiform thickness	No	Brain_Cortex	ABRACL	6	139349819	139364439	0.436	rs12191514	-2.83	rs4321841	-0.00021	3.93	0.227	472	472	blup	0.19	5.1e-08	0.7631	0.44539	1	0.887816
Fusiform thickness	No	Whole_Blood	ABRACL	6	139349819	139364439	0.3229	rs12191514	-2.83	rs7769010	0.0852	-6.82	-0.401	472	13	lasso	0.19	2.2e-18	0.4026	0.687277	1	0.939137
Fusiform thickness	No	Brain_Cortex	ABTB1	3	127391778	127399768	0.2439	rs541925	-3.18	rs782439	-0.007497	3.23	0.176	417	417	blup	0.036	0.016	0.67084	0.502323	1	0.914475
Fusiform thickness	No	Whole_Blood	ABTB2	11	34172535	34379555	0.2422	rs8187	-2.97	rs873466	0.202	8.87	-0.532	598	8	enet	0.21	7.7e-21	-0.67907	0.497	1	0.88669
Fusiform thickness	No	Brain_Cortex	AC000068.5	22	19435756	19437432	0.3343	rs12158620	3.44	rs17811336	0.136532	-4.83	0.435	555	1	top1	0.14	6.1e-06	-0.435	0.664	1	0.940779
Fusiform thickness	No	Liver	AC000078.5	22	19874812	19875493	0.322	rs385773	4.38	rs6518584	0.152399	5.52	0.598	551	6	lasso	0.17	7.9e-08	0.9102	0.362692	1	0.844963
Fusiform thickness	No	Brain_Cortex	AC000078.5	22	19874812	19875493	0.2574	rs385773	4.38	rs13054371	0.116051	4.26	0.486	551	1	top1	0.12	3.1e-05	0.486	0.627	1	0.935768
Fusiform thickness	No	Whole_Blood	AC000078.5	22	19874812	19875493	0.282	rs385773	4.38	rs1053001	0.056421	5.49	1.344	551	551	blup	0.09	2.4e-09	1.55897	0.119003	1	0.693829
Fusiform thickness	No	Liver	AC000123.4	7	126990182	126991577	0.236	rs11563778	-2.7	rs11563640	0.006729	-4.18	0.526	485	485	blup	0.074	0.00043	-1.6362	0.1018	1	0.677463
Fusiform thickness	No	Brain_Cortex	AC002055.4	22	51195376	51239737	0.5728	rs5771040	3.74	rs28729663	0.15996	-6.61	-1.325	198	5	lasso	0.31	1.2e-12	1.9486	0.0513	1	0.617433
Fusiform thickness	No	Brain_Cortex	AC002064.5	7	89941810	89951906	0.2783	rs11489498	-2.88	rs17866339	0.025671	-4.19	-0.682	475	18	enet	0.11	4.4e-05	-0.678465	0.4975	1	0.91185
Fusiform thickness	No	Brain_Cortex	AC002398.5	19	36279778	36288787	0.472	rs753420	3.33	rs12151356	0.175739	-5.45	0.729	418	1	top1	0.18	2.5e-07	-0.729	0.466002	1	0.897962
Fusiform thickness	No	Brain_Cortex	AC002451.3	7	95225994	95243031	0.3324	rs12534317	-3.29	rs3807892	0.257193	6.11	0.467	508	1	top1	0.26	2.1e-10	0.467	0.6405	1	0.938881
Fusiform thickness	No	Brain_Cortex	AC002456.2	7	90219933	90226667	0.4148	rs11489498	-2.88	rs12704552	0.265174	6.49	1.403	450	20	enet	0.29	7.4e-12	1.59097	0.1116	1	0.710895
Fusiform thickness	No	Whole_Blood	AC002456.2	7	90219933	90226667	0.1147	rs11489498	-2.88	rs10277766	0.054701	5.24	0.255	451	3	lasso	0.082	1.3e-08	0.87009	0.38425	1	0.852144
Fusiform thickness	No	Liver	AC002467.7	7	107383262	107384881	0.4593	rs2237687	-2.77	rs739518	0.216182	6.29	-1.236	435	1	top1	0.22	9.6e-10	-1.236	0.21646	1	0.772893
Fusiform thickness	No	Whole_Blood	AC002467.7	7	107383262	107384881	0.1592	rs2237687	-2.77	rs739518	0.10039	6.74	-1.236	436	3	lasso	0.1	2.1e-10	-1.23813	0.21567	1	0.777917
Fusiform thickness	No	Brain_Cortex	AC002472.13	22	21400249	21418457	0.5971	rs3788327	-3.01	rs12168111	0.312881	6.51	-0.433	348	1	top1	0.31	1.1e-12	-0.433	0.665	1	0.940779
Fusiform thickness	No	Liver	AC002480.3	7	22602956	22613615	0.2634	rs4719687	3.57	rs2041357	-0.006106	-3.59	0.518	584	584	blup	0.026	0.025	-1.0213	0.30709	1	0.815527
Fusiform thickness	No	Whole_Blood	AC002511.1	19	35890413	35910287	0.1688	rs7251988	-3.46	rs11084813	0.101617	6.37	-0.012	495	1	top1	0.1	2.3e-10	-0.012	0.990426	1	0.997926
Fusiform thickness	No	Brain_Cortex	AC003005.2	19	57989017	57994364	0.42	rs16960555	2.26	rs12977381	0.259572	-6.41	2	487	1	top1	0.26	1.7e-10	-2	0.0455	1	0.585853
Fusiform thickness	No	Liver	AC004012.1	7	95101147	95103310	0.4833	rs12534317	-3.29	rs6973126	0.214933	5.97	0.679	473	21	enet	0.23	2e-10	0.1106	0.91193	1	0.984478
Fusiform thickness	No	Liver	AC004160.4	7	11446683	11453705	0.3603	rs6959645	-3.06	rs6978848	0.074271	-4.44	-1.314	630	630	blup	0.13	4e-06	1.927	0.05398	1	0.590172
Fusiform thickness	No	Liver	AC004166.6	7	74320406	74331163	0.5598	NA	NA	NA	NA	NA	NA	90	0	enet	0.14	1.8e-06	NA	NA	NA	NA
Fusiform thickness	No	Brain_Cortex	AC004166.6	7	74320406	74331163	0.4998	rs37612	2.17	rs2301908	0.198743	-5.4	-0.777	90	4	lasso	0.26	1.1e-10	0.25719	0.797	1	0.965414
Fusiform thickness	No	Brain_Cortex	AC004448.2	17	19322348	19327670	0.2231	rs9903337	3.27	rs2453605	0.038435	4.31	-0.604	273	4	lasso	0.1	0.0001	-0.50339	0.615	1	0.935768
Fusiform thickness	No	Brain_Cortex	AC004448.5	17	19342456	19364308	0.4057	rs2074273	2.94	rs9899706	0.1824	6.03	-0.857	258	11	lasso	0.27	7.5e-11	-1.51754	0.129	1	0.714903
Fusiform thickness	No	Brain_Cortex	AC004540.5	7	26438213	26538594	0.6517	rs2525762	3.54	rs1013688	0.447547	-7.84	-0.82	493	1	top1	0.45	4.5e-19	0.82	0.4122	1	0.880322
Fusiform thickness	No	Whole_Blood	AC004791.2	19	15962803	15975714	0.23	rs1985502	-2.66	rs16980881	0.125849	-7.84	-1.172	553	6	lasso	0.17	1.3e-16	1.56844	0.116779	1	0.693139
Fusiform thickness	No	Whole_Blood	AC004824.2	1	17655507	17676070	0.2149	rs2256787	3.6	rs11203366	0.0394	-4.91	-1.283	488	8	lasso	0.068	2.2e-07	0.08048	0.936	1	0.989373
Fusiform thickness	No	Liver	AC004840.9	7	2477398	2487485	0.3476	rs1124581	2.96	rs12538383	-0.006618	3.96	2.119	446	446	blup	0.063	0.001	1.4701	0.14153	1	0.726025
Fusiform thickness	No	Whole_Blood	AC004840.9	7	2477398	2487485	0.1639	rs1124581	2.96	rs11772554	0.104989	6.46	-1.714	446	1	top1	0.1	1.2e-10	-1.714	0.08653	1	0.66417
Fusiform thickness	No	Brain_Cortex	AC004947.2	7	26591441	26596819	0.2022	rs2525762	3.54	rs1406593	0.029803	-3.96	-0.461	458	8	lasso	0.082	0.00046	0.43525	0.6634	1	0.940779
Fusiform thickness	No	Brain_Cortex	AC004951.5	7	44024593	44029806	0.1927	rs17209031	-3.19	rs4724284	0.059823	-3.57	0.809	362	1	top1	0.06	0.0025	-0.809	0.4185	1	0.882022
Fusiform thickness	No	Whole_Blood	AC004951.5	7	44024593	44029806	0.2614	rs17209031	-3.19	rs10229021	0.088973	7.17	-0.963	362	26	enet	0.14	5e-14	-1.15473	0.2482	1	0.805032
Fusiform thickness	No	Liver	AC004967.7	7	97598317	97601566	0.2277	rs7783611	-2.76	rs9692345	0.178734	-5.75	0.031	339	6	enet	0.2	5.3e-09	-0.0272	0.97832	1	0.995237
Fusiform thickness	No	Whole_Blood	AC004967.7	7	97598317	97601566	0.2475	rs7783611	-2.76	rs11982005	0.120965	-7.06	0.03	339	6	lasso	0.14	2.7e-14	0.09176	0.92689	1	0.988561
Fusiform thickness	No	Liver	AC004980.10	7	76279718	76280214	0.2486	rs3912067	2.92	rs804025	0.022415	4.28	-0.339	155	19	enet	0.12	8.1e-06	-0.3458	0.72947	1	0.946493
Fusiform thickness	No	Brain_Cortex	AC004980.10	7	76279718	76280214	0.1972	rs3912067	2.92	rs7807719	0.004765	3.5	0.102	155	155	blup	0.11	5.8e-05	-1.18948	0.2342	1	0.804667
Fusiform thickness	No	Liver	AC004980.7	7	76178677	76257299	0.1956	rs3912067	2.92	rs34238522	0.03082	3.75	0.884	178	178	blup	0.034	0.013	3.0879	0.00202	1	0.153684
Fusiform thickness	No	Brain_Cortex	AC004980.7	7	76178677	76257299	0.3812	rs3912067	2.92	rs34238522	0.320907	6.65	0.884	178	1	top1	0.32	4.8e-13	0.884118	0.3766	1	0.857697
Fusiform thickness	No	Whole_Blood	AC004980.7	7	76178677	76257299	0.1418	rs3912067	2.92	rs17718122	0.015782	4.34	0.84	178	178	blup	0.036	0.00016	1.95983	0.05002	1	0.609813
Fusiform thickness	No	Brain_Cortex	AC004985.12	7	44001189	44012924	0.2929	rs17209031	-3.19	rs4724254	0.001221	3.67	0.34	365	35	enet	0.036	0.016	-1.03455	0.3009	1	0.829393
Fusiform thickness	No	Whole_Blood	AC004985.12	7	44001189	44012924	0.215	rs17209031	-3.19	rs1139270	0.039633	-5.21	1.329	365	5	lasso	0.058	1.6e-06	-1.17657	0.23937	1	0.793983
Fusiform thickness	No	Brain_Cortex	AC005003.1	22	31742875	31744670	0.2857	rs2240430	3.22	rs4820044	0.004464	-3.75	1.484	341	341	blup	0.044	0.0083	-0.5461	0.585	1	0.934589
Fusiform thickness	No	Brain_Cortex	AC005013.5	7	28998566	28998961	0.4041	rs6974893	-3.06	rs4722881	0.12895	5.26	-0.544	687	28	enet	0.21	1.7e-08	-1.24458	0.2133	1	0.801214
Fusiform thickness	No	Brain_Cortex	AC005014.5	7	16623407	16626382	0.4157	rs10499472	-2.46	rs10269268	0.155849	-5.35	1.184	639	3	lasso	0.28	2.6e-11	-2.16501	0.0304	1	0.544411
Fusiform thickness	No	Liver	AC005041.17	2	74725815	74726191	0.3552	rs828872	2.05	rs17009998	0.146752	-5.81	-0.77	370	1	top1	0.15	6.6e-07	0.77	0.441	1	0.877325
Fusiform thickness	No	Whole_Blood	AC005041.17	2	74725815	74726191	0.0919	rs828872	2.05	rs17009998	0.0681	5.75	-0.77	371	4	lasso	0.072	1.1e-07	-0.850853	0.395	1	0.852618
Fusiform thickness	No	Brain_Cortex	AC005077.14	7	75700787	75704281	0.1485	rs1057870	-2.77	rs6978677	0.021157	3.65	1.306	314	2	lasso	0.044	0.0086	1.03759	0.2995	1	0.829393
Fusiform thickness	No	Liver	AC005082.1	7	23210760	23234503	0.173	rs10232205	-2.75	rs6953996	0.025851	-4.01	-0.688	427	427	blup	0.062	0.0012	0.5239	0.60035	1	0.909572
Fusiform thickness	No	Brain_Cortex	AC005082.1	7	23210760	23234503	0.1518	rs10232205	-2.75	rs6461686	0.049124	3.95	0.132	427	1	top1	0.049	0.0056	0.132	0.895	1	0.984763
Fusiform thickness	No	Liver	AC005082.12	7	23245632	23247664	0.2058	rs10232205	-2.75	rs6461687	-0.006625	3.63	-0.697	433	433	blup	0.023	0.035	-0.8081	0.41904	1	0.865442
Fusiform thickness	No	Whole_Blood	AC005082.12	7	23245632	23247664	0.249	rs10232205	-2.75	rs7808488	0.142232	7.64	-0.595	433	6	lasso	0.21	4.7e-21	-0.93039	0.35217	1	0.841278
Fusiform thickness	No	Whole_Blood	AC005104.3	2	242290755	242291130	0.085	rs4234091	-3.47	rs7596240	0.0162	-4.17	-0.975	373	373	blup	0.025	0.0012	2.67997	0.00736	1	0.300931
Fusiform thickness	No	Liver	AC005154.6	7	30555925	30625588	0.6068	rs11769513	-3.36	rs38487	0.441292	8.22	0.588	468	1	top1	0.44	6.4e-21	0.588	0.55653	1	0.905568
Fusiform thickness	No	Brain_Cortex	AC005154.6	7	30555925	30625588	0.8116	rs11769513	-3.36	rs38487	0.65556	9.4	0.588	468	28	enet	0.73	1.9e-39	0.434726	0.6638	1	0.940779
Fusiform thickness	No	Whole_Blood	AC005154.6	7	30555925	30625588	0.5055	rs11769513	-3.36	rs38468	0.29073	10.8	0.254	469	469	blup	0.38	6e-40	0.62624	0.53116	1	0.894926
Fusiform thickness	No	Liver	AC005154.7	7	30562759	30564151	0.3892	rs11980046	-3.43	rs38437	0.10463	4.55	-0.143	462	1	top1	0.1	2.8e-05	-0.143	0.88629	1	0.976862
Fusiform thickness	No	Brain_Cortex	AC005154.7	7	30562759	30564151	0.4186	rs11980046	-3.43	rs38487	0.159738	5.78	0.588	462	10	lasso	0.23	3.2e-09	0.566629	0.571	1	0.928053
Fusiform thickness	No	Whole_Blood	AC005154.7	7	30562759	30564151	0.1099	rs11980046	-3.43	rs38488	0.092911	6.21	0.462	463	1	top1	0.093	1.4e-09	0.462	0.64408	1	0.929878
Fusiform thickness	No	Whole_Blood	AC005154.8	7	30583669	30584047	0.5177	rs11980046	-3.43	rs38478	0.294632	10.73	0.062	463	463	blup	0.34	4.1e-35	0.33169	0.74013	1	0.950917
Fusiform thickness	No	Brain_Cortex	AC005324.6	17	15638385	15647113	0.5458	rs2954788	2.26	rs2240593	0.145279	5.15	0.046	339	6	lasso	0.21	1.1e-08	0.48037	0.631	1	0.937242
Fusiform thickness	No	Liver	AC005336.4	19	16021392	16022634	0.302	rs1985502	-2.66	rs2018454	0.068752	4.62	-0.412	547	19	enet	0.09	0.0001	-0.46227	0.64389	1	0.921455
Fusiform thickness	No	Brain_Cortex	AC005336.4	19	16021392	16022634	0.338	rs1985502	-2.66	rs1558139	0.067317	4.21	0.346	547	6	lasso	0.089	0.00026	0.484862	0.627774	1	0.935768
Fusiform thickness	No	Liver	AC005355.2	5	133842243	133844920	0.2607	rs1476097	3.39	rs6877546	0.092064	4.01	2.147	284	1	top1	0.092	8.5e-05	2.147	0.03179	1	0.539089
Fusiform thickness	No	Brain_Cortex	AC005363.9	16	2013841	2014096	0.6268	rs11645942	3.81	rs338791	0.353725	7.01	-2.884	448	1	top1	0.35	1.7e-14	-2.884	0.003927	1	0.25792
Fusiform thickness	No	Whole_Blood	AC005363.9	16	2013841	2014096	0.6464	rs11645942	3.81	rs758334	0.368521	11.79	-2.182	450	6	enet	0.39	6e-42	-2.38133	0.01725	1	0.434478
Fusiform thickness	No	Liver	AC005387.2	19	18643718	18646998	0.187	rs7226	3.26	rs273512	-0.006563	-3.21	-0.785	378	378	blup	0.04	0.0078	0.64504	0.5189	1	0.89869
Fusiform thickness	No	Liver	AC005532.5	7	7294785	7317410	0.2453	rs11975128	-2.71	rs2108790	0.030319	3.59	0.428	520	6	lasso	0.054	0.0022	0.1885	0.8505	1	0.968224
Fusiform thickness	No	Brain_Cortex	AC005532.5	7	7294785	7317410	0.2815	rs11975128	-2.72	rs1638214	0.077411	-4.74	-0.674	519	6	lasso	0.094	0.00018	0.688247	0.4913	1	0.908008
Fusiform thickness	No	Whole_Blood	AC005532.5	7	7294785	7317410	0.1939	rs11975128	-2.71	rs11983597	0.01631	-5.08	-0.574	520	6	lasso	0.041	5e-05	1.14983	0.25021	1	0.805342
Fusiform thickness	No	Liver	AC005534.8	7	156446879	156450387	0.2727	rs4716596	-2.38	rs1969431	-0.004883	4.04	0.294	459	459	blup	0.027	0.023	1.259	0.20802	1	0.771397
Fusiform thickness	No	Liver	AC005550.3	7	15707572	15721605	0.2719	rs6946852	-3.33	rs6944184	0.103955	-4.41	0.306	494	1	top1	0.1	3e-05	-0.306	0.7596	1	0.951613
Fusiform thickness	No	Liver	AC005682.5	7	22893797	22901021	0.2858	rs10232205	-2.75	rs717624	0.155562	-4.97	-0.984	491	1	top1	0.16	3e-07	0.984	0.32512	1	0.828247
Fusiform thickness	No	Whole_Blood	AC005682.5	7	22893797	22901021	0.1925	rs10232205	-2.75	rs2286499	0.050172	5.8	-0.169	491	37	enet	0.08	2.2e-08	0.30833	0.75783	1	0.954663
Fusiform thickness	No	Whole_Blood	AC005682.6	7	22903493	22920969	0.0982	rs10232205	-2.75	rs717624	0.020016	-4.28	-0.984	482	1	top1	0.02	0.0038	0.984	0.32512	1	0.832406
Fusiform thickness	No	Brain_Cortex	AC005775.2	19	490046	501624	0.445	rs12979852	3.5	rs10415416	0.45434	-7.85	1.29	382	1	top1	0.45	2e-19	-1.2898	0.197119	1	0.782066
Fusiform thickness	No	Liver	AC006042.6	7	8153675	8156191	0.7284	rs10245124	-3.74	rs3779356	0.492099	8.68	0.609	766	1	top1	0.49	4.8e-24	0.609	0.54252	1	0.904352
Fusiform thickness	No	Brain_Cortex	AC006050.2	17	28900490	28903481	0.6665	rs35958868	-3.54	rs216443	0.441821	8.57	-0.129	297	1	top1	0.44	9e-19	-0.129	0.897	1	0.984763
Fusiform thickness	No	Whole_Blood	AC006129.4	19	42041545	42043266	0.1242	rs8099939	-3.23	rs4803480	0.012209	4.23	1.3	318	4	lasso	0.025	0.0015	0.64236	0.52064	1	0.890765
Fusiform thickness	No	Whole_Blood	AC006132.1	19	46144752	46146098	0.5735	rs7257956	3.34	rs2286756	0.416256	12.41	0.63	376	1	top1	0.42	6.5e-45	0.63	0.528695	1	0.893262
Fusiform thickness	No	Whole_Blood	AC006369.2	2	37827279	37839401	0.1445	rs17412105	3.42	rs4455141	0.148	7.58	-1.728	562	1	top1	0.15	1.3e-14	-1.728	0.084	1	0.660846
Fusiform thickness	No	Brain_Cortex	AC006538.1	19	2727741	2729325	0.311	rs312073	-2.48	rs759071	0.128169	4.58	0.664	442	1	top1	0.13	1.2e-05	0.664	0.50669	1	0.915116
Fusiform thickness	No	Brain_Cortex	AC006547.14	22	20135950	20138399	0.4495	rs385773	4.38	rs4819867	0.012928	3.79	0.292	399	399	blup	0.087	0.0003	1.6891	0.0912	1	0.695608
Fusiform thickness	No	Brain_Cortex	AC006946.15	22	17602476	17612994	0.5264	rs5994130	-3.12	rs2302521	0.20763	-5.68	-1.73	509	1	top1	0.21	1.7e-08	1.73	0.0836	1	0.695608
Fusiform thickness	No	Liver	AC006960.7	7	36502632	36544121	0.6973	rs196586	-2.76	rs7784898	0.447939	8.29	1.591	648	1	top1	0.45	2.6e-21	1.591	0.11161	1	0.698183
Fusiform thickness	No	Liver	AC007009.1	7	8301912	8302451	0.7695	rs10240353	-4.3	rs3779356	0.41653	8.63	0.609	726	19	enet	0.44	5e-21	0.9664	0.33385	1	0.832144
Fusiform thickness	No	Brain_Cortex	AC007009.1	7	8301912	8302451	0.3186	rs10240353	-4.3	rs9472	0.206018	-5.83	0.242	726	4	lasso	0.23	2.1e-09	0.287676	0.7736	1	0.960908
Fusiform thickness	No	Brain_Cortex	AC007131.1	2	59444843	59506535	0.4055	rs10164961	3.21	rs7605369	-0.006408	-2.99	-1.343	472	472	blup	0.047	0.0066	-0.08135	0.935	1	0.991258
Fusiform thickness	No	Brain_Cortex	AC007228.11	19	57056935	57078780	0.532	rs2052242	-3.34	rs12981980	0.300931	7.21	-0.628	497	9	lasso	0.33	2.7e-13	-0.44857	0.653742	1	0.940386
Fusiform thickness	No	Whole_Blood	AC007228.11	19	57056935	57078780	0.1804	rs2052242	-3.34	rs16987310	0.054682	5.41	-0.53	497	19	enet	0.061	9e-07	-0.31422	0.753354	1	0.954601
Fusiform thickness	No	Whole_Blood	AC007248.6	2	102866317	102866715	0.0621	rs4141631	2.77	rs12619383	0.0214	3.96	-0.774	561	561	blup	0.026	0.0011	-1.27729	0.202	1	0.767851
Fusiform thickness	No	Whole_Blood	AC007248.7	2	103027703	103028568	0.0532	rs4141631	2.77	rs13015714	8.13e-05	3.84	1.49	568	568	blup	0.013	0.016	0.073814	0.941	1	0.989373
Fusiform thickness	No	Brain_Cortex	AC007249.3	2	10592445	10595678	0.3209	rs12620687	-2.93	rs6757005	-0.006384	3.76	0.791	612	612	blup	0.023	0.044	-0.7756	0.438	1	0.886774
Fusiform thickness	No	Brain_Cortex	AC007255.8	7	29553945	29603286	0.3304	rs10231810	3.77	rs4722938	0.011826	-3.67	1.153	630	630	blup	0.086	0.00032	-0.556742	0.5777	1	0.930698
Fusiform thickness	No	Brain_Cortex	AC007277.3	2	171475138	171551884	0.2259	rs12613167	2.81	rs10194303	0.071761	4.91	-2.047	475	8	lasso	0.11	5.7e-05	-2.22696	0.0259	1	0.511463
Fusiform thickness	No	Whole_Blood	AC007278.2	2	103050417	103051800	0.1771	rs4141631	2.77	rs1420106	0.149	-7.65	1.509	562	9	lasso	0.15	2.6e-15	-1.44675	0.148	1	0.722768
Fusiform thickness	No	Liver	AC007278.3	2	103055173	103056935	0.1915	rs4141631	2.77	rs3755266	0.076402	-4.56	0.689	563	1	top1	0.076	0.00033	-0.689	0.491	1	0.890555
Fusiform thickness	No	Brain_Cortex	AC007278.3	2	103055173	103056935	0.1305	rs4141631	2.77	rs10439410	-0.003279	-3.61	0.634	563	563	blup	0.026	0.035	0.10304	0.918	1	0.986749
Fusiform thickness	No	Whole_Blood	AC007278.3	2	103055173	103056935	0.4523	rs4141631	2.77	rs2058659	0.46	-13.05	0.678	563	1	top1	0.46	4.6e-51	-0.678	0.498	1	0.887112
Fusiform thickness	No	Brain_Cortex	AC007292.6	19	4363876	4364637	0.492	rs8102933	2.99	rs7769	0.171805	-5.95	-0.305	377	8	lasso	0.3	3.5e-12	-0.771351	0.440499	1	0.887816
Fusiform thickness	No	Whole_Blood	AC007292.6	19	4363876	4364637	0.1609	rs8102933	2.99	rs34080966	0.053383	-5.43	-0.216	378	19	enet	0.091	2e-09	-0.30958	0.756878	1	0.954663
Fusiform thickness	No	Brain_Cortex	AC007308.6	22	21077335	21080208	0.3234	rs3788327	-3.01	rs4820588	0.082612	4.23	0.822	432	5	lasso	0.17	4.1e-07	1.4589	0.145	1	0.730579
Fusiform thickness	No	Liver	AC007319.1	2	188056562	188419390	0.2896	rs9288141	2.8	rs6434220	0.269707	6.49	-1.246	260	1	top1	0.27	4.3e-12	-1.246	0.213	1	0.772041
Fusiform thickness	No	Brain_Cortex	AC007326.9	22	18984651	18985108	0.2303	rs362250	-3.06	rs2871006	0.156393	5.47	1.436	430	1	top1	0.16	1.2e-06	1.436	0.151	1	0.732303
Fusiform thickness	No	Liver	AC007390.5	2	37423631	37443282	0.2001	rs3770781	3.62	rs3845783	0.005783	4.06	1.747	514	514	blup	0.052	0.0027	0.598207	0.55	1	0.904352
Fusiform thickness	No	Brain_Cortex	AC007390.5	2	37423631	37443282	0.228	rs3770781	3.62	rs3845783	0.028859	4.69	1.747	515	515	blup	0.037	0.014	0.33566	0.737	1	0.952238
Fusiform thickness	No	Whole_Blood	AC007390.5	2	37423631	37443282	0.1322	rs3770781	3.62	rs2372888	0.0798	6.19	-0.221	515	1	top1	0.08	2.1e-08	-0.221	0.825	1	0.971919
Fusiform thickness	No	Brain_Cortex	AC007405.6	2	171627623	171634658	0.4086	rs12613167	2.81	rs1362487	0.035063	-4.94	1.956	453	36	enet	0.2	3.1e-08	-1.71623	0.0861	1	0.695608
Fusiform thickness	No	Whole_Blood	AC007556.3	2	169957253	169957720	0.1372	rs13390393	-3.23	rs3815574	0.0555	5.98	-0.02	565	3	lasso	0.069	1.8e-07	-0.023351	0.981	1	0.996179
Fusiform thickness	No	Liver	AC007773.2	19	32880956	32895914	0.165	rs7257486	-2.41	rs6510247	0.077363	-4.39	-0.362	416	1	top1	0.077	0.00031	0.362	0.71735	1	0.943788
Fusiform thickness	No	Brain_Cortex	AC007773.2	19	32880956	32895914	0.201	rs7257486	-2.41	rs741441	0.072658	-4.21	-0.42	417	1	top1	0.073	0.00092	0.42	0.674485	1	0.942123
Fusiform thickness	No	Liver	AC007966.1	2	186584601	186605206	0.4602	rs17332783	-3.18	rs12464911	0.417547	7.97	-0.869	294	1	top1	0.42	1.5e-19	-0.869	0.385	1	0.853566
Fusiform thickness	No	Brain_Cortex	AC007966.1	2	186584601	186605206	0.6423	rs17332783	-3.18	rs10931190	0.650396	9.4	-0.448	294	16	enet	0.66	4.8e-33	-0.73938	0.46	1	0.897471
Fusiform thickness	No	Brain_Cortex	AC008073.7	2	24388753	24397874	0.3501	rs12612714	-3.99	rs11691212	0.270434	6.38	-2.309	283	18	enet	0.28	1.9e-11	-1.82712	0.0677	1	0.672521
Fusiform thickness	No	Whole_Blood	AC008073.7	2	24388753	24397874	0.089	rs12612714	-3.99	rs10173173	0.0508	5.32	-1.411	283	11	lasso	0.073	9.2e-08	-1.58011	0.114	1	0.690057
Fusiform thickness	No	Brain_Cortex	AC008268.2	2	96457968	96465914	0.3336	rs3772044	-2.32	rs7058	0.036484	4.06	0.699	108	108	blup	0.13	9e-06	0.77574	0.438	1	0.886774
Fusiform thickness	No	Whole_Blood	AC008592.3	5	95170128	95170750	0.2351	rs3777207	2.87	rs6556886	0.138913	7.67	-0.434	391	4	lasso	0.15	6.8e-15	-0.5765	0.564	1	0.907789
Fusiform thickness	No	Whole_Blood	AC008592.8	5	95185013	95185559	0.091	rs3777207	2.87	rs2161313	0.014234	4.48	-1.066	390	1	top1	0.014	0.013	-1.066	0.286	1	0.824541
Fusiform thickness	No	Brain_Cortex	AC008731.1	16	24931582	24932325	0.3261	rs9929030	-3.07	rs17624477	0.187814	5.59	-0.896	389	1	top1	0.19	9.1e-08	-0.896	0.370253	1	0.857336
Fusiform thickness	No	Brain_Cortex	AC008746.12	19	54949847	54950362	0.229	rs595872	3.53	rs7255633	0.09351	4.47	-0.645	457	1	top1	0.094	0.00018	-0.645	0.518927	1	0.918068
Fusiform thickness	No	Whole_Blood	AC008746.12	19	54949847	54950362	0.3065	rs595872	3.53	rs6509874	0.188603	-8.54	-0.791	457	1	top1	0.19	1.4e-18	0.791	0.428944	1	0.863839
Fusiform thickness	No	Liver	AC009005.2	19	567212	572215	0.414	rs12979852	3.03	rs28915400	0.197157	-5.54	0.464	428	1	top1	0.2	6e-09	-0.4644	0.64236	1	0.921455
Fusiform thickness	No	Whole_Blood	AC009005.2	19	567212	572215	0.3855	rs12979852	3.03	rs28915400	0.280791	-10.36	0.464	428	1	top1	0.28	3e-28	-0.4644	0.642358	1	0.929878
Fusiform thickness	No	Whole_Blood	AC009093.1	16	29259550	29261449	0.1805	rs7187776	-3.38	rs252352	0.071285	-6.56	0.409	164	3	lasso	0.1	1.5e-10	-1.02757	0.304153	1	0.832406
Fusiform thickness	No	Brain_Cortex	AC009120.6	16	74339100	74369244	0.3934	rs4999690	-4.26	rs9927929	0.090018	-4.56	0.796	353	40	enet	0.19	7.5e-08	-1.30992	0.190223	1	0.775189
Fusiform thickness	No	Liver	AC009299.3	2	162101250	162105561	0.3711	rs6750514	-2.36	rs10930013	0.268685	-6.5	-0.728	384	1	top1	0.27	4.8e-12	0.728	0.467	1	0.882878
Fusiform thickness	No	Whole_Blood	AC009299.3	2	162101250	162105561	0.2223	rs6750514	-2.36	rs10930013	0.166	-8.08	-0.728	384	1	top1	0.17	2.1e-16	0.728	0.467	1	0.874241
Fusiform thickness	No	Liver	AC009403.2	7	155403925	155437899	0.3378	rs6948512	3.5	rs6948772	-0.004325	-3.31	-1.722	574	574	blup	0.0005	0.3	1.0556	0.29115	1	0.80273
Fusiform thickness	No	Brain_Cortex	AC009404.2	2	118591513	118599234	0.275	rs4564774	-2.59	rs17499330	0.165636	-4.93	0.656	469	1	top1	0.17	5.8e-07	-0.656	0.512	1	0.915116
Fusiform thickness	No	Whole_Blood	AC009495.2	2	166651361	166666520	0.2232	rs4667862	4.05	rs10930182	0.106	-6.78	-1.76	436	6	lasso	0.12	1.7e-12	1.90417	0.0569	1	0.630461
Fusiform thickness	No	Brain_Cortex	AC009506.1	2	160471807	160473593	0.3376	rs12472767	-3.56	rs34162795	0.147084	4.75	-0.152	485	5	lasso	0.16	1.3e-06	-0.23274	0.816	1	0.970943
Fusiform thickness	No	Whole_Blood	AC009506.1	2	160471807	160473593	0.2566	rs12472767	-3.56	rs10489998	0.0919	-6.17	2.111	485	20	enet	0.14	7.4e-14	-1.65118	0.0987	1	0.674086
Fusiform thickness	No	Liver	AC009948.5	2	179278666	179304970	0.2456	rs12471986	-2.54	rs1434094	-0.004689	3.44	0.098	473	473	blup	0.012	0.091	1.25586	0.209	1	0.771397
Fusiform thickness	No	Whole_Blood	AC009961.3	2	160527219	160568946	0.1437	rs12472767	-3.56	rs4597467	0.0145	4.67	-0.01	470	43	enet	0.059	1.5e-06	-0.312567	0.755	1	0.954601
Fusiform thickness	No	Whole_Blood	AC010492.2	19	54732911	54734088	0.2389	rs595872	3.53	rs4575638	0.105148	-7.48	0.526	492	4	lasso	0.16	8.8e-16	-0.02731	0.978212	1	0.995736
Fusiform thickness	No	Brain_Cortex	AC010524.2	19	49871962	49891338	0.278	rs4802550	3.25	rs8108669	0.178871	-5.3	0.613	370	1	top1	0.18	1.9e-07	-0.613	0.539876	1	0.924497
Fusiform thickness	No	Brain_Cortex	AC010731.4	2	207507142	207514173	0.2024	rs7581388	2.62	rs16838295	-0.006109	-3.5	-0.656	461	461	blup	0.048	0.006	0.61011	0.542	1	0.924497
Fusiform thickness	No	Whole_Blood	AC010731.6	2	207551241	207552086	0.1319	rs7581388	2.62	rs16838613	0.0646	5.6	-1.374	470	1	top1	0.065	4.6e-07	-1.37414	0.169	1	0.746486
Fusiform thickness	No	Liver	AC010733.5	2	61165339	61165739	0.1863	rs13398770	-3.66	rs11125856	0.114059	4.63	-1.384	351	17	enet	0.12	9.2e-06	-1.86858	0.0617	1	0.613633
Fusiform thickness	No	Whole_Blood	AC010878.3	2	38044058	38045104	0.192	rs17412105	3.42	rs10206788	0.084	-6.19	1.492	626	1	top1	0.084	8.8e-09	-1.492	0.136	1	0.719881
Fusiform thickness	No	Brain_Cortex	AC010884.1	2	105552869	105654954	0.3081	rs13404931	-2.95	rs10205766	0.179961	5.02	-0.402	481	1	top1	0.18	1.8e-07	-0.402	0.688	1	0.944595
Fusiform thickness	No	Whole_Blood	AC010982.1	2	114737146	114764879	0.2156	rs7580260	-2.72	rs3748997	0.0476	-5.61	0.624	315	6	lasso	0.1	1.2e-10	-0.052148	0.958	1	0.991369
Fusiform thickness	No	Brain_Cortex	AC011330.5	15	43955852	43976537	0.294	rs28697876	3.07	rs2927071	0.10164	-5.24	-0.089	263	15	enet	0.16	8e-07	0.2623	0.79309	1	0.963955
Fusiform thickness	No	Whole_Blood	AC011513.4	19	42261806	42290801	0.0614	rs10500285	-3.25	rs8106277	0.033116	4.39	1.487	268	1	top1	0.033	0.00026	1.487	0.137015	1	0.719881
Fusiform thickness	No	Brain_Cortex	AC011516.2	19	22798359	22806773	0.205	rs11668951	-2.81	rs12980083	0.049021	-3.97	-0.384	300	26	enet	0.07	0.0011	0.858709	0.390501	1	0.86867
Fusiform thickness	No	Liver	AC011747.4	2	8699963	8723922	0.4397	rs6735600	-2.89	rs6737516	0.218074	-6.02	-0.997	421	1	top1	0.22	7.9e-10	0.997	0.319	1	0.826232
Fusiform thickness	No	Whole_Blood	AC011747.4	2	8699963	8723922	0.2185	rs6735600	-2.89	rs6737516	0.0938	-6.06	-0.997	421	1	top1	0.094	1.2e-09	0.997	0.319	1	0.832406
Fusiform thickness	No	Whole_Blood	AC012065.7	2	20877569	20879005	0.1	rs741190	2.73	rs1079171	0.00586	-4.73	-0.275	492	24	enet	0.02	0.0042	1.57198	0.116	1	0.690057
Fusiform thickness	No	Liver	AC012146.7	17	5014763	5017674	0.2785	rs2074437	2.29	rs1047966	0.123841	-5.42	1.266	430	1	top1	0.12	5.2e-06	-1.266	0.206	1	0.771397
Fusiform thickness	No	Whole_Blood	AC012146.7	17	5014763	5017674	0.1119	rs2074437	2.29	rs3887446	0.0668	-5.25	1.101	430	1	top1	0.067	2.9e-07	-1.101	0.271	1	0.81341
Fusiform thickness	No	Whole_Blood	AC012442.5	2	113371790	113372008	0.0914	rs7506	-3.09	rs4849113	0.0133	4.73	0.192	450	8	lasso	0.022	0.0026	-0.564749	0.572	1	0.908476
Fusiform thickness	No	Whole_Blood	AC012454.4	2	85913176	85914170	0.3405	rs1374370	2.83	rs4240202	0.179	-8.22	-0.915	477	5	lasso	0.25	2.1e-25	0.836714	0.403	1	0.852618
Fusiform thickness	No	Whole_Blood	AC013264.2	2	198062715	198063997	0.0877	rs12693803	-2.49	rs10931779	0.0819	5.78	-1.005	335	1	top1	0.082	1.4e-08	-1.005	0.315	1	0.832406
Fusiform thickness	No	Brain_Cortex	AC013268.5	2	110745972	110753717	0.4888	rs28410095	-2.47	rs881940	0.047721	3.85	0.464	137	16	enet	0.12	2.7e-05	-0.26768	0.789	1	0.96323
Fusiform thickness	No	Brain_Cortex	AC013275.2	2	120234024	120244922	0.3713	rs17667952	-3.03	rs2254122	0.051278	-4.06	-1.173	418	418	blup	0.096	0.00015	0.22439	0.822	1	0.972156
Fusiform thickness	No	Whole_Blood	AC013437.6	2	143856467	143857502	0.1055	rs6714864	-2.22	rs10202197	0.0655	-5.1	-0.798	376	1	top1	0.065	3.9e-07	0.798	0.425	1	0.861953
Fusiform thickness	No	Brain_Cortex	AC013460.1	2	7561392	7590385	0.3779	rs6720046	2.77	rs10182503	0.216051	5.83	0.348	541	1	top1	0.22	8.1e-09	0.348	0.728	1	0.951175
Fusiform thickness	No	Brain_Cortex	AC015849.19	17	34143721	34157297	0.2432	rs854680	-3.31	rs1614133	0.039431	-3.78	-0.652	347	5	lasso	0.055	0.0035	1.3592	0.174	1	0.756628
Fusiform thickness	No	Whole_Blood	AC015849.2	17	34195971	34212867	0.0916	rs854680	-3.31	rs9908011	0.063	6	-1.092	331	6	lasso	0.07	1.5e-07	-0.57792	0.563	1	0.907238
Fusiform thickness	No	Brain_Cortex	AC016629.3	19	59105263	59109183	0.159	rs8100801	-2.83	rs11673465	0.158118	-5.23	-0.213	228	1	top1	0.16	1.1e-06	0.213	0.831327	1	0.972292
Fusiform thickness	No	Liver	AC016683.6	2	113969099	114034158	0.6979	rs10209160	-2.54	rs11123172	0.396027	-7.82	-1.32	458	1	top1	0.4	2.3e-18	1.32	0.187	1	0.771397
Fusiform thickness	No	Brain_Cortex	AC016683.6	2	113969099	114034158	0.4677	rs10209160	-2.54	rs11123172	0.246446	-5.84	-1.32	457	1	top1	0.25	5.5e-10	1.32	0.187	1	0.771421
Fusiform thickness	No	Whole_Blood	AC016683.6	2	113969099	114034158	0.4847	rs10209160	-2.54	rs11123172	0.388	-11.99	-1.32	458	31	enet	0.41	9.7e-45	1.36492	0.172	1	0.74692
Fusiform thickness	No	Whole_Blood	AC016700.3	2	70321029	70330352	0.1311	rs6751950	-2.83	rs1880039	0.00387	-3.57	0.586	384	18	enet	0.06	1.1e-06	2.53471	0.0113	1	0.373689
Fusiform thickness	No	Whole_Blood	AC016725.4	2	135493034	135635213	0.0862	rs1530559	-3.23	rs6740829	0.00522	-3.63	0.148	389	389	blup	0.0062	0.071	-2.59644	0.00942	1	0.345402
Fusiform thickness	No	Brain_Cortex	AC016738.4	2	101610138	101618176	0.2481	rs4851346	2.77	rs7568067	0.003338	-3.14	1.366	452	3	lasso	0.011	0.12	-1.09107	0.275	1	0.823108
Fusiform thickness	No	Whole_Blood	AC016747.3	2	61368732	61372104	0.0369	rs13398770	-3.66	rs2421203	0.0237	4.57	-1.125	315	315	blup	0.034	0.00022	-1.00176	0.316	1	0.832406
Fusiform thickness	No	Whole_Blood	AC016753.7	2	85718053	85718903	0.1836	rs1374370	2.83	rs960066	0.108	-7.09	0.916	474	3	lasso	0.11	3.5e-11	-1.05277	0.292	1	0.825313
Fusiform thickness	No	Brain_Cortex	AC016757.3	2	239133193	239140318	0.294	rs12615188	-3.66	rs4617993	0.006866	3.96	0.972	490	490	blup	0.065	0.0017	-1.11578	0.265	1	0.821732
Fusiform thickness	No	Whole_Blood	AC016757.3	2	239133193	239140318	0.3647	rs12615188	-3.66	rs2304674	0.19	8.48	-0.415	490	23	enet	0.25	9e-25	0.392613	0.695	1	0.940678
Fusiform thickness	No	Whole_Blood	AC016773.1	4	1741078	1743830	0.4427	rs6833307	3.49	rs2854915	0.332	-11.13	-0.36	270	8	lasso	0.36	5.9e-38	0.5856	0.558144	1	0.905191
Fusiform thickness	No	Brain_Cortex	AC017048.3	2	177494317	177502437	0.4416	rs1915137	-2.89	rs13033097	0.025667	4.15	-0.883	506	22	enet	0.11	4.9e-05	-0.88292	0.377	1	0.857697
Fusiform thickness	No	Liver	AC017074.2	2	114435279	114461655	0.2652	rs7580260	-2.72	rs2166966	0.148539	5.67	0.306	321	3	lasso	0.17	1.1e-07	0.214281	0.83	1	0.966475
Fusiform thickness	No	Whole_Blood	AC017074.2	2	114435279	114461655	0.0683	rs7580260	-2.72	rs3870303	0.00172	-3.82	-0.735	321	321	blup	0.0068	0.062	0.010936	0.991	1	0.997926
Fusiform thickness	No	Whole_Blood	AC017099.3	2	98280680	98319527	0.0507	rs11692435	-3.04	rs11680855	-0.000517	3.25	-0.295	145	145	blup	0.011	0.022	-0.844683	0.398	1	0.852618
Fusiform thickness	No	Liver	AC018638.1	7	128293740	128293989	0.363	rs6467230	2.82	rs2402923	0.164275	5.24	-1.451	367	1	top1	0.16	1.3e-07	-1.451	0.14678	1	0.726025
Fusiform thickness	No	Brain_Cortex	AC018638.1	7	128293740	128293989	0.2489	rs6467230	2.82	rs2562734	0.064624	-4.37	0.881	367	1	top1	0.065	0.0017	-0.881	0.3783	1	0.857697
Fusiform thickness	No	Whole_Blood	AC018638.1	7	128293740	128293989	0.0898	rs6467230	2.82	rs339075	0.01719	-4.08	0.12	367	1	top1	0.017	0.0068	-0.12	0.90448	1	0.983515
Fusiform thickness	No	Brain_Cortex	AC018641.7	7	32496575	32497370	0.4304	rs691630	-3.32	rs6950077	0.30061	6.88	-2.541	509	12	lasso	0.35	2.5e-14	-2.06946	0.0385	1	0.569309
Fusiform thickness	No	Whole_Blood	AC018720.10	7	75123401	75133628	0.2161	rs1057870	-2.77	rs1167827	0.12066	-6.99	1.938	204	1	top1	0.12	4.3e-12	-1.938	0.05262	1	0.616814
Fusiform thickness	No	Whole_Blood	AC018766.5	19	50360227	50362546	0.2321	rs3826772	-2.5	rs16981492	0.081738	-6.02	-0.738	351	26	enet	0.12	4e-12	0.89969	0.368285	1	0.846283
Fusiform thickness	No	Liver	AC018804.7	2	130986949	130989679	0.1167	rs6710206	-2.22	rs7559051	0.058905	4.8	-0.18	148	148	blup	0.074	0.00041	0.447834	0.654	1	0.927461
Fusiform thickness	No	Brain_Cortex	AC018865.8	2	130748029	130808704	0.2203	rs4233595	-2.42	rs12612434	0.020884	3.99	-0.002	239	239	blup	0.03	0.025	0.58091	0.561	1	0.924813
Fusiform thickness	No	Liver	AC019117.2	7	17474101	17500296	0.3055	rs2714864	3.42	rs16871695	0.003402	3.69	1.457	535	37	enet	0.045	0.0052	0.5051	0.61348	1	0.91228
Fusiform thickness	No	Brain_Cortex	AC020907.2	19	35628549	35630344	0.583	rs7251988	-3.46	rs1673006	0.437591	-8.03	0.017	490	1	top1	0.44	1.5e-18	-0.017	0.986437	1	0.998615
Fusiform thickness	No	Whole_Blood	AC020956.3	19	42337740	42340005	0.0859	rs10500285	-3.25	rs3752172	0.018657	4.16	-1.941	254	254	blup	0.03	0.00048	-2.85796	0.004264	1	0.248163
Fusiform thickness	No	Whole_Blood	AC021016.6	2	219231388	219232444	0.2335	rs7586267	3.2	rs6745037	0.111	-6.91	1.259	398	4	lasso	0.11	2.8e-11	-1.77689	0.0756	1	0.641133
Fusiform thickness	No	Liver	AC021218.2	7	155755326	155759037	0.8861	rs6948512	3.5	rs7807731	0.485248	8.72	0.394	552	26	lasso	0.61	8.3e-33	0.0425	0.9661	1	0.992907
Fusiform thickness	No	Liver	AC021860.1	4	38628029	38629659	0.2758	rs6853067	-2.83	rs17429085	0.030562	-4.57	-1.957	606	7	lasso	0.078	0.00028	1.63	0.1031	1	0.680197
Fusiform thickness	No	Brain_Cortex	AC021860.1	4	38628029	38629659	0.6111	rs6853067	-2.83	rs337645	0.29244	-6.6	-0.802	606	13	lasso	0.32	8.1e-13	0.775026	0.43832	1	0.886774
Fusiform thickness	No	Whole_Blood	AC021860.1	4	38628029	38629659	0.2422	rs6853067	-2.83	rs12499028	0.0414	5.94	0.165	606	7	lasso	0.12	7e-12	1.3101	0.190161	1	0.758385
Fusiform thickness	No	Liver	AC022153.1	19	28393503	28475651	0.218	rs10411777	2.63	rs4465704	0.170604	-5.89	-0.048	348	1	top1	0.17	7.4e-08	0.048	0.96172	1	0.992907
Fusiform thickness	No	Brain_Cortex	AC022153.1	19	28393503	28475651	0.42	rs10411777	2.63	rs4239564	0.165963	-5	0.599	348	1	top1	0.17	5.6e-07	-0.599	0.549173	1	0.924813
Fusiform thickness	No	Whole_Blood	AC022210.2	2	85142910	85143789	0.0979	rs12992282	-3.38	rs2163646	0.00694	3.97	-1.884	396	12	enet	0.014	0.014	-2.30865	0.021	1	0.461632
Fusiform thickness	No	Whole_Blood	AC022431.2	5	55807394	55902059	0.2799	rs16886556	3.33	rs744418	0.092326	-6.25	-1.156	565	7	lasso	0.11	7.4e-11	1.4555	0.146	1	0.722768
Fusiform thickness	No	Whole_Blood	AC022498.1	3	187896331	187898598	0.2019	rs6789758	2.83	rs2222103	0.160602	7.85	1.437	516	1	top1	0.16	7.5e-16	1.437	0.150718	1	0.722768
Fusiform thickness	No	Brain_Cortex	AC022532.1	10	72194585	72196314	0.246	rs7917828	-3.34	rs7074416	0.143817	-5.11	-0.717	661	14	enet	0.16	1.1e-06	-0.0668	0.94674	1	0.992755
Fusiform thickness	No	Liver	AC022596.2	17	16751166	16755222	0.7084	rs6502552	2.81	rs11656859	0.211997	6.55	-1.246	351	13	lasso	0.41	3.1e-19	-0.8821	0.378	1	0.853566
Fusiform thickness	No	Whole_Blood	AC024560.3	3	197305084	197354777	0.1957	rs13095317	-3.15	rs3749249	0.016063	-4.4	-0.308	369	6	lasso	0.034	0.00024	0.70776	0.479096	1	0.875623
Fusiform thickness	No	Whole_Blood	AC024704.2	2	114586967	114588625	0.1037	rs7580260	-2.72	rs4849290	0.0665	5.34	-0.836	301	1	top1	0.067	3.1e-07	-0.836	0.403	1	0.852618
Fusiform thickness	No	Liver	AC024937.4	3	195723609	195725104	0.2044	rs7648887	-2.45	rs4927848	0.027255	-4.25	-0.284	294	294	blup	0.056	0.002	-0.7388	0.460054	1	0.88206
Fusiform thickness	No	Brain_Cortex	AC024937.4	3	195723609	195725104	0.4457	rs7648887	-2.45	rs4927848	0.203603	-5.73	-0.284	294	13	lasso	0.22	6.3e-09	-0.32366	0.746196	1	0.953392
Fusiform thickness	No	Brain_Cortex	AC025811.3	19	22638790	22639261	0.258	rs11085536	-2.7	rs1692598	0.120781	4.63	0.026	317	1	top1	0.12	2.2e-05	0.026	0.979257	1	0.998515
Fusiform thickness	No	Brain_Cortex	AC026310.1	12	25055323	25057615	0.2389	rs2352737	3.25	rs2291894	-0.00444	3.47	-0.007	563	563	blup	0.042	0.0095	0.3924	0.694798	1	0.944798
Fusiform thickness	No	Liver	AC026740.1	5	667759	668839	0.2262	rs10072022	2.75	rs1697952	0.017428	4.25	0.366	351	351	blup	0.068	0.00069	1.2297	0.21882	1	0.772893
Fusiform thickness	No	Whole_Blood	AC026740.1	5	667759	668839	0.0661	rs10072022	2.75	rs12521091	0.021574	-4.54	1.402	351	351	blup	0.037	0.00012	-0.375	0.708	1	0.945083
Fusiform thickness	No	Whole_Blood	AC027763.2	17	6779954	6915668	0.0858	rs14309	3.35	rs434473	0.0234	-5.24	-2.059	504	3	lasso	0.034	0.00024	2.00042	0.0455	1	0.599032
Fusiform thickness	No	Liver	AC034220.3	5	131646978	131705340	0.3902	rs162881	-3.32	rs272894	0.230629	-6.4	-1.515	421	6	lasso	0.25	5e-11	1.5872	0.11246	1	0.700387
Fusiform thickness	No	Brain_Cortex	AC034220.3	5	131646978	131705340	0.5024	rs162881	-3.32	rs272881	0.478712	-8.09	-1.59	420	1	top1	0.48	9.2e-21	1.59	0.112	1	0.710895
Fusiform thickness	No	Whole_Blood	AC034220.3	5	131646978	131705340	0.0848	rs162881	-3.32	rs272875	0.059069	-5.29	-1.525	421	1	top1	0.059	1.4e-06	1.525	0.127	1	0.708321
Fusiform thickness	No	Liver	AC034243.1	5	138080123	138088998	0.4324	rs34632700	-3.45	rs825762	0.349989	7.94	-1.954	307	5	lasso	0.39	5e-18	-2.0276	0.0426	1	0.577606
Fusiform thickness	No	Brain_Cortex	AC034243.1	5	138080123	138088998	0.412	rs34632700	-3.45	rs1651358	0.350157	6.93	-1.966	308	1	top1	0.35	2.5e-14	-1.966	0.0493	1	0.603345
Fusiform thickness	No	Brain_Cortex	AC062028.1	2	11239977	11272947	0.3828	rs12620687	-2.93	rs6752604	0.306237	-6.46	-1.691	505	3	lasso	0.32	3.7e-13	1.76901	0.0769	1	0.686929
Fusiform thickness	No	Liver	AC064836.3	2	203200747	203201450	0.1612	rs16838312	2.68	rs12472035	0.05049	3.65	0.954	338	1	top1	0.05	0.0031	0.954	0.34	1	0.833114
Fusiform thickness	No	Liver	AC068039.4	2	172629992	172632354	0.4183	rs11688652	-3.52	rs908670	0.29356	7.24	2.528	406	5	lasso	0.32	1.7e-14	1.99873	0.0456	1	0.582142
Fusiform thickness	No	Brain_Cortex	AC068039.4	2	172629992	172632354	0.6129	rs11688652	-3.52	rs6721680	0.57468	8.81	2.481	406	1	top1	0.57	1.1e-26	2.481	0.0131	1	0.428488
Fusiform thickness	No	Whole_Blood	AC068039.4	2	172629992	172632354	0.2774	rs11688652	-3.52	rs4667694	0.285	10.4	2.318	406	1	top1	0.29	9.3e-29	2.318	0.0204	1	0.459228
Fusiform thickness	No	Brain_Cortex	AC068057.2	2	105363096	105374177	0.4722	rs6739701	-3.43	rs442203	0.423167	7.61	-0.241	379	1	top1	0.42	8.2e-18	-0.241	0.81	1	0.968615
Fusiform thickness	No	Liver	AC068282.3	2	128146706	128158156	0.7516	rs13411546	3.31	rs6430937	0.5502	9.25	0.319	440	1	top1	0.55	5e-28	0.319	0.75	1	0.950023
Fusiform thickness	No	Brain_Cortex	AC068282.3	2	128146706	128158156	0.8593	rs13411546	3.31	rs13429925	0.561463	9.24	0.354	440	38	enet	0.57	1.5e-26	-0.30177	0.763	1	0.960468
Fusiform thickness	No	Whole_Blood	AC068282.3	2	128146706	128158156	0.5499	rs13411546	3.31	rs12613413	0.521	14.04	0.232	440	23	enet	0.52	2.4e-61	0.171637	0.864	1	0.978179
Fusiform thickness	No	Brain_Cortex	AC068831.10	15	91565849	91579841	0.285	rs3803563	3.44	rs7495542	0.014786	-3.78	-1.087	496	496	blup	0.037	0.014	0.4727	0.63643	1	0.938302
Fusiform thickness	No	Liver	AC069213.1	3	195341818	195347104	0.4027	rs4677617	-2.85	rs2291652	0.02991	4.52	-1.664	298	298	blup	0.12	7e-06	-0.5129	0.607994	1	0.911273
Fusiform thickness	No	Brain_Cortex	AC069213.1	3	195341818	195347104	0.669	rs4677617	-2.85	rs4677617	0.175371	5.88	-2.849	298	298	blup	0.31	2.2e-12	-1.00041	0.31711	1	0.833668
Fusiform thickness	No	Whole_Blood	AC069213.1	3	195341818	195347104	0.5265	rs4677617	-2.85	rs11926771	0.114821	6.68	-1.811	298	17	lasso	0.16	4.1e-16	-1.29015	0.196999	1	0.764243
Fusiform thickness	No	Liver	AC069282.6	7	47996390	47996915	0.2444	rs3887211	-2.32	rs2242478	0.179688	5.52	-0.061	519	1	top1	0.18	3.2e-08	-0.061	0.95136	1	0.992022
Fusiform thickness	No	Whole_Blood	AC069282.6	7	47996390	47996915	0.1053	rs3887211	-2.32	rs2686830	0.00443	4.08	-0.233	519	519	blup	0.015	0.011	0.32656	0.744	1	0.95193
Fusiform thickness	No	Liver	AC069513.4	3	195382436	195384798	0.1808	rs1114507	-2.82	rs6583249	0.037091	-4.29	1.84	284	8	enet	0.061	0.0013	-0.5867	0.557373	1	0.906176
Fusiform thickness	No	Brain_Cortex	AC069513.4	3	195382436	195384798	0.6447	rs1114507	-2.82	rs6773702	0.178054	-6.03	1.434	284	24	enet	0.26	1.7e-10	-2.39809	0.016481	1	0.459584
Fusiform thickness	No	Whole_Blood	AC073052.1	2	225364104	225364817	0.1406	rs1078727	-2.6	rs940318	0.0462	5.51	-1.033	452	452	blup	0.072	9.8e-08	-1.88324	0.0597	1	0.633111
Fusiform thickness	No	Liver	AC073218.2	2	34902646	34963298	0.3533	rs17398711	2.46	rs12994809	0.101849	5.21	0.359	414	4	lasso	0.13	3e-06	0.362737	0.717	1	0.943788
Fusiform thickness	No	Brain_Cortex	AC073343.1	7	6713376	6715991	0.2833	rs10261256	3.37	rs872424	0.037871	-4.35	-0.957	320	1	top1	0.038	0.013	0.957	0.3386	1	0.84605
Fusiform thickness	No	Brain_Cortex	AC073869.2	2	132109787	132110592	0.3585	rs4107594	2.37	rs6414022	0.205513	-5.56	-0.279	197	1	top1	0.21	2e-08	0.27861	0.781	1	0.963085
Fusiform thickness	No	Whole_Blood	AC074011.2	2	28856148	28887406	0.522	rs10184619	-2.82	rs6719289	0.289	10.61	0.504	486	39	enet	0.34	1.6e-34	0.311243	0.756	1	0.954663
Fusiform thickness	No	Brain_Cortex	AC074117.10	2	27579360	27590489	0.1508	rs10196501	5.39	rs7602534	0.091284	4.5	0.364	301	1	top1	0.091	0.00022	0.364	0.716	1	0.948512
Fusiform thickness	No	Whole_Blood	AC074117.10	2	27579360	27590489	0.0514	rs10196501	5.39	rs920435	0.0178	3.75	5.347	301	1	top1	0.018	0.0059	5.347	8.94e-08	0.000519056	7.41509e-05
Fusiform thickness	No	Liver	AC074138.3	19	37176342	37178351	0.209	rs7259854	-1.96	rs3108221	0.116606	4.92	0.251	285	285	blup	0.13	2.3e-06	-0.4411	0.65914	1	0.927559
Fusiform thickness	No	Liver	AC074212.6	19	46271054	46275762	0.254	rs7257956	3.34	rs4803848	-0.005749	3.6	2.083	390	389	blup	0.049	0.0035	0.78659	0.43152	1	0.873277
Fusiform thickness	No	Liver	AC074289.1	2	64370373	64479993	0.2286	rs2034802	-2.8	rs1365482	0.106502	-5.06	-0.391	398	1	top1	0.11	2.4e-05	0.391	0.696	1	0.937214
Fusiform thickness	No	Brain_Cortex	AC074289.1	2	64370373	64479993	0.4547	rs2034802	-2.8	rs17739675	0.032936	-4.46	-0.474	398	13	lasso	0.16	6.8e-07	0.78172	0.434	1	0.884771
Fusiform thickness	No	Whole_Blood	AC074289.1	2	64370373	64479993	0.3383	rs2034802	-2.8	rs17739675	0.115	-7.12	-0.474	398	10	lasso	0.26	8.7e-26	0.907224	0.364	1	0.844596
Fusiform thickness	No	Whole_Blood	AC078852.1	4	1350369	1351863	0.0919	rs3733343	4.07	rs3755920	0.035	-5.42	0.671	369	6	lasso	0.045	2.2e-05	-0.571	0.568027	1	0.908476
Fusiform thickness	No	Whole_Blood	AC078883.3	2	173328990	173330750	0.1308	rs11688652	-3.52	rs2701270	0.0333	-4.02	-0.428	468	1	top1	0.033	0.00026	0.428	0.669	1	0.933454
Fusiform thickness	No	Brain_Cortex	AC079305.11	2	177855236	178029244	0.2194	rs16864519	-2.8	rs1437724	-0.007421	-3.18	0.356	493	493	blup	0.02	0.057	0.77584	0.438	1	0.886774
Fusiform thickness	No	Whole_Blood	AC079325.5	17	72545538	72548876	0.3277	rs880827	3.31	rs8076892	0.103	6.27	0.471	494	35	enet	0.17	1.4e-16	-1.34621	0.178	1	0.752089
Fusiform thickness	No	Whole_Blood	AC079325.6	17	72556855	72563482	0.6342	rs880827	3.31	rs8076892	0.349	11.36	0.471	485	32	enet	0.42	4.7e-46	0.1955	0.845	1	0.974965
Fusiform thickness	No	Brain_Cortex	AC079341.1	4	122685740	122687962	0.4631	rs6838346	2.17	rs17051336	0.01625	-3.75	-0.149	429	429	blup	0.13	1.3e-05	-0.000577	0.99954	1	0.99954
Fusiform thickness	No	Brain_Cortex	AC079776.7	2	130724165	130736664	0.7141	rs4233595	-2.42	rs1922633	0.366372	-7.32	0.769	257	14	enet	0.41	5.8e-17	-0.87255	0.383	1	0.860587
Fusiform thickness	No	Liver	AC079922.3	2	113399409	113403267	0.3568	rs7506	-3.12	rs4849090	0.233982	6.21	-1.567	479	1	top1	0.23	1.6e-10	-1.567	0.117	1	0.705257
Fusiform thickness	No	Brain_Cortex	AC079922.3	2	113399409	113403267	0.6019	rs7506	-3.12	rs4849090	0.293697	6.95	-1.567	478	1	top1	0.29	6.9e-12	-1.567	0.117	1	0.710895
Fusiform thickness	No	Whole_Blood	AC079922.3	2	113399409	113403267	0.4557	rs7506	-3.12	rs4849089	0.286	10.7	-1.568	479	30	enet	0.31	4.7e-31	-1.581	0.114	1	0.690057
Fusiform thickness	No	Liver	AC083843.3	8	135850312	135854880	0.3249	rs6577718	3.12	rs7003550	0.133026	-5.4	1.513	559	1	top1	0.13	2.3e-06	-1.513	0.13028	1	0.721894
Fusiform thickness	No	Whole_Blood	AC083899.3	2	87352513	87423770	0.2191	rs12614652	1.79	rs17041053	0.0576	5.77	-0.425	87	5	enet	0.081	1.6e-08	0.14539	0.884	1	0.978179
Fusiform thickness	No	Whole_Blood	AC083949.1	2	42370378	42397441	0.0633	rs10175871	3.8	rs3764907	0.0375	4.29	0.076	521	1	top1	0.037	0.00011	0.076	0.939	1	0.989373
Fusiform thickness	No	Brain_Cortex	AC084018.1	12	122233173	122241812	0.4161	rs1169961	3	rs7974348	0.269	-6.55	-0.822	337	1	top1	0.27	7.2e-11	0.822	0.411077	1	0.879367
Fusiform thickness	No	Whole_Blood	AC084018.1	12	122233173	122241812	0.1473	rs1169961	3	rs895953	0.075863	-5.88	-0.638	337	1	top1	0.076	4.7e-08	0.638	0.523474	1	0.890765
Fusiform thickness	No	Liver	AC087380.14	11	5539671	5546185	0.224	rs3763881	-2.9	rs7939159	-0.006524	3.72	1.052	887	887	blup	0.016	0.068	1.26653	0.205324	1	0.771397
Fusiform thickness	No	Brain_Cortex	AC090616.2	17	30468245	30470154	0.1842	rs4795715	-3.46	rs8068039	0.039652	-4.42	-0.329	310	9	lasso	0.044	0.0083	-0.84413	0.399	1	0.871074
Fusiform thickness	No	Liver	AC090804.1	11	3913623	3914120	0.152	rs10835979	2.98	rs1869084	0.007191	3.66	-0.127	345	345	blup	0.0088	0.13	0.49464	0.620854	1	0.916366
Fusiform thickness	No	Brain_Cortex	AC090945.1	3	15919554	15921078	0.1693	rs12488774	2.69	rs2255248	0.13198	4.39	-1.385	474	1	top1	0.13	8.8e-06	-1.385	0.166052	1	0.744279
Fusiform thickness	No	Liver	AC091729.9	7	1200121	1204903	0.595	rs7804083	2.97	rs2960839	0.46035	8.83	-1.028	399	10	lasso	0.52	7.1e-26	-1.2935	0.19584	1	0.771397
Fusiform thickness	No	Brain_Cortex	AC091729.9	7	1200121	1204903	0.7251	rs7804083	2.97	rs2960837	0.681165	9.58	-1.348	399	1	top1	0.68	4.9e-35	-1.348	0.1777	1	0.761566
Fusiform thickness	No	Whole_Blood	AC091729.9	7	1200121	1204903	0.4135	rs7804083	2.97	rs2960837	0.483506	13.33	-1.348	400	1	top1	0.48	1.1e-54	-1.348	0.17766	1	0.752089
Fusiform thickness	No	Brain_Cortex	AC091814.2	12	10089178	10096094	0.3431	rs4764332	2.6	rs11053499	-0.00144	3.89	-0.546	327	19	enet	0.093	0.0002	0.7071	0.479528	1	0.903094
Fusiform thickness	No	Whole_Blood	AC091814.2	12	10089178	10096094	0.4149	rs4764332	2.6	rs7957464	0.168808	9.13	1.638	327	9	lasso	0.34	1.2e-34	0.88699	0.375087	1	0.847046
Fusiform thickness	No	Brain_Cortex	AC091878.1	5	17130137	17217156	0.3237	rs2459826	-3.03	rs297221	0.232188	5.7	1.2	376	1	top1	0.23	2e-09	1.2	0.23	1	0.804667
Fusiform thickness	No	Whole_Blood	AC091878.1	5	17130137	17217156	0.1285	rs2459826	-3.03	rs28297	-0.002464	3.17	-0.024	376	376	blup	0.019	0.0043	1.2386	0.216	1	0.777975
Fusiform thickness	No	Brain_Cortex	AC092159.2	2	677186	697371	0.3714	rs6719944	-3.34	rs2867137	0.203015	5.49	1.045	494	9	enet	0.25	5.8e-10	1.0758	0.282	1	0.827144
Fusiform thickness	No	Brain_Cortex	AC092295.7	19	37063972	37085610	0.469	rs753420	3.33	rs3108580	0.359481	7.2	-0.62	306	5	lasso	0.39	3.4e-16	-0.460247	0.645339	1	0.938881
Fusiform thickness	No	Whole_Blood	AC092316.1	19	8614390	8615023	0.1704	rs11669207	2.85	rs2303686	0.002465	4.4	-1.07	424	19	enet	0.036	0.00016	-1.07863	0.280753	1	0.820064
Fusiform thickness	No	Whole_Blood	AC092653.5	2	73927754	73928432	0.093	rs1464690	3.31	rs10193032	0.0187	4.28	0.89	355	8	enet	0.019	0.0047	1.29641	0.195	1	0.761736
Fusiform thickness	No	Brain_Cortex	AC092839.1	2	54756480	54756938	0.2097	rs354232	3.72	rs6729826	0.024683	4.18	-1.898	549	549	blup	0.062	0.002	-2.96663	0.00301	1	0.217612
Fusiform thickness	No	Whole_Blood	AC093162.5	2	85542164	85543652	0.2058	rs1374370	2.83	rs1053560	0.136	-7.34	1.086	447	1	top1	0.14	1.6e-13	-1.086	0.277	1	0.815253
Fusiform thickness	No	Liver	AC093391.2	2	136742746	136779888	0.2231	rs10167166	2.01	rs6430614	0.066957	-4	0.431	310	20	enet	0.075	0.00038	-1.19189	0.233	1	0.775158
Fusiform thickness	No	Whole_Blood	AC093391.2	2	136742746	136779888	0.0935	rs10167166	2.01	rs309161	0.101	-6.48	1.537	310	1	top1	0.1	2.8e-10	-1.537	0.124	1	0.70791
Fusiform thickness	No	Whole_Blood	AC093627.10	7	149597	155465	0.2858	rs4298450	2.97	rs12669123	0.072406	-5.58	-1.171	92	30	enet	0.075	5.9e-08	0.99064	0.32186	1	0.832406
Fusiform thickness	No	Whole_Blood	AC093627.7	7	70972	71835	0.0539	rs4298450	2.97	rs6948893	0.051126	-4.49	-0.556	92	1	top1	0.051	7.1e-06	0.556	0.57821	1	0.911756
Fusiform thickness	No	Liver	AC093642.3	2	242912834	242919427	0.2356	rs13408032	-2.43	rs6605261	0.160836	5.55	-0.779	134	1	top1	0.16	1.8e-07	-0.779	0.436	1	0.873888
Fusiform thickness	No	Brain_Cortex	AC093642.3	2	242912834	242919427	0.289	rs13408032	-2.43	rs11510409	0.136977	-4.97	1.539	134	1	top1	0.14	5.9e-06	-1.539	0.124	1	0.711478
Fusiform thickness	No	Brain_Cortex	AC093668.2	7	102120179	102121095	0.6656	rs4398822	2.89	rs6465866	0.360937	7.23	-0.698	242	1	top1	0.36	8e-15	-0.698	0.4852	1	0.905653
Fusiform thickness	No	Whole_Blood	AC093668.2	7	102120179	102121095	0.1671	rs4398822	2.89	rs4487686	0.088782	5.86	-0.56	242	1	top1	0.089	3.3e-09	-0.56	0.57548	1	0.910419
Fusiform thickness	No	Liver	AC093690.1	2	28530558	28533326	0.2473	rs10184619	-2.82	rs6547847	0.015838	-3.75	-0.783	411	7	lasso	0.034	0.013	0.482493	0.629	1	0.919683
Fusiform thickness	No	Whole_Blood	AC093690.1	2	28530558	28533326	0.077	rs10184619	-2.82	rs1038693	0.062	-5.27	-1.434	411	1	top1	0.062	7.9e-07	1.434	0.152	1	0.724378
Fusiform thickness	No	Liver	AC093724.2	2	132480826	132481852	0.3037	rs4107594	2.37	rs17716585	0.147444	5.59	-1.951	124	11	enet	0.19	7.9e-09	-2.45973	0.0139	1	0.379888
Fusiform thickness	No	Whole_Blood	AC093724.2	2	132480826	132481852	0.1031	rs4107594	2.37	rs4107594	0.0382	-4.92	2.365	124	4	lasso	0.051	6.9e-06	-2.49764	0.0125	1	0.381974
Fusiform thickness	No	Whole_Blood	AC093818.1	2	173345568	173421292	0.0997	rs11688652	-3.52	rs2701268	0.0203	-3.99	0.336	498	1	top1	0.02	0.0036	-0.336	0.737	1	0.950049
Fusiform thickness	No	Liver	AC093838.4	2	132250386	132279146	0.5553	rs4107594	2.37	rs12472061	0.335958	-7.48	-0.662	166	14	enet	0.37	4.8e-17	0.713386	0.476	1	0.887665
Fusiform thickness	No	Brain_Cortex	AC093838.4	2	132250386	132279146	0.64	rs4107594	2.37	rs12472061	0.569174	-8.79	-0.662	166	1	top1	0.57	2.6e-26	0.662	0.508	1	0.915116
Fusiform thickness	No	Whole_Blood	AC093838.4	2	132250386	132279146	0.1229	rs4107594	2.37	rs10185789	-0.000144	2.76	-1.747	166	5	lasso	0.0018	0.2	-0.668311	0.504	1	0.888763
Fusiform thickness	No	Liver	AC095067.1	7	47661537	47669491	0.2883	rs6463403	3.02	rs11765122	0.176941	5.35	1.864	546	1	top1	0.18	4.1e-08	1.864	0.06232	1	0.613633
Fusiform thickness	No	Whole_Blood	AC096574.5	2	238521620	238535168	0.084	rs6758249	-3.09	rs4663768	-0.00272	-3.36	1.731	514	514	blup	0.00023	0.3	-1.16893	0.242	1	0.795616
Fusiform thickness	No	Whole_Blood	AC098823.3	2	231555636	231565244	0.1032	rs3111779	3.16	rs10166139	0.0627	-5.32	0.175	504	1	top1	0.063	6.8e-07	-0.175	0.861	1	0.978179
Fusiform thickness	No	Liver	AC098828.2	2	20263617	20306590	0.3256	rs741190	2.73	rs11689490	0.24761	6.27	-0.954	603	1	top1	0.25	4.2e-11	-0.954	0.34	1	0.833114
Fusiform thickness	No	Liver	AC103965.1	15	84867600	84898888	0.1101	rs1480821	3.02	rs11633534	0.03376	-4.65	-1.903	246	246	blup	0.083	0.00018	1.7526	0.0797	1	0.626691
Fusiform thickness	No	Brain_Cortex	AC103965.1	15	84867600	84898888	0.376	rs1480821	3.02	rs3860265	0.295641	-6.81	-1.993	246	19	enet	0.33	2.5e-13	1.7012	0.08891	1	0.695608
Fusiform thickness	No	Whole_Blood	AC103965.1	15	84867600	84898888	0.09	rs1480821	3.02	rs11635505	0.048676	-4.71	-1.756	246	1	top1	0.049	1.2e-05	1.756	0.07909	1	0.645744
Fusiform thickness	No	Brain_Cortex	AC104135.2	2	75146682	75151973	0.6094	rs13018200	-2.68	rs12713820	0.487349	8.21	-0.057	457	9	lasso	0.5	7.7e-22	-0.15015	0.881	1	0.984763
Fusiform thickness	No	Liver	AC104135.3	2	75145275	75165545	0.7302	rs13018200	-2.68	rs11902447	0.507875	9.03	0.011	456	9	lasso	0.52	1.2e-25	-0.056697	0.955	1	0.992907
Fusiform thickness	No	Brain_Cortex	AC104135.3	2	75145275	75165545	0.6981	rs13018200	-2.68	rs12713820	0.52382	8.67	-0.057	457	30	enet	0.56	1.9e-25	0.00474	0.996	1	0.999424
Fusiform thickness	No	Whole_Blood	AC104135.3	2	75145275	75165545	0.6011	rs13018200	-2.68	rs11902447	0.51	14.05	0.011	457	29	enet	0.52	2.4e-60	-0.010923	0.991	1	0.997926
Fusiform thickness	No	Whole_Blood	AC104389.16	11	5226271	5228538	0.1474	rs11033879	2.99	rs11036227	0.0764	5.55	-0.522	927	1	top1	0.076	4.2e-08	-0.522	0.602	1	0.919551
Fusiform thickness	No	Brain_Cortex	AC104653.1	2	114588697	114600933	0.1828	rs7580260	-2.72	rs4571059	0.055999	-4.45	-1.097	296	21	enet	0.075	0.00077	1.37704	0.169	1	0.750598
Fusiform thickness	No	Brain_Cortex	AC105344.2	2	231849083	231860747	0.3778	rs3111779	3.16	rs4973351	-0.006019	-3.26	-1.472	438	438	blup	0.011	0.11	0.04492	0.964	1	0.995571
Fusiform thickness	No	Liver	AC108488.3	2	3606207	3609324	0.7599	rs7562936	-3.19	rs4583476	0.554192	-9.18	0.065	562	1	top1	0.55	2.6e-28	-0.065	0.948	1	0.991129
Fusiform thickness	No	Brain_Cortex	AC108488.3	2	3606207	3609324	0.8458	rs7562936	-3.19	rs4583476	0.673062	-9.59	0.065	562	1	top1	0.67	2.6e-34	-0.065	0.948	1	0.992755
Fusiform thickness	No	Whole_Blood	AC108488.3	2	3606207	3609324	0.1563	rs7562936	-3.19	rs4583476	0.147	-7.53	0.065	562	1	top1	0.15	1.4e-14	-0.065	0.948	1	0.990454
Fusiform thickness	No	Whole_Blood	AC108676.1	3	194217046	194222232	0.2044	rs6437384	-3.51	rs711987	0.042977	-4.7	-0.904	516	5	lasso	0.045	2.3e-05	1.08953	0.275922	1	0.814806
Fusiform thickness	No	Liver	AC110771.1	4	187111913	187112626	0.2531	rs7668666	-3.38	rs7668227	-0.006654	-4.08	-0.549	581	581	blup	0.088	0.00012	0.9825	0.32585	1	0.829356
Fusiform thickness	No	Brain_Cortex	AC110781.3	7	1878222	1889567	0.3333	rs3800933	2.41	rs13225346	0.057865	3.87	-0.834	359	4	lasso	0.069	0.0013	-0.621338	0.5344	1	0.9234
Fusiform thickness	No	Liver	AC111186.1	17	73070401	73075644	0.4047	rs880827	3.31	rs6501755	0.321368	7.27	0.132	403	4	lasso	0.34	2.6e-15	0.1517	0.879	1	0.975904
Fusiform thickness	No	Liver	AC112229.4	2	111143954	111145740	0.2288	rs7419933	-2.24	rs17041553	0.062033	-4.12	-1.278	146	146	blup	0.11	2.3e-05	0.712999	0.476	1	0.887665
Fusiform thickness	No	Brain_Cortex	AC112229.7	2	111132715	111140688	0.1357	rs7419933	-2.24	rs13398617	0.039017	-3.83	-0.584	142	1	top1	0.039	0.012	0.584	0.559	1	0.924813
Fusiform thickness	No	Liver	AC114730.3	2	242749407	242753111	0.3481	rs13408032	-2.43	rs34761249	0.085603	5.04	-0.553	192	22	enet	0.17	1.2e-07	-0.662716	0.508	1	0.896643
Fusiform thickness	No	Brain_Cortex	AC114730.3	2	242749407	242753111	0.6624	rs13408032	-2.43	rs34761249	0.508201	8.35	-0.553	192	1	top1	0.51	1.9e-22	-0.553	0.58	1	0.932586
Fusiform thickness	No	Liver	AC114730.5	2	242740331	242741195	0.3651	rs13408032	-2.43	rs10755057	0.179458	-5.71	1.341	197	1	top1	0.18	3.2e-08	-1.341	0.18	1	0.765815
Fusiform thickness	No	Whole_Blood	AC114752.3	2	64565201	64568781	0.1179	rs847808	2.99	rs4567922	0.0446	-5.08	0.4	440	1	top1	0.045	2.6e-05	-0.4	0.689	1	0.939707
Fusiform thickness	No	Liver	AC114812.10	2	234659263	234662302	0.1402	rs12471326	-3.33	rs6759896	0.100371	4.61	0.25	767	1	top1	0.1	4.1e-05	0.25	0.803	1	0.962711
Fusiform thickness	No	Whole_Blood	AC116366.6	5	131804582	131808735	0.1862	rs162881	-3.32	rs10068129	0.127662	-7.56	-1.222	427	10	lasso	0.16	3.5e-16	1.4506	0.147	1	0.722768
Fusiform thickness	No	Whole_Blood	AC116614.1	2	945320	945960	0.0816	rs4854279	2.48	rs5020133	0.0274	-4.35	0.818	503	1	top1	0.027	0.00084	-0.818	0.413	1	0.85457
Fusiform thickness	No	Brain_Cortex	AC123768.4	15	32898619	32907344	0.229	rs16969816	3.14	rs8037818	0.026507	4.21	1.94	404	404	blup	0.044	0.0082	0.4347	0.66382	1	0.940779
Fusiform thickness	No	Liver	AC124789.1	17	36606638	36608688	0.2478	rs7214834	2.51	rs6503638	0.030597	-4.01	-1.255	290	1	top1	0.031	0.018	1.255	0.209	1	0.771397
Fusiform thickness	No	Liver	AC125232.1	2	87257800	87303536	0.3289	rs12614652	1.79	rs10203656	0.15033	-5.19	0.53	108	13	enet	0.22	5.2e-10	-0.000178	1	1	1
Fusiform thickness	No	Brain_Cortex	AC125232.1	2	87257800	87303536	0.7257	rs12614652	1.79	rs17041053	0.376016	-7.2	-0.425	107	1	top1	0.38	1.6e-15	0.425	0.671	1	0.941075
Fusiform thickness	No	Whole_Blood	AC125232.1	2	87257800	87303536	0.5472	rs12614652	1.79	rs17041053	0.322	-10.93	-0.425	108	5	lasso	0.33	1e-33	0.127541	0.899	1	0.980758
Fusiform thickness	No	Liver	AC127904.2	3	196639821	196641450	0.1927	rs11711813	4.13	rs6810093	0.065862	-4.31	-0.58	445	1	top1	0.066	0.00083	0.58	0.561915	1	0.90699
Fusiform thickness	No	Brain_Cortex	AC127904.2	3	196639821	196641450	0.3705	rs11711813	4.13	rs555582	0.058476	4.12	-1.018	444	444	blup	0.12	1.6e-05	-0.89631	0.370089	1	0.857336
Fusiform thickness	No	Whole_Blood	AC127904.2	3	196639821	196641450	0.1732	rs11711813	4.13	rs555582	0.065568	5.91	-1.018	445	5	lasso	0.076	4.6e-08	-0.34348	0.731239	1	0.947461
Fusiform thickness	No	Whole_Blood	AC131056.3	17	34510615	34523870	0.1981	rs854680	-3.31	rs7208788	-0.000305	3.7	-1.813	290	37	enet	0.043	3.9e-05	-0.96573	0.334	1	0.832406
Fusiform thickness	No	Liver	AC131097.3	2	242823514	243020873	0.1806	rs13408032	-2.43	rs6605261	0.138306	5.14	-0.779	162	1	top1	0.14	1.4e-06	-0.779	0.436	1	0.873888
Fusiform thickness	No	Whole_Blood	AC131097.3	2	242823514	243020873	0.293	rs13408032	-2.43	rs6737774	0.194	8.5	-0.927	162	1	top1	0.19	3.7e-19	-0.927	0.354	1	0.841278
Fusiform thickness	No	Brain_Cortex	AC131097.4	2	242836136	242844702	0.1999	NA	NA	NA	NA	NA	NA	158	0	lasso	0.068	0.0013	NA	NA	NA	NA
Fusiform thickness	No	Brain_Cortex	AC131971.1	11	3011093	3012563	0.345	rs10741669	2.69	rs451041	0.007377	4	0.389	460	460	blup	0.11	4.3e-05	0.2401	0.810284	1	0.968615
Fusiform thickness	No	Whole_Blood	AC132186.1	16	66516775	66519706	0.1425	rs12931803	-2.88	rs10500537	0.07033	6.23	-1.436	490	7	lasso	0.081	1.7e-08	-1.34469	0.178725	1	0.752089
Fusiform thickness	No	Liver	AC135178.1	17	8261731	8263538	0.4542	rs6503066	-2.45	rs3930740	0.073839	5.35	-0.935	459	6	enet	0.14	1.2e-06	-0.4279	0.669	1	0.93255
Fusiform thickness	No	Brain_Cortex	AC135178.1	17	8261731	8263538	0.4224	rs6503066	-2.45	rs1695213	0.308254	-6.55	-0.195	459	6	lasso	0.32	6.4e-13	0.20691	0.836	1	0.973671
Fusiform thickness	No	Whole_Blood	AC135178.1	17	8261731	8263538	0.145	rs6503066	-2.45	rs4791326	-0.00265	-3.21	1.426	459	459	blup	0.015	0.011	0.24469	0.807	1	0.968476
Fusiform thickness	No	Brain_Cortex	AC137723.5	17	79899745	79905477	0.2539	rs7406220	-3.37	rs35810039	0.240272	5.81	-0.6371	310	1	top1	0.24	9.6e-10	-0.63711	0.524	1	0.91944
Fusiform thickness	No	Whole_Blood	AC137932.1	16	89336347	89339452	0.0545	rs8060502	3.32	rs2279348	0.008266	-4.23	0.304	394	17	enet	0.015	0.0097	-0.682642	0.494833	1	0.884026
Fusiform thickness	No	Whole_Blood	AC137932.6	16	89387541	89391518	0.0648	rs8060502	3.32	rs1078577	0.053104	-4.99	0.783	397	1	top1	0.053	4.7e-06	-0.783	0.433627	1	0.865138
Fusiform thickness	No	Whole_Blood	AC138744.2	17	62487640	62487906	0.0967	rs3020619	2.96	rs2270524	0.00343	3.6	-0.044	228	228	blup	0.016	0.0096	-0.48185	0.63	1	0.929254
Fusiform thickness	No	Liver	AC138783.12	7	74702428	74714647	0.3845	rs1167796	2.61	rs1167829	0.293073	7.56	-0.334	46	18	enet	0.37	6.5e-17	-0.7932	0.42764	1	0.867921
Fusiform thickness	No	Brain_Cortex	AC138783.12	7	74702428	74714647	0.2405	rs1167796	2.61	rs1167828	0.114772	5.01	-0.317	46	4	lasso	0.17	6e-07	-0.565033	0.5721	1	0.928295
Fusiform thickness	No	Whole_Blood	AC138783.12	7	74702428	74714647	0.1778	rs1167796	2.61	rs1167828	0.173133	8.13	-0.317	46	1	top1	0.17	4.6e-17	-0.317	0.75124	1	0.953794
Fusiform thickness	No	Whole_Blood	AC138969.4	16	16416162	16444447	0.1202	NA	NA	NA	NA	NA	NA	311	0	top1	0.072	1e-07	NA	NA	NA	NA
Fusiform thickness	No	Whole_Blood	AC139100.2	18	77905807	77936315	0.0983	rs2126083	3.47	rs9967045	0.0311	4.65	1.152	234	234	blup	0.057	2.3e-06	0.6699	0.5029	1	0.888763
Fusiform thickness	No	Brain_Cortex	AC139100.3	18	77941563	77960875	0.348	rs2126083	3.47	rs1050919	0.213937	5.96	-0.277	224	1	top1	0.21	9.7e-09	-0.277	0.78178	1	0.963085
Fusiform thickness	No	Brain_Cortex	AC141586.5	16	2653351	2680495	0.2134	NA	NA	NA	NA	NA	NA	294	0	lasso	0.2	3.1e-08	NA	NA	NA	NA
Fusiform thickness	No	Whole_Blood	AC141586.5	16	2653351	2680495	0.1471	NA	NA	NA	NA	NA	NA	294	0	top1	0.15	2.9e-15	NA	NA	NA	NA
Fusiform thickness	No	Whole_Blood	AC144521.1	3	18486516	18959184	0.0808	rs10865756	-3.04	rs6792126	-0.002455	-3.09	0.058	368	368	blup	0.021	0.0032	-0.85207	0.394173	1	0.852618
Fusiform thickness	No	Brain_Cortex	AC145123.2	8	143719949	143722027	0.335	rs7463731	-2.83	rs6995314	0.10196	-4.76	1.155	406	10	lasso	0.11	7.1e-05	-0.58104	0.56121	1	0.924813
Fusiform thickness	No	Liver	AC145343.2	17	66092187	66097615	0.2536	rs12944140	-3.88	rs12601802	0.00564	3.4	1.181	320	320	blup	0.037	0.01	0.8315	0.406	1	0.859167
Fusiform thickness	No	Whole_Blood	AC147651.4	7	642822	648119	0.1666	NA	NA	NA	NA	NA	NA	268	0	top1	0.069	1.7e-07	NA	NA	NA	NA
Fusiform thickness	No	Liver	AC159540.1	2	98081083	98099107	0.6367	rs11692435	-3.04	rs6718109	0.399598	8.01	-0.765	134	7	lasso	0.47	1.2e-22	-1.19453	0.232	1	0.775158
Fusiform thickness	No	Brain_Cortex	AC159540.1	2	98081083	98099107	0.7135	rs11692435	-3.04	rs6718109	0.418127	8.1	-0.765	134	8	lasso	0.59	5.2e-28	-1.44481	0.149	1	0.731264
Fusiform thickness	No	Whole_Blood	AC159540.1	2	98081083	98099107	0.3698	rs11692435	-3.04	rs11164114	0.192	9.5	-0.852	134	134	blup	0.33	2e-33	-1.71368	0.0866	1	0.66417
Fusiform thickness	No	Whole_Blood	ACAA2	18	47309869	47340330	0.0965	rs506426	3.3	rs8082925	0.036	-4.61	-0.78	566	1	top1	0.036	0.00015	0.78	0.4354	1	0.865138
Fusiform thickness	No	Liver	ACACB	12	109554400	109706031	0.255	rs4964731	4.59	rs2436630	0.0106	3.58	0.13	409	409	blup	0.055	0.0022	1.3988	0.161863	1	0.746367
Fusiform thickness	No	Whole_Blood	ACACB	12	109554400	109706031	0.3619	rs4964731	4.59	rs2268405	0.187143	-8.42	1.923	409	16	enet	0.22	2.7e-21	-2.21876	0.026503	1	0.505274
Fusiform thickness	No	Whole_Blood	ACAD8	11	134123389	134135749	0.3179	rs7928758	-2.59	rs1551183	0.252	10.06	0.565	584	1	top1	0.25	3.8e-25	0.565	0.572	1	0.908476
Fusiform thickness	No	Liver	ACAD9	3	128598439	128634910	0.6835	rs2712402	2.54	rs16851889	0.395587	7.84	1.913	356	1	top1	0.4	2.5e-18	1.913	0.055748	1	0.596694
Fusiform thickness	No	Brain_Cortex	ACAD9	3	128598439	128634910	0.4903	rs2712402	2.54	rs10934869	0.362475	7.03	2.043	356	1	top1	0.36	6.8e-15	2.043	0.041052	1	0.576854
Fusiform thickness	No	Whole_Blood	ACAD9	3	128598439	128634910	0.2691	rs2712402	2.54	rs16851889	0.149981	7.48	1.913	356	1	top1	0.15	7.8e-15	1.913	0.055748	1	0.628491
Fusiform thickness	No	Liver	ACADM	1	76190036	76251878	0.1887	rs12064337	2.73	rs4646961	0.015224	3.91	-0.41	464	464	blup	0.091	9.1e-05	-1.31776	0.188	1	0.771397
Fusiform thickness	No	Whole_Blood	ACADM	1	76190036	76251878	0.1792	rs12064337	2.73	rs8763	0.0836	6.6	-0.946	464	5	lasso	0.1	1.8e-10	-0.91613	0.36	1	0.841449
Fusiform thickness	No	Brain_Cortex	ACADS	12	121163538	121177811	0.5198	rs618201	3.45	rs2239760	0.451	7.85	-1.224	450	1	top1	0.45	3e-19	-1.224	0.220952	1	0.802322
Fusiform thickness	No	Whole_Blood	ACADVL	17	7121035	7128592	0.1067	rs14309	3.35	rs446994	0.0993	6.46	1.148	473	2	lasso	0.1	3.4e-10	1.18459	0.236	1	0.791873
Fusiform thickness	No	Whole_Blood	ACAP1	17	7239848	7254797	0.1784	rs14309	3.35	rs35776863	0.107	-6.62	0.141	463	3	lasso	0.11	6.4e-11	-0.73439	0.463	1	0.87392
Fusiform thickness	No	Brain_Cortex	ACAP2	3	194995465	195163807	0.4957	rs1114507	-2.82	rs13062518	0.181259	6.65	-0.129	361	44	enet	0.31	1.9e-12	-0.15889	0.873752	1	0.982809
Fusiform thickness	No	Liver	ACAT1	11	107992478	108018503	0.243	rs11212704	2.52	rs10890819	0.129848	5.17	1.635	366	1	top1	0.13	3e-06	1.635	0.102049	1	0.677519
Fusiform thickness	No	Brain_Cortex	ACAT1	11	107992478	108018503	0.211	rs11212704	2.52	rs10890813	0.121022	4.62	1.832	366	2	lasso	0.18	1.2e-07	1.0178	0.308794	1	0.829393
Fusiform thickness	No	Whole_Blood	ACAT1	11	107992478	108018503	0.0711	rs11212704	2.52	rs683312	0.049	4.96	-2.155	366	2	lasso	0.051	7.8e-06	-1.87947	0.0602	1	0.633111
Fusiform thickness	No	Liver	ACCS	11	44087475	44105764	0.587	rs4595529	3.72	rs7127924	0.144652	6.48	-0.679	540	13	lasso	0.33	5.8e-15	-0.872	0.38321	1	0.853566
Fusiform thickness	No	Brain_Cortex	ACCS	11	44087475	44105764	0.664	rs4595529	3.72	rs10838235	0.327768	-6.86	0.881	535	20	enet	0.4	1.8e-16	-0.9625	0.335793	1	0.845482
Fusiform thickness	No	Whole_Blood	ACCS	11	44087475	44105764	0.6619	rs4595529	3.72	rs7951555	0.432	12.58	-1.562	536	28	enet	0.51	1.4e-59	-1.88447	0.0595	1	0.633111
Fusiform thickness	No	Whole_Blood	ACD	16	67691473	67694713	0.0413	rs3730393	2.95	rs7187476	0.016737	-3.72	2.507	235	1	top1	0.017	0.0074	-2.507	0.012176	1	0.379861
Fusiform thickness	No	Liver	ACHE	7	100487615	100494594	0.402	rs12535629	-3.34	rs3847063	0.231884	6.3	-2.464	344	1	top1	0.23	2e-10	-2.464	0.01374	1	0.379197
Fusiform thickness	No	Whole_Blood	ACHE	7	100487615	100494594	0.0931	rs12535629	-3.34	rs314298	0.033051	-4.37	1.973	344	1	top1	0.033	0.00027	-1.973	0.0485	1	0.604171
Fusiform thickness	No	Brain_Cortex	ACKR2	3	42846244	42929466	0.2491	rs7650470	-2.74	rs339676	0.030644	4.61	0.12	443	443	blup	0.13	7e-06	0.76934	0.44169	1	0.887816
Fusiform thickness	No	Liver	ACO1	9	32384618	32454767	0.321	rs10971028	-3.38	rs10435797	-0.006667	-3	0.159	467	467	blup	0.031	0.017	-1.84102	0.0656	1	0.613633
Fusiform thickness	No	Liver	ACOT1	14	74003818	74010498	0.5701	rs2806049	3.15	rs35067250	0.074199	5.07	0.234	356	356	blup	0.15	7.2e-07	-2.62717	0.00861	1	0.290442
Fusiform thickness	No	Brain_Cortex	ACOT1	14	74003818	74010498	0.441	rs2806049	3.15	rs1074501	-0.007516	4.07	-1.925	356	19	enet	0.1	0.00011	-2.3324	0.01968	1	0.477209
Fusiform thickness	No	Whole_Blood	ACOT1	14	74003818	74010498	0.5747	rs2806049	3.15	rs6574128	0.264166	-9.95	-0.557	356	9	lasso	0.3	4.5e-30	0.781	0.434795	1	0.865138
Fusiform thickness	No	Liver	ACOT2	14	74034324	74042357	0.5457	rs214273	2.97	rs1074501	0.139385	5.19	-1.925	362	1	top1	0.14	1.3e-06	-1.925	0.054229	1	0.590172
Fusiform thickness	No	Brain_Cortex	ACOT2	14	74034324	74042357	0.326	rs214273	2.97	rs6574128	0.132349	5.25	-0.557	362	6	lasso	0.16	7e-07	-0.6713	0.50202	1	0.914475
Fusiform thickness	No	Brain_Cortex	ACOT4	14	74058410	74063200	0.533	rs214273	2.97	rs12590145	0.256359	5.97	-0.295	377	1	top1	0.26	2.2e-10	-0.295	0.76799	1	0.960468
Fusiform thickness	No	Whole_Blood	ACOT4	14	74058410	74063200	0.2343	rs214273	2.97	rs12590145	0.130549	7.26	-0.295	377	5	lasso	0.15	1.6e-14	-0.248	0.804101	1	0.967788
Fusiform thickness	No	Whole_Blood	ACOX1	17	73937588	73975300	0.4798	rs10221244	2.92	rs8065144	0.166	-7.89	0.067	409	33	enet	0.24	1.7e-23	-0.24276	0.808	1	0.968476
Fusiform thickness	No	Brain_Cortex	ACOX3	4	8368009	8442450	0.3464	rs17794885	3.06	rs1095600	0.03642	-4.61	-0.718	494	6	lasso	0.18	1.2e-07	0.314107	0.75344	1	0.953861
Fusiform thickness	No	Whole_Blood	ACP2	11	47260853	47270457	0.221	rs3740691	-2.68	rs830085	0.182	-8.48	-0.458	297	5	lasso	0.19	3.2e-18	0.25068	0.802	1	0.967569
Fusiform thickness	No	Whole_Blood	ACP5	19	11685475	11689823	0.3905	rs2163839	3.23	rs3760780	0.249065	9.8	0.419	382	23	enet	0.29	2.4e-29	0.37913	0.704592	1	0.94388
Fusiform thickness	No	Liver	ACP6	1	147101453	147142618	0.627	rs2000072	2.58	rs6674938	0.412881	-8	-1.073	413	13	enet	0.41	2.3e-19	1.19353	0.233	1	0.775158
Fusiform thickness	No	Brain_Cortex	ACP6	1	147101453	147142618	0.7696	rs2000072	2.58	rs1344	0.54	-8.59	-1.343	414	10	lasso	0.64	1.1e-31	1.30704	0.191	1	0.775925
Fusiform thickness	No	Whole_Blood	ACP6	1	147101453	147142618	0.1796	rs2000072	2.58	rs12119079	0.0503	-5.26	-1.059	414	1	top1	0.05	8.3e-06	1.059	0.29	1	0.825313
Fusiform thickness	No	Whole_Blood	ACPL2	3	140947568	141013748	0.3822	rs4683619	3.67	rs6439982	0.190227	8.46	-0.988	402	402	blup	0.24	2.4e-23	-0.22813	0.819547	1	0.970915
Fusiform thickness	No	Whole_Blood	ACPP	3	132036211	132087142	0.197	rs1356802	-3.45	rs16839122	0.050342	5.26	1.77	483	1	top1	0.05	8.3e-06	1.77	0.076727	1	0.641133
Fusiform thickness	No	Whole_Blood	ACSF2	17	48503519	48552206	0.1209	rs16948609	-3.16	rs9912065	0.0142	4.12	-1.09	485	1	top1	0.014	0.013	-1.09	0.276	1	0.814806
Fusiform thickness	No	Liver	ACSF3	16	89154783	89222254	0.4012	rs8060502	3.32	rs7200676	0.214	6.23	0.421	437	1	top1	0.21	1.1e-09	0.421	0.673755	1	0.933256
Fusiform thickness	No	Brain_Cortex	ACSF3	16	89154783	89222254	0.5859	rs8060502	3.32	rs4352046	0.102914	5.69	1.102	436	45	enet	0.29	1.5e-11	0.2973	0.766241	1	0.960468
Fusiform thickness	No	Whole_Blood	ACSF3	16	89154783	89222254	0.1831	rs8060502	3.32	rs7200676	0.027419	4.64	0.421	436	18	enet	0.094	1.2e-09	1.18682	0.235298	1	0.791873
Fusiform thickness	No	Brain_Cortex	ACSL1	4	185676749	185747972	0.2346	rs13121342	-3.4	rs870825	-0.00498	3.28	-0.348	493	493	blup	0.058	0.0029	0.822711	0.41067	1	0.878978
Fusiform thickness	No	Whole_Blood	ACSL5	10	114133776	114188138	0.4546	rs17130045	-2.64	rs11195938	0.475529	13.23	-1.894	461	1	top1	0.48	1.9e-53	-1.894	0.058225	1	0.633111
Fusiform thickness	No	Brain_Cortex	ACSL6	5	131142683	131347936	0.1623	rs162881	-3.32	rs253946	0.021968	-4.21	-1.734	379	379	blup	0.074	0.00086	1.12314	0.261	1	0.821551
Fusiform thickness	No	Whole_Blood	ACSL6	5	131142683	131347936	0.099	rs162881	-3.32	rs25882	0.027464	4.84	-1.662	381	381	blup	0.046	1.8e-05	-0.975	0.33	1	0.832406
Fusiform thickness	No	Liver	ACSM1	16	20634559	20710212	0.4413	rs163275	2.97	rs1496759	0.189	5.63	1.789	393	1	top1	0.19	1.3e-08	1.789	0.073615	1	0.626691
Fusiform thickness	No	Whole_Blood	ACSM1	16	20634559	20710212	0.1281	rs163275	2.97	rs7498582	0.089847	6.58	1.821	393	5	lasso	0.11	2.3e-11	2.55712	0.010554	1	0.364741
Fusiform thickness	No	Liver	ACSM2B	16	20547548	20587749	0.4105	rs163275	2.97	rs7189527	-0.00385	2.96	-2.1	391	391	blup	-0.0032	0.47	-1.37765	0.168311	1	0.757645
Fusiform thickness	No	Liver	ACSM5	16	20420856	20452571	0.5302	rs163275	2.97	rs11860025	0.206	-5.77	-0.139	400	1	top1	0.21	2.5e-09	0.139	0.88945	1	0.97843
Fusiform thickness	No	Liver	ACSS1	20	24986868	25039616	0.3256	rs914305	2.62	rs6036948	0.004964	-3.76	-1.66	483	29	enet	0.029	0.02	0.40795	0.68331	1	0.9347
Fusiform thickness	No	Whole_Blood	ACTA2	10	90697818	90750716	0.3279	rs11202766	3.44	rs7097572	0.244978	-9.6	0.24	572	1	top1	0.24	2.3e-24	-0.24	0.81033	1	0.96866
Fusiform thickness	No	Liver	ACTBP8	6	88985601	88986708	0.357	rs9344742	3.54	rs1870832	0.25	6.28	-0.83	473	1	top1	0.25	3.3e-11	-0.83	0.4065	1	0.859167
Fusiform thickness	No	Whole_Blood	ACTBP8	6	88985601	88986708	0.664	rs9344742	3.54	rs1870832	0.594	14.81	-0.83	473	43	enet	0.61	1.6e-76	-0.9433	0.345548	1	0.83715
Fusiform thickness	No	Liver	ACTG1	17	79476997	79490873	0.1864	rs2256881	3.59	rs7342974	0.143334	5.2	-1.08	313	1	top1	0.14	9e-07	-1.08	0.28	1	0.798058
Fusiform thickness	No	Brain_Cortex	ACTG1P1	3	139212651	139213779	0.15	rs9834257	-3.41	rs295470	0.02439	3.57	-1.438	465	465	blup	0.056	0.0033	-1.38089	0.167313	1	0.746503
Fusiform thickness	No	Liver	ACTL10	20	32254304	32256331	0.1507	rs17124391	-2.23	rs11698045	0.022722	-3.87	1.68	272	14	enet	0.025	0.029	-1.26355	0.20639	1	0.771397
Fusiform thickness	No	Whole_Blood	ACTN1-AS1	14	69446399	69454180	0.1656	rs2268985	2.38	rs12434478	0.067648	5.52	-1.788	611	1	top1	0.068	2.5e-07	-1.788	0.073776	1	0.641133
Fusiform thickness	No	Liver	ACTN4	19	39138310	39222223	0.25	rs12609246	2.37	rs11083490	-0.004563	2.94	-1.288	410	410	blup	0.048	0.004	-0.22991	0.81816	1	0.963612
Fusiform thickness	No	Whole_Blood	ACTN4	19	39138310	39222223	0.1109	rs12609246	2.37	rs3745859	-0.000544	3.87	1.022	411	23	enet	0.065	4e-07	1.29705	0.194614	1	0.761736
Fusiform thickness	No	Liver	ACTR1B	2	98272431	98280570	0.2852	rs11692435	-3.04	rs11692435	0.112538	4.65	-3.038	145	1	top1	0.11	1.4e-05	-3.038	0.00238	1	0.171787
Fusiform thickness	No	Whole_Blood	ACTR1B	2	98272431	98280570	0.3396	rs11692435	-3.04	rs11692435	0.183	8.29	-3.038	145	1	top1	0.18	4.6e-18	-3.038	0.00238	1	0.191921
Fusiform thickness	No	Brain_Cortex	ACTR2	2	65454887	65498387	0.4643	rs847808	2.99	rs268866	0.001955	-4.33	-0.041	471	471	blup	0.11	6.1e-05	-0.28282	0.777	1	0.96126
Fusiform thickness	No	Liver	ACTR3C	7	149941005	150020814	0.2441	rs3735085	2.83	rs1051760	0.020487	-3.82	-0.304	348	348	blup	0.046	0.0045	1.2951	0.19528	1	0.771397
Fusiform thickness	No	Liver	ACTR5	20	37377085	37400834	0.2585	rs2232580	-2.93	rs6124026	0.086807	4.91	0.7	442	4	lasso	0.1	3.1e-05	-0.00112	0.99911	1	0.99991
Fusiform thickness	No	Whole_Blood	ACTR5	20	37377085	37400834	0.1493	rs2232580	-2.93	rs2077109	0.141498	-7.71	-0.547	442	4	lasso	0.15	2.1e-14	0.74675	0.455214	1	0.872388
Fusiform thickness	No	Liver	ACTR8	3	53901093	53916212	0.502	rs611914	2.62	rs9880056	0.28014	-7.14	0.591	507	1	top1	0.28	1.4e-12	-0.591	0.55452	1	0.905568
Fusiform thickness	No	Brain_Cortex	ACTR8	3	53901093	53916212	0.3956	rs611914	2.62	rs3733079	0.265515	-6.24	0.751	504	1	top1	0.27	9.7e-11	-0.751	0.452653	1	0.891837
Fusiform thickness	No	Whole_Blood	ACTR8	3	53901093	53916212	0.1339	rs611914	2.62	rs1043261	0.002916	-3.76	-0.278	507	1	top1	0.0029	0.15	0.278	0.781012	1	0.960711
Fusiform thickness	No	Whole_Blood	ACTRT3	3	169484709	169487436	0.0794	rs3817581	-3.88	rs16854053	0.021842	-4.45	0.133	415	11	enet	0.029	0.00066	-0.59362	0.552769	1	0.904
Fusiform thickness	No	Whole_Blood	ACVR2A	2	148602086	148687967	0.0682	rs16827224	-3.52	rs1364660	0.00545	3.74	0.751	337	337	blup	0.033	0.00028	0.764243	0.445	1	0.867496
Fusiform thickness	No	Whole_Blood	ACVR2B	3	38495342	38534633	0.0962	rs933135	-2.79	rs6599203	0.06029	5.08	1.037	452	1	top1	0.06	1.1e-06	1.037	0.299736	1	0.828729
Fusiform thickness	No	Brain_Cortex	ACYP2	2	54197978	54532437	0.2383	rs4671217	3	rs805318	-0.004897	-4	-0.047	458	39	enet	0.042	0.0094	1.5645	0.118	1	0.710895
Fusiform thickness	No	Whole_Blood	ACYP2	2	54197978	54532437	0.0665	rs4671217	3	rs1877908	0.0325	-5.45	0.691	458	8	enet	0.058	1.8e-06	-0.976123	0.329	1	0.832406
Fusiform thickness	No	Brain_Cortex	AD000092.3	19	13004947	13005694	0.434	rs731723	2.77	rs8012	0.131773	-4.68	2.313	324	1	top1	0.13	9e-06	-2.313	0.020723	1	0.477309
Fusiform thickness	No	Liver	ADAL	15	43622872	43646096	0.2482	rs28697876	3.07	rs956391	0.04396	-4.45	-0.002	265	4	lasso	0.061	0.0012	0.5904	0.5549	1	0.905568
Fusiform thickness	No	Brain_Cortex	ADAL	15	43622872	43646096	0.374	rs28697876	3.07	rs1549525	0.239737	-6.13	0.044	265	1	top1	0.24	1e-09	-0.044	0.9649	1	0.995571
Fusiform thickness	No	Whole_Blood	ADAM10	15	58887403	59042177	0.1658	rs17269397	-3.62	rs11631312	0.064398	5.55	-0.651	510	1	top1	0.064	4.8e-07	-0.651	0.51505	1	0.889729
Fusiform thickness	No	Whole_Blood	ADAM12	10	127700950	128077024	0.1383	rs10901639	2.9	rs898325	0.020835	4.66	0.735	695	8	enet	0.035	0.00018	0.1719	0.863539	1	0.978179
Fusiform thickness	No	Whole_Blood	ADAM15	1	155023042	155035252	0.1414	rs16836395	3.05	rs11264303	0.0091	4.05	0.63	381	35	enet	0.071	1.2e-07	0.8211	0.412	1	0.85457
Fusiform thickness	No	Brain_Cortex	ADAM17	2	9629872	9695921	0.3655	rs7598144	-3.19	rs10495563	0.137438	-5.37	2.266	477	14	enet	0.16	7e-07	-2.47678	0.0133	1	0.428488
Fusiform thickness	No	Whole_Blood	ADAM19	5	156822607	157002783	0.1718	rs1036199	-2.63	rs10476050	0.025968	6	1.096	528	11	enet	0.095	9.6e-10	0.3706	0.711	1	0.945083
Fusiform thickness	No	Liver	ADAM1A	12	112337067	112340042	0.451	rs10850031	-2.8	rs12580246	0.16782	-5.52	-1.795	187	187	blup	0.24	1.4e-10	0.9364	0.349056	1	0.833114
Fusiform thickness	No	Brain_Cortex	ADAM1A	12	112337067	112340042	0.2743	rs10850031	-2.8	rs12580246	0.0701	-4.66	-1.795	186	186	blup	0.15	2.8e-06	0.9394	0.347539	1	0.849654
Fusiform thickness	No	Whole_Blood	ADAM1A	12	112337067	112340042	0.1708	rs10850031	-2.8	rs3741993	0.039863	-4.96	-1.577	187	187	blup	0.085	7.4e-09	0.60721	0.543714	1	0.902826
Fusiform thickness	No	Whole_Blood	ADAM1B	12	112364822	112366821	0.0678	rs10850031	-2.8	rs7294623	0.024297	3.77	-2.376	191	1	top1	0.024	0.0016	-2.376	0.017501	1	0.434478
Fusiform thickness	No	Brain_Cortex	ADAM20	14	70989075	71001732	0.193	rs227435	2.94	rs2526868	-0.006699	3.27	0.356	486	486	blup	0.014	0.091	1.546	0.12211	1	0.711478
Fusiform thickness	No	Brain_Cortex	ADAM22	7	87563458	87832204	0.1977	rs28381759	-2.48	rs6968026	-0.007514	3.18	-1.178	370	370	blup	0.05	0.0052	-0.517782	0.6046	1	0.935768
Fusiform thickness	No	Whole_Blood	ADAM28	8	24151553	24216531	0.133	rs17052465	3.05	rs7819362	0.063597	-5.36	0.095	420	1	top1	0.064	5.7e-07	-0.095	0.92431	1	0.987713
Fusiform thickness	No	Brain_Cortex	ADAM8	10	135075907	135090372	0.244	rs2070674	2.02	rs2995307	-0.004784	3.25	0.197	407	407	blup	0.03	0.024	-0.13666	0.8913	1	0.984763
Fusiform thickness	No	Whole_Blood	ADAM9	8	38854388	38962663	0.2075	rs6987366	-3.32	rs6991968	0.134328	-7.75	-1.119	311	311	blup	0.13	2.3e-13	-0.00238	0.9981	1	0.999437
Fusiform thickness	No	Whole_Blood	ADAMDEC1	8	24241798	24263526	0.1407	rs17052465	3.05	rs13257546	0.022188	-4.47	0.402	409	409	blup	0.033	0.00026	0.05007	0.96007	1	0.991369
Fusiform thickness	No	Brain_Cortex	ADAMTS13	9	136279478	136324508	0.4435	rs1611118	3.39	rs3124753	0.167	-5.82	1.36	605	25	enet	0.28	2.4e-11	-1.9989	0.0456	1	0.585853
Fusiform thickness	No	Whole_Blood	ADAMTS13	9	136279478	136324508	0.099	rs1611118	3.39	rs17150319	0.041348	-4.54	2.15	605	10	enet	0.055	3e-06	-1.07843	0.28084	1	0.820064
Fusiform thickness	No	Brain_Cortex	ADAMTS14	10	72432559	72522197	0.626	rs7917828	-3.34	rs7895280	0.249877	6.12	-0.064	682	14	lasso	0.27	5.1e-11	-0.14091	0.88794	1	0.984763
Fusiform thickness	No	Brain_Cortex	ADAMTS18	16	77281710	77469011	0.5935	rs6564475	3.02	rs2650905	0.40568	7.42	0.039	855	1	top1	0.41	6.1e-17	0.039	0.96889	1	0.995571
Fusiform thickness	No	Brain_Cortex	ADAMTS7	15	79051545	79103773	0.188	rs12914792	2.67	rs11639372	0.082975	4.42	-0.643	420	4	lasso	0.094	0.00017	-0.2778	0.78118	1	0.963085
Fusiform thickness	No	Liver	ADAMTS8	11	130274820	130298888	0.266	rs4936089	-3.04	rs7127843	0.030209	-3.84	-1.969	519	7	lasso	0.04	0.008	0.71737	0.473146	1	0.887665
Fusiform thickness	No	Liver	ADAMTSL3	15	84322838	84708594	0.2206	rs17158662	3.41	rs1122405	0.00941	-3.97	-1.063	333	333	blup	0.089	0.00011	0.0634	0.9494	1	0.991306
Fusiform thickness	No	Brain_Cortex	ADAMTSL3	15	84322838	84708594	0.238	rs17158662	3.41	rs8028946	0.032548	3.93	-1.657	333	5	lasso	0.09	0.00025	-0.4277	0.66888	1	0.940784
Fusiform thickness	No	Whole_Blood	ADAMTSL4	1	150521884	150533413	0.1437	rs12046899	-2.25	rs12119250	0.0254	-6.77	-0.344	291	2	lasso	0.06	1.1e-06	0.42774	0.669	1	0.933454
Fusiform thickness	No	Whole_Blood	ADAP1	7	937540	995043	0.3279	rs7804083	2.97	rs10951020	0.04061	-5.31	-0.5914	353	353	blup	0.14	3.8e-14	-0.30243	0.76232	1	0.955427
Fusiform thickness	No	Liver	ADAR	1	154554538	154600475	0.3319	rs16836395	3.05	rs3766922	0.16772	-5.21	2.094	435	1	top1	0.17	9.7e-08	-2.094	0.0363	1	0.549674
Fusiform thickness	No	Whole_Blood	ADAR	1	154554538	154600475	0.1212	rs16836395	3.05	rs12125166	0.0165	-4.39	2.041	435	435	blup	0.041	5.1e-05	-2.66362	0.00773	1	0.311669
Fusiform thickness	No	Liver	ADARB2	10	1228073	1779670	0.4601	rs17157011	3.04	rs3793739	0.254	6.38	0.089	752	1	top1	0.25	2.3e-11	0.089	0.9291	1	0.987794
Fusiform thickness	No	Whole_Blood	ADARB2	10	1228073	1779670	0.6248	rs17157011	3.04	rs3793739	0.506764	13.65	0.089	753	8	lasso	0.51	2.5e-59	0.1077	0.914264	1	0.986291
Fusiform thickness	No	Brain_Cortex	ADARB2-AS1	10	1568832	1599179	0.351	rs17157011	3.04	rs3890753	-0.007396	-3.59	-0.15	717	717	blup	0.0061	0.18	0.85565	0.39219	1	0.870687
Fusiform thickness	No	Liver	ADAT1	16	75630879	75657198	0.2466	rs1391408	2.04	rs2242407	0.112	5.08	0.186	392	392	blup	0.13	2.8e-06	0.05468	0.95639	1	0.992907
Fusiform thickness	No	Brain_Cortex	ADAT1	16	75630879	75657198	0.2499	rs1391408	2.04	rs7189895	0.051345	3.78	-0.321	392	1	top1	0.051	0.0047	-0.321	0.74821	1	0.953392
Fusiform thickness	No	Whole_Blood	ADAT1	16	75630879	75657198	0.1705	rs1391408	2.04	rs2242407	0.070079	6.49	0.186	392	6	lasso	0.097	5.6e-10	0.000985	0.999214	1	0.999791
Fusiform thickness	No	Liver	ADAT2	6	143743969	143771810	0.315	rs12660871	3.94	rs7740441	0.157	5.05	-0.034	515	1	top1	0.16	2.6e-07	-0.034	0.9729	1	0.995237
Fusiform thickness	No	Brain_Cortex	ADAT2	6	143743969	143771810	0.247	rs12660871	3.94	rs2496590	0.011851	-4.18	-1.02	515	43	enet	0.13	1.4e-05	-0.9182	0.35853	1	0.852516
Fusiform thickness	No	Liver	ADCK1	14	78266426	78400297	0.284	rs17825554	2.31	rs6574427	0.064121	4.21	0.204	615	20	enet	0.11	1.7e-05	-0.67574	0.499203	1	0.893651
Fusiform thickness	No	Brain_Cortex	ADCK1	14	78266426	78400297	0.225	rs17825554	2.31	rs17106478	-0.005605	-3.38	0.057	615	615	blup	0.014	0.094	-0.8256	0.40901	1	0.878507
Fusiform thickness	No	Whole_Blood	ADCK1	14	78266426	78400297	0.51	rs17825554	2.31	rs17753249	0.358678	11.53	-0.113	615	1	top1	0.36	2.1e-37	-0.113	0.910031	1	0.984285
Fusiform thickness	No	Brain_Cortex	ADCK2	7	140372953	140394921	0.3444	rs4637729	-2.55	rs2930320	0.144808	-4.81	0.873	362	1	top1	0.14	3.2e-06	-0.873	0.3827	1	0.860587
Fusiform thickness	No	Whole_Blood	ADCK2	7	140372953	140394921	0.3571	rs4637729	-2.55	rs2930320	0.186044	-8.39	0.873	362	1	top1	0.19	2.5e-18	-0.873	0.38266	1	0.852144
Fusiform thickness	No	Brain_Cortex	ADCK3	1	227085237	227175246	0.1906	rs1151809	2.58	rs16846644	0.0489	4.17	-2.165	492	4	lasso	0.066	0.0015	-2.25447	0.0242	1	0.506074
Fusiform thickness	No	Whole_Blood	ADCK3	1	227085237	227175246	0.3797	rs1151809	2.58	rs3795445	0.364	11.71	0.734	492	25	enet	0.37	5.8e-39	0.56343	0.573	1	0.908476
Fusiform thickness	No	Brain_Cortex	ADCY10	1	167778625	167883453	0.3318	rs1229378	2.77	rs7538795	0.0312	5.24	-0.213	546	6	lasso	0.057	0.0032	-0.01269	0.99	1	0.998615
Fusiform thickness	No	Liver	ADCY10P1	6	41068761	41108571	0.649	rs11964430	-2.76	rs6924867	0.29	6.8	-0.94	573	1	top1	0.29	4.9e-13	-0.94	0.3472	1	0.833114
Fusiform thickness	No	Brain_Cortex	ADCY10P1	6	41068761	41108571	0.625	rs11964430	-2.76	rs878998	0.408149	7.42	-0.796	567	1	top1	0.41	4.6e-17	-0.796	0.42603	1	0.882022
Fusiform thickness	No	Whole_Blood	ADCY10P1	6	41068761	41108571	0.3566	rs11964430	-2.76	rs6924867	0.267	9.99	-0.94	573	14	enet	0.29	1.3e-29	-1.0978	0.272284	1	0.814048
Fusiform thickness	No	Whole_Blood	ADCY3	2	25042038	25142708	0.4189	rs2053372	-4.24	rs7567997	0.433	12.7	0.67	324	21	enet	0.44	5.7e-48	0.836876	0.403	1	0.852618
Fusiform thickness	No	Brain_Cortex	ADCY6	12	49159975	49182820	0.2068	rs2047102	3.11	rs3730064	0.015	3.9	0.855	350	350	blup	0.085	0.00036	-2.2029	0.027602	1	0.52565
Fusiform thickness	No	Whole_Blood	ADCY7	16	50280048	50346947	0.247	rs4638568	-2.92	rs11644043	0.117405	7.49	-0.827	333	35	enet	0.12	2.4e-12	-1.60332	0.108863	1	0.690057
Fusiform thickness	No	Whole_Blood	ADCY9	16	4003388	4166186	0.3592	rs2531982	-3.45	rs7204987	0.205607	8.76	0.173	368	1	top1	0.21	2.8e-20	0.173	0.862651	1	0.978179
Fusiform thickness	No	Liver	ADCYAP1R1	7	31092076	31151089	0.7576	rs12113029	3.21	rs6976040	0.322775	7.56	-0.893	574	26	enet	0.33	5.8e-15	-1.212	0.22551	1	0.775158
Fusiform thickness	No	Whole_Blood	ADD1	4	2845584	2931803	0.0787	rs2187690	2.86	rs10026792	0.0243	4.19	0.825	383	1	top1	0.024	0.0016	0.825	0.409372	1	0.85457
Fusiform thickness	No	Whole_Blood	ADD3	10	111756126	111895323	0.1047	rs10884962	-3.46	rs1349348	0.05136	5.58	1.975	335	1	top1	0.051	6.7e-06	1.975	0.048268	1	0.604171
Fusiform thickness	No	Liver	ADH1C	4	100257649	100274184	0.3335	rs284789	-3.29	rs1826907	0.016008	-4.22	0.788	511	23	enet	0.03	0.019	-1.8351	0.06649	1	0.615689
Fusiform thickness	No	Liver	ADH5	4	99992132	100009952	0.3453	rs284789	-3.29	rs1154405	0.021859	4.54	0.774	502	502	blup	0.093	7.8e-05	1.8381	0.06605	1	0.613633
Fusiform thickness	No	Brain_Cortex	ADH5	4	99992132	100009952	0.3252	rs284789	-3.29	rs3828541	-0.00709	3.57	0.362	502	502	blup	0.089	0.00026	0.795978	0.42604	1	0.882022
Fusiform thickness	No	Whole_Blood	ADH5	4	99992132	100009952	0.192	rs284789	-3.29	rs3018048	0.111	7.13	0.798	502	7	lasso	0.18	5e-18	1.7712	0.076522	1	0.641133
Fusiform thickness	No	Liver	ADHFE1	8	67344718	67383675	0.2475	rs17397530	-2.5	rs1978566	0.158143	5.02	0.074	303	1	top1	0.16	2.3e-07	0.074	0.94101	1	0.990385
Fusiform thickness	No	Brain_Cortex	ADHFE1	8	67344718	67383675	0.3705	rs17397530	-2.5	rs2719008	0.2613	6.28	0.173	303	1	top1	0.26	1.4e-10	0.173	0.86265	1	0.98104
Fusiform thickness	No	Whole_Blood	ADHFE1	8	67344718	67383675	0.1964	rs17397530	-2.5	rs2555568	0.110243	7.11	0.571	305	24	enet	0.14	3.9e-14	0.66974	0.50302	1	0.888763
Fusiform thickness	No	Brain_Cortex	ADI1	2	3501200	3521518	0.3744	rs7562936	-3.19	rs12620727	0.019034	-4.51	1.146	567	5	lasso	0.053	0.0041	-0.90408	0.366	1	0.855417
Fusiform thickness	No	Whole_Blood	ADI1	2	3501200	3521518	0.1729	rs7562936	-3.19	rs11686974	0.0161	5.11	1.239	567	24	enet	0.065	4.3e-07	1.04149	0.298	1	0.828241
Fusiform thickness	No	Liver	ADK	10	75910960	76469061	0.1346	rs4746148	2.01	rs12355771	0.0539	3.62	-1.661	236	1	top1	0.054	0.0023	-1.661	0.0967	1	0.663928
Fusiform thickness	No	Whole_Blood	ADK	10	75910960	76469061	0.7095	rs4746148	2.01	rs7914469	0.325223	11.04	0.624	236	26	enet	0.44	4.9e-48	0.543	0.587157	1	0.914931
Fusiform thickness	No	Whole_Blood	ADO	10	64564516	64568238	0.0901	rs7898953	2.66	rs10995238	0.055158	4.65	-0.435	470	1	top1	0.055	3.1e-06	-0.435	0.663562	1	0.933454
Fusiform thickness	No	Whole_Blood	ADORA1	1	203059782	203136533	0.2412	rs10920462	-3.04	rs12023876	0.13	7.63	-0.426	516	6	lasso	0.16	2.3e-15	-0.44268	0.658	1	0.932486
Fusiform thickness	No	Whole_Blood	ADORA2A	22	24813847	24838328	0.1197	rs2236626	-2.69	rs17004919	0.041549	-5.4	-0.495	368	2	lasso	0.055	3e-06	0.160779	0.872268	1	0.978179
Fusiform thickness	No	Liver	ADORA2A-AS1	22	24825178	24871121	0.454	rs2236626	-2.69	rs7285057	0.250655	-6.29	-1.072	389	1	top1	0.25	3.1e-11	1.072	0.28372	1	0.799471
Fusiform thickness	No	Whole_Blood	ADORA2A-AS1	22	24825178	24871121	0.0926	rs2236626	-2.69	rs17004919	-0.002087	-3.84	-0.495	389	4	lasso	0.014	0.013	-0.030116	0.975974	1	0.995736
Fusiform thickness	No	Liver	ADORA2B	17	15848231	15879060	0.2302	rs16959630	2.71	rs1045599	0.209212	5.74	-0.301	296	1	top1	0.21	1.9e-09	-0.301	0.763	1	0.952481
Fusiform thickness	No	Brain_Cortex	ADORA2B	17	15848231	15879060	0.1849	rs16959630	2.71	rs2301652	0.12522	4.83	-0.137	296	296	blup	0.14	5.1e-06	-0.19357	0.847	1	0.976865
Fusiform thickness	No	Whole_Blood	ADORA2B	17	15848231	15879060	0.2016	rs16959630	2.71	rs10491104	0.0852	6.41	-0.224	296	32	enet	0.12	5.7e-12	-0.58326	0.56	1	0.906885
Fusiform thickness	No	Whole_Blood	ADORA3	1	112025970	112106584	0.2092	rs1107392	3.35	rs7544118	0.0757	6.86	0.788	681	16	enet	0.11	1.9e-11	0.7238	0.469	1	0.874241
Fusiform thickness	No	Liver	ADPRHL2	1	36554476	36559533	0.3194	rs636671	-2.1	rs16822826	0.00744	3.35	1.789	314	14	enet	0.037	0.01	0.852269	0.394	1	0.857762
Fusiform thickness	No	Brain_Cortex	ADRA1D	20	4201329	4229721	0.511	rs12481679	3.27	rs835873	0.182935	5.49	0.599	637	7	lasso	0.2	3.4e-08	-0.4298	0.6673	1	0.940779
Fusiform thickness	No	Whole_Blood	ADSS	1	244571796	244615436	0.2619	rs7529728	-3.64	rs12031783	0.11	-6.47	0.423	459	11	lasso	0.12	2.2e-12	-0.15505	0.877	1	0.978179
Fusiform thickness	No	Whole_Blood	ADTRP	6	11712287	11807279	0.2063	rs9469217	-2.84	rs932344	0.0684	-5.74	1.323	635	1	top1	0.068	2.1e-07	-1.323	0.185835	1	0.75807
Fusiform thickness	No	Liver	AF001548.5	16	15820531	15826850	0.3257	rs2239324	-3.55	rs1050113	0.199	6.01	0.089	457	5	lasso	0.22	9.7e-10	-0.00593	0.995269	1	0.999375
Fusiform thickness	No	Brain_Cortex	AF001548.5	16	15820531	15826850	0.6016	rs2239324	-3.55	rs16967494	0.489899	8.17	-0.148	457	8	lasso	0.49	1.6e-21	-0.14234	0.886809	1	0.984763
Fusiform thickness	No	Whole_Blood	AF001548.5	16	15820531	15826850	0.5135	rs2239324	-3.55	rs16967494	0.470141	13.21	-0.148	457	1	top1	0.47	1.2e-52	-0.148	0.882343	1	0.978179
Fusiform thickness	No	Whole_Blood	AF001548.6	16	15835008	15835616	0.2097	rs2239324	-3.55	rs16967494	0.135534	7.12	-0.148	457	1	top1	0.14	1.8e-13	-0.148	0.882343	1	0.978179
Fusiform thickness	No	Whole_Blood	AF064858.10	21	40400461	40401053	0.1133	rs2836571	3.48	rs2836876	0.050126	-4.56	1.436	621	1	top1	0.05	8.6e-06	-1.436	0.151	1	0.722768
Fusiform thickness	No	Whole_Blood	AF064858.11	21	40378574	40383255	0.2358	rs2836571	3.48	rs2836878	0.10207	-6.34	0.003	626	19	enet	0.11	3e-11	-0.53415	0.5932	1	0.91569
Fusiform thickness	No	Brain_Cortex	AF064858.7	21	40346355	40349700	0.214	rs2836571	3.48	rs9979691	-0.006878	3.29	-0.674	642	28	enet	0.0098	0.13	-0.92162	0.35673	1	0.852516
Fusiform thickness	No	Whole_Blood	AF064858.8	21	40360633	40378079	0.346	rs2836571	3.48	rs2094871	0.090782	-6.7	0.208	629	8	lasso	0.13	1.4e-12	-0.27998	0.7795	1	0.960275
Fusiform thickness	No	Liver	AF124730.4	21	30554348	30560116	0.268	rs363564	-3.33	rs363573	0.04407	3.39	-2.549	452	5	lasso	0.05	0.0032	-1.5632	0.118	1	0.706745
Fusiform thickness	No	Liver	AF131215.2	8	10965298	10967236	0.1577	rs13263210	3.28	rs12680762	0.022729	4.25	0.1	632	5	lasso	0.062	0.0011	0.267	0.789451	1	0.959566
Fusiform thickness	No	Brain_Cortex	AF131215.2	8	10965298	10967236	0.5252	NA	NA	NA	NA	NA	NA	633	0	top1	0.094	0.00017	NA	NA	NA	NA
Fusiform thickness	No	Whole_Blood	AF131215.2	8	10965298	10967236	0.0972	rs13263210	3.28	rs13276836	0.052588	-5.77	-1.347	633	6	lasso	0.079	2.4e-08	0.96984	0.33213	1	0.832406
Fusiform thickness	No	Whole_Blood	AF131215.9	8	10962201	10964214	0.1428	rs13263210	3.28	rs17724226	0.064035	-6.08	-0.357	634	14	enet	0.082	1.3e-08	0.8408	0.40046	1	0.852618
Fusiform thickness	No	Brain_Cortex	AF131216.5	8	11203257	11205011	0.7003	rs13263210	3.28	rs2246606	0.33154	-7.01	1.419	639	44	enet	0.36	1.4e-14	-0.90604	0.36491	1	0.854805
Fusiform thickness	No	Liver	AF131217.1	21	29811667	30047170	0.225	rs4555436	3.52	rs9975140	-0.00376	-3.25	0.795	497	30	enet	0.081	0.00022	-1.5129	0.1303	1	0.721894
Fusiform thickness	No	Brain_Cortex	AF146191.4	4	190701490	190861426	0.1596	rs7688549	2.47	rs2037947	0.06596	3.98	-0.257	101	1	top1	0.066	0.0015	-0.257	0.79718	1	0.965414
Fusiform thickness	No	Whole_Blood	AFAP1	4	7760441	7874040	0.5952	rs17794885	3.06	rs11733177	0.463	13.12	1.077	737	45	enet	0.48	3.3e-54	0.4126	0.67989	1	0.937118
Fusiform thickness	No	Liver	AFF3	2	100162323	100759201	0.2294	rs6751316	-2.79	rs4621208	-0.005003	3.59	-0.369	458	458	blup	0.0058	0.17	-0.546851	0.584	1	0.907427
Fusiform thickness	No	Brain_Cortex	AFF3	2	100162323	100759201	0.4178	rs6751316	-2.79	rs4851250	0.339755	6.86	-0.025	458	1	top1	0.34	7.2e-14	-0.025	0.98	1	0.998515
Fusiform thickness	No	Whole_Blood	AFF3	2	100162323	100759201	0.0831	rs6751316	-2.79	rs6542920	0.053	5.57	-0.286	458	1	top1	0.053	4.8e-06	-0.286	0.775	1	0.959863
Fusiform thickness	No	Liver	AFF4	5	132211071	132299326	0.1996	rs2864246	3.38	rs803223	0.040565	3.95	-1.038	395	1	top1	0.041	0.0074	-1.038	0.29927	1	0.80694
Fusiform thickness	No	Whole_Blood	AFF4	5	132211071	132299326	0.1318	rs2864246	3.38	rs7723827	0.012278	4.23	-0.095	395	14	enet	0.017	0.0071	-0.5868	0.557	1	0.904
Fusiform thickness	No	Liver	AFP	4	74296855	74321891	0.3701	rs12644965	2.55	rs6832557	0.206715	6.38	1.106	293	24	enet	0.21	1.2e-09	1.042	0.2974	1	0.805033
Fusiform thickness	No	Whole_Blood	AGA	4	178351924	178363657	0.6604	rs4299533	-3.13	rs4690523	0.329	-11.54	-1.034	444	44	enet	0.46	8.9e-51	0.8785	0.379698	1	0.849511
Fusiform thickness	No	Whole_Blood	AGAP3	7	150782918	150841523	0.3689	rs3735085	2.83	rs13239507	0.135826	-7.54	-0.265	540	12	lasso	0.18	3.4e-18	1.56576	0.11741	1	0.693471
Fusiform thickness	No	Liver	AGAP4	10	46321042	46349323	0.2957	rs2029253	-2.03	rs10751387	0.098	5.15	-0.561	123	123	blup	0.17	7.1e-08	-1.1447	0.2523	1	0.784329
Fusiform thickness	No	Brain_Cortex	AGAP4	10	46321042	46349323	0.169	rs2029253	-2.03	rs11239587	0.050659	-4.55	1.401	123	8	enet	0.086	0.00032	-1.23584	0.21652	1	0.802242
Fusiform thickness	No	Whole_Blood	AGAP4	10	46321042	46349323	0.4258	rs2029253	-2.03	rs10751383	0.169096	-8.13	1.059	123	123	blup	0.2	1.1e-19	-0.7622	0.445921	1	0.867496
Fusiform thickness	No	Liver	AGAP5	10	75434033	75457639	0.1194	rs4746148	2.01	rs9664184	0.0314	3.61	-0.371	251	251	blup	0.057	0.0018	0.4619	0.6442	1	0.921455
Fusiform thickness	No	Whole_Blood	AGAP6	10	51748078	51770259	0.4784	rs1436214	-2.79	rs4935050	0.198617	-8.64	-0.17	217	16	enet	0.23	2.7e-23	0.1043	0.916961	1	0.986873
Fusiform thickness	No	Liver	AGAP7	10	51464162	51486327	0.5803	rs7350420	2.45	rs10740051	0.289	6.65	-1.074	70	6	lasso	0.33	3.6e-15	-1.1251	0.2606	1	0.790724
Fusiform thickness	No	Brain_Cortex	AGAP7	10	51464162	51486327	0.463	rs7350420	2.45	rs10740051	0.171897	6.14	-1.074	70	10	lasso	0.29	1.3e-11	-1.2581	0.20836	1	0.797889
Fusiform thickness	No	Whole_Blood	AGAP7	10	51464162	51486327	0.2597	rs7350420	2.45	rs2611512	0.153538	-8.2	0.714	70	15	enet	0.18	1.9e-17	-0.8682	0.385288	1	0.852144
Fusiform thickness	No	Liver	AGAP8	10	51224681	51252947	0.7967	rs7350420	2.45	rs7922121	0.245	6.95	-1.952	187	14	lasso	0.38	1.1e-17	-2.1093	0.0349	1	0.549674
Fusiform thickness	No	Brain_Cortex	AGAP8	10	51224681	51252947	0.757	rs7350420	2.45	rs7922121	0.302049	6.73	-1.952	187	40	enet	0.38	6.4e-16	-1.64137	0.10072	1	0.703893
Fusiform thickness	No	Whole_Blood	AGAP8	10	51224681	51252947	0.7089	rs7350420	2.45	rs10761581	0.328665	11.1	-2.013	187	29	enet	0.43	1.6e-46	-1.9788	0.047841	1	0.604171
Fusiform thickness	No	Liver	AGAP9	10	48189612	48237508	0.419	rs2790946	2.9	rs7900745	0.194	-5.85	0.706	195	19	enet	0.21	1.5e-09	-1.1448	0.2523	1	0.784329
Fusiform thickness	No	Brain_Cortex	AGAP9	10	48189612	48237508	0.156	rs2790946	2.9	rs4342964	0.022897	-4.45	0.669	195	9	enet	0.052	0.0047	-1.40749	0.15928	1	0.739394
Fusiform thickness	No	Whole_Blood	AGBL5	2	27265232	27293339	0.0782	rs10196501	5.39	rs12474099	0.00138	-3.37	-0.946	330	330	blup	0.014	0.014	-1.12828	0.259	1	0.805342
Fusiform thickness	No	Brain_Cortex	AGBL5-IT1	2	27283906	27284683	0.2684	rs10196501	5.39	rs1662992	0.049244	4.2	0.462	325	13	enet	0.099	0.00012	-1.48423	0.138	1	0.726071
Fusiform thickness	No	Whole_Blood	AGFG1	2	228336904	228425930	0.1405	rs10933194	-3.74	rs11688520	0.0522	5.64	-1.428	573	16	enet	0.078	3.2e-08	-1.0594	0.289	1	0.825313
Fusiform thickness	No	Whole_Blood	AGFG2	7	100136834	100165842	0.1099	rs12535629	-3.34	rs1617640	-0.00202	-2.88	1.342	294	294	blup	0.0071	0.057	-0.51386	0.60735	1	0.922143
Fusiform thickness	No	Brain_Cortex	AGL	1	100315640	100389579	0.236	rs644835	2.76	rs2307129	0.039	-4.43	-0.886	456	4	lasso	0.1	7.8e-05	0.28385	0.777	1	0.96126
Fusiform thickness	No	Liver	AGMAT	1	15898848	15911605	0.1933	rs12070469	2.96	rs932602	0.084612	-3.89	0.231	494	1	top1	0.085	0.00016	-0.231	0.817	1	0.963612
Fusiform thickness	No	Brain_Cortex	AGMAT	1	15898848	15911605	0.2127	rs12070469	2.96	rs6685648	0.201	5.44	0.767	495	1	top1	0.2	3e-08	0.767	0.443	1	0.887816
Fusiform thickness	No	Brain_Cortex	AGMO	7	15239943	15601640	0.2936	rs6946852	-3.33	rs12532826	0.051546	-4.2	0.339	525	525	blup	0.083	0.00042	-0.333604	0.7387	1	0.952238
Fusiform thickness	No	Liver	AGPAT1	6	32136059	32145873	0.483	NA	NA	NA	NA	NA	NA	163	0	enet	0.32	2.9e-14	NA	NA	NA	NA
Fusiform thickness	No	Liver	AGPAT4	6	161551011	161695093	0.236	rs9458157	-3.03	rs7760467	0.00975	-3.54	-0.016	621	621	blup	0.046	0.0047	0.7938	0.4273	1	0.867921
Fusiform thickness	No	Whole_Blood	AGPAT4	6	161551011	161695093	0.1773	rs9458157	-3.03	rs12194339	0.0376	5.31	-1.143	621	2	lasso	0.042	4e-05	-1.1247	0.260706	1	0.805342
Fusiform thickness	No	Whole_Blood	AGPAT6	8	41434706	41482520	0.1768	rs10504039	-3.63	rs11779810	0.105826	-6.86	-1.227	430	18	enet	0.13	3.3e-13	1.1027	0.27016	1	0.813141
Fusiform thickness	No	Whole_Blood	AGPAT9	4	84457067	84527028	0.2349	rs7681313	2.86	rs13151073	0.109	-6.47	-1.097	407	1	top1	0.11	5.3e-11	1.097	0.272641	1	0.814511
Fusiform thickness	No	Brain_Cortex	AGT	1	230838269	230850043	0.4419	rs3811487	-2.52	rs3789649	0.229	-5.77	0.144	689	1	top1	0.23	2.6e-09	-0.144	0.886	1	0.984763
Fusiform thickness	No	Liver	AGTR1	3	148415571	148460795	0.3302	rs3772598	2.55	rs2131127	0.099998	5.08	-0.857	455	5	lasso	0.15	3.2e-07	-0.5149	0.606615	1	0.911217
Fusiform thickness	No	Liver	AGXT	2	241807896	241818537	0.2963	rs4234091	-3.47	rs10206101	0.177455	5.38	0.386	487	4	lasso	0.18	2.5e-08	0.2694	0.788	1	0.958608
Fusiform thickness	No	Whole_Blood	AHCTF1	1	247002400	247095280	0.2386	rs7551836	2.62	rs10924874	0.000943	3.32	-0.091	449	46	enet	0.075	5.1e-08	0.46137	0.645	1	0.929878
Fusiform thickness	No	Liver	AHI1	6	135604670	135818885	0.41	rs6913708	-3.05	rs2207000	0.239	-6.1	0.985	366	5	lasso	0.24	7.8e-11	-1.0019	0.3164	1	0.82451
Fusiform thickness	No	Brain_Cortex	AHI1	6	135604670	135818885	0.605	rs6913708	-3.05	rs2207000	0.411869	-7.47	0.985	367	1	top1	0.41	3e-17	-0.985	0.32462	1	0.835961
Fusiform thickness	No	Whole_Blood	AHI1	6	135604670	135818885	0.2046	rs6913708	-3.05	rs7750586	0.158	-7.98	0.132	367	12	enet	0.18	1e-17	-0.3558	0.72197	1	0.94652
Fusiform thickness	No	Whole_Blood	AHNAK	11	62201016	62323707	0.0786	rs653309	2.72	rs10897280	0.00634	4.15	0.393	386	4	lasso	0.026	0.0011	0.09018	0.928	1	0.988561
Fusiform thickness	No	Brain_Cortex	AHRR	5	304291	438406	0.2978	rs10078774	2.6	rs10056628	0.155059	4.98	0.385	292	1	top1	0.16	1.4e-06	0.385	0.7	1	0.944798
Fusiform thickness	No	Whole_Blood	AHRR	5	304291	438406	0.0939	rs10078774	2.6	rs2244029	0.00767	3.73	-0.778	292	12	enet	0.041	5.5e-05	0.4491	0.653	1	0.931757
Fusiform thickness	No	Liver	AHSA2	2	61404553	61418338	0.3292	rs13398770	-3.66	rs2694633	0.322387	-7.06	1.313	306	1	top1	0.32	1.4e-14	-1.313	0.189	1	0.771397
Fusiform thickness	No	Brain_Cortex	AHSA2	2	61404553	61418338	0.7922	rs13398770	-3.66	rs2167565	0.518687	-8.42	1.21	306	14	lasso	0.53	4.5e-24	-0.88122	0.378	1	0.857697
Fusiform thickness	No	Whole_Blood	AHSA2	2	61404553	61418338	0.4579	rs13398770	-3.66	rs2167565	0.315	-11.31	1.21	306	22	enet	0.44	7.3e-49	-1.03946	0.299	1	0.828241
Fusiform thickness	No	Brain_Cortex	AIDA	1	222841355	222886552	0.2699	rs1155471	-2.56	rs17532708	0.0282	-3.53	-1.855	322	7	lasso	0.059	0.0026	1.79562	0.0726	1	0.681143
Fusiform thickness	No	Brain_Cortex	AIFM2	10	71857979	71892690	0.564	rs4307642	3.2	rs6480442	0.437652	-7.75	0.05	728	1	top1	0.44	1.5e-18	-0.05	0.96012	1	0.995571
Fusiform thickness	No	Whole_Blood	AIFM2	10	71857979	71892690	0.1182	rs4307642	3.2	rs10999211	0.004713	-3.87	0.505	728	728	blup	0.011	0.027	0.081	0.935475	1	0.989373
Fusiform thickness	No	Whole_Blood	AIFM3	22	21319396	21335649	0.4575	rs3788327	-3.01	rs178255	0.16157	-7.81	-0.076	382	9	lasso	0.24	1e-23	0.171872	0.863538	1	0.978179
Fusiform thickness	No	Whole_Blood	AIG1	6	143381633	143661441	0.0672	rs12660871	3.94	rs986589	0.0129	-4.27	1.106	483	15	enet	0.018	0.0055	-0.9728	0.330661	1	0.832406
Fusiform thickness	No	Liver	AIM1	6	106959730	107018326	0.524	rs17317556	-2.58	rs1381552	0.322	-7.45	1.21	567	29	enet	0.34	2.4e-15	-1.1625	0.245	1	0.777537
Fusiform thickness	No	Whole_Blood	AIM1L	1	26648350	26680621	0.0718	rs2095426	2.67	rs3795686	0.00508	4.05	0.033	383	1	top1	0.0051	0.091	0.033	0.974	1	0.995402
Fusiform thickness	No	Brain_Cortex	AJ239322.1	2	132722304	132737446	0.5537	rs4468865	-2.56	rs12617952	0.180922	5.67	0.333	157	5	lasso	0.21	1.7e-08	0.27025	0.787	1	0.96323
Fusiform thickness	No	Whole_Blood	AK3	9	4711155	4742043	0.1764	rs9969783	2.59	rs10974788	-0.000735	-3.52	1.301	635	47	enet	0.017	0.0076	-0.62088	0.53468	1	0.896192
Fusiform thickness	No	Whole_Blood	AK4	1	65613232	65697828	0.1777	rs1926306	-2.66	rs10789179	-0.0026	-3.57	0.741	446	446	blup	0.021	0.003	-0.05915	0.953	1	0.990907
Fusiform thickness	No	Brain_Cortex	AK5	1	77747736	78025651	0.2927	rs6663942	2.98	rs2172727	-0.00599	4	0.397	438	438	blup	0.034	0.018	-0.17025	0.865	1	0.98104
Fusiform thickness	No	Whole_Blood	AK5	1	77747736	78025651	0.5763	rs6663942	2.98	rs4949655	0.229	9.24	-0.911	438	8	lasso	0.27	3.6e-27	-0.71707	0.473	1	0.874517
Fusiform thickness	No	Brain_Cortex	AK8	9	135600965	135754164	0.7033	rs7867739	-3.1	rs2771997	0.441	-7.9	0.226	562	1	top1	0.44	9.6e-19	-0.226	0.8212	1	0.972156
Fusiform thickness	No	Brain_Cortex	AK9	6	109814059	110012420	0.248	rs6568632	2.61	rs7755941	0.10862	-5.46	-0.238	438	438	blup	0.19	9.4e-08	-0.3754	0.70735	1	0.946185
Fusiform thickness	No	Whole_Blood	AK9	6	109814059	110012420	0.1132	rs6568632	2.61	rs12199154	0.0728	-5.63	-0.243	440	23	enet	0.09	2.5e-09	-0.13	0.896544	1	0.980735
Fusiform thickness	No	Brain_Cortex	AKAP1	17	55162453	55198710	0.2496	rs10515144	-3.3	rs2230772	0.108907	-4.35	0.172	521	1	top1	0.11	5.5e-05	-0.172	0.863	1	0.98104
Fusiform thickness	No	Whole_Blood	AKAP10	17	19807615	19881656	0.4759	rs4925043	-2.6	rs10459970	0.349	11.46	0.999	283	5	lasso	0.39	7.5e-41	0.73085	0.465	1	0.874241
Fusiform thickness	No	Brain_Cortex	AKAP11	13	42846289	42897396	0.515	rs17062708	2.51	rs9594724	0.346153	-7.18	0.977	519	1	top1	0.35	3.7e-14	-0.977	0.3286	1	0.838289
Fusiform thickness	No	Brain_Cortex	AKAP13	15	85923802	86292586	0.423	rs2242046	-2.84	rs16943484	0.236965	5.66	-0.412	580	1	top1	0.24	1.3e-09	-0.412	0.68034	1	0.942264
Fusiform thickness	No	Whole_Blood	AKAP13	15	85923802	86292586	0.3525	rs2242046	-2.84	rs2279167	0.142832	-7.36	-1.903	580	7	lasso	0.15	1.6e-14	1.7982	0.07215	1	0.641133
Fusiform thickness	No	Liver	AKAP3	12	4724674	4758213	0.407	rs11063452	-2.43	rs979877	0.2816	-6.61	0.847	695	1	top1	0.28	1.2e-12	-0.847	0.396995	1	0.857762
Fusiform thickness	No	Brain_Cortex	AKAP3	12	4724674	4758213	0.4026	rs11063452	-2.43	rs979877	0.201	-6.32	0.847	695	1	top1	0.2	3e-08	-0.847	0.396995	1	0.871074
Fusiform thickness	No	Whole_Blood	AKAP3	12	4724674	4758213	0.1769	rs11063452	-2.43	rs2267546	0.080522	-6.51	1.044	695	16	enet	0.11	7.4e-11	-0.55503	0.578875	1	0.912011
Fusiform thickness	No	Liver	AKAP6	14	32798479	33300567	0.4115	rs1950212	2.62	rs17098553	0.168144	-5.16	0.777	567	6	lasso	0.2	5.1e-09	-0.77361	0.439161	1	0.876143
Fusiform thickness	No	Brain_Cortex	AKAP7	6	131456806	131604675	0.207	rs4897493	-2.69	rs1359140	-0.004417	3.33	-0.874	418	418	blup	0.032	0.021	0.2216	0.82459	1	0.972292
Fusiform thickness	No	Whole_Blood	AKAP7	6	131456806	131604675	0.2317	rs4897493	-2.69	rs516545	0.00911	-4.58	0.09	419	6	lasso	0.048	1.3e-05	-0.8779	0.379983	1	0.849511
Fusiform thickness	No	Brain_Cortex	AKAP8	19	15464196	15490609	0.218	rs12971788	2.66	rs12611023	0.16839	5.27	-1.057	552	1	top1	0.17	4.6e-07	-1.057	0.290512	1	0.8284
Fusiform thickness	No	Brain_Cortex	AKAP9	7	91570181	91739987	0.1077	rs12536220	-2.4	rs2961019	0.030005	-3.8	-1.787	301	2	lasso	0.043	0.0092	1.78768	0.0738	1	0.681143
Fusiform thickness	No	Whole_Blood	AKAP9	7	91570181	91739987	0.0553	rs12536220	-2.4	rs6953515	0.045632	-5.06	-2.129	301	1	top1	0.046	2.1e-05	2.129	0.03325	1	0.543801
Fusiform thickness	No	Brain_Cortex	AKIP1	11	8932686	8941622	0.217	rs10500705	-3.26	rs10769947	0.08032	4.6	1.244	370	6	lasso	0.096	0.00015	1.8479	0.06462	1	0.664707
Fusiform thickness	No	Whole_Blood	AKIP1	11	8932686	8941622	0.1861	rs10500705	-3.26	rs2653570	0.0908	6.39	1.283	370	3	lasso	0.092	1.8e-09	1.09174	0.275	1	0.814806
Fusiform thickness	No	Liver	AKIRIN1	1	39456895	39471731	0.2261	rs599823	-4.19	rs1925676	0.001421	2.83	0.553	396	396	blup	0.045	0.0049	1.90298	0.057	1	0.599133
Fusiform thickness	No	Whole_Blood	AKR1A1	1	46016215	46035721	0.0621	rs6666743	-3.01	rs2934859	0.0166	-3.97	-2.062	288	288	blup	0.019	0.0046	1.75465	0.0793	1	0.645744
Fusiform thickness	No	Whole_Blood	AKR1B1	7	134127102	134144004	0.1153	rs6964492	2.9	rs1646726	0.008288	4.39	-1.02	548	2	lasso	0.017	0.007	-0.55073	0.58182	1	0.913268
Fusiform thickness	No	Liver	AKR1B15	7	134233888	134264627	0.1841	rs6964492	2.9	rs1722883	0.140591	5.08	1.658	545	1	top1	0.14	1.2e-06	1.658	0.09732	1	0.664941
Fusiform thickness	No	Brain_Cortex	AKR1C1	10	4934796	5025475	0.674	rs7081875	-3.77	rs7358080	0.013294	4.1	-0.704	677	19	lasso	0.026	0.035	-2.21793	0.02656	1	0.516299
Fusiform thickness	No	Whole_Blood	AKR1C1	10	4934796	5025475	0.4551	rs7081875	-3.77	rs7908994	0.213586	8.96	3.249	677	4	lasso	0.28	1.9e-28	2.8555	0.004297	1	0.248163
Fusiform thickness	No	Brain_Cortex	AKR1C2	10	5029967	5060223	0.667	rs7081875	-3.77	rs7908994	0.261417	6.02	3.249	651	15	lasso	0.27	5.2e-11	2.34719	0.01892	1	0.471939
Fusiform thickness	No	Whole_Blood	AKR1C2	10	5029967	5060223	0.1039	rs7081875	-3.77	rs7908994	0.064345	5.45	3.249	651	1	top1	0.064	4.9e-07	3.249	0.001158	1	0.119176
Fusiform thickness	No	Brain_Cortex	AKR1C3	10	5077546	5149878	0.281	rs7081875	-3.77	rs11252887	0.031708	4.16	-1.485	649	31	enet	0.14	6.3e-06	-2.53779	0.01116	1	0.41213
Fusiform thickness	No	Liver	AKR1C5P	10	5164279	5177418	0.2519	rs11252648	3.71	rs2895055	0.0956	-4.66	0.723	664	1	top1	0.096	6.3e-05	-0.723	0.4697	1	0.884741
Fusiform thickness	No	Liver	AKR1C7P	10	5317136	5330433	0.3363	rs7908994	3.25	rs12387	0.217	-5.89	-1.096	666	1	top1	0.22	9.2e-10	1.096	0.2731	1	0.795606
Fusiform thickness	No	Whole_Blood	AKR1E2	10	4828821	4890254	0.145	rs7081875	-3.77	rs2924277	0.01129	4.78	0.145	668	9	lasso	0.023	0.002	1.1867	0.235327	1	0.791873
Fusiform thickness	No	Brain_Cortex	AKR7A2	1	19630459	19638640	0.7228	rs10799834	2.76	rs4912105	-0.00148	-3.71	0.487	487	487	blup	0.21	1.6e-08	-0.17768	0.859	1	0.98104
Fusiform thickness	No	Whole_Blood	AKR7A3	1	19609052	19615744	0.1291	rs10799834	2.76	rs10917493	0.019	3.86	0.425	495	1	top1	0.019	0.0046	0.425	0.671	1	0.933454
Fusiform thickness	No	Brain_Cortex	AKTIP	16	53525562	53538323	0.2605	rs3852741	-3.1	rs1131220	0.121165	-4.91	-2.765	402	9	lasso	0.21	1.3e-08	1.85853	0.063094	1	0.664707
Fusiform thickness	No	Whole_Blood	AKTIP	16	53525562	53538323	0.0968	rs3852741	-3.1	rs16952242	0.034111	4.72	-2.746	402	1	top1	0.034	0.00022	-2.746	0.006033	1	0.276631
Fusiform thickness	No	Brain_Cortex	AL022341.3	16	698475	699200	0.2191	rs108990	2.77	rs431324	-0.007439	-3.46	0.221	460	4	lasso	-0.0032	0.45	0.78011	0.435327	1	0.886208
Fusiform thickness	No	Brain_Cortex	AL031663.2	20	44074071	44077220	0.271	rs2207199	-2.88	rs13217	-0.003132	-3.54	0.546	486	30	enet	0.014	0.09	0.0972	0.9226	1	0.988963
Fusiform thickness	No	Whole_Blood	AL031663.2	20	44074071	44077220	0.1417	rs2207199	-2.88	rs2745061	0.041396	-4.69	2.416	486	5	lasso	0.045	2.7e-05	-1.87831	0.060339	1	0.633111
Fusiform thickness	No	Liver	AL049840.1	14	104177607	104179149	0.51	rs11626610	3.43	rs861537	0.124639	-5.84	-0.016	350	7	lasso	0.26	8.5e-12	0.29711	0.766384	1	0.953533
Fusiform thickness	No	Brain_Cortex	AL049840.1	14	104177607	104179149	0.268	rs11626610	3.43	rs11625397	0.182495	-5.06	-1.087	350	1	top1	0.18	1.4e-07	1.087	0.27704	1	0.823108
Fusiform thickness	No	Whole_Blood	AL049840.1	14	104177607	104179149	0.3053	rs11626610	3.43	rs861537	0.091651	-7.25	-0.016	351	351	blup	0.14	5.3e-14	0.6344	0.525829	1	0.891392
Fusiform thickness	No	Brain_Cortex	AL132709.1	14	101540206	101544247	0.451	rs12590815	-3.59	rs7147503	0.014761	-4.09	-0.253	523	6	lasso	0.073	0.00089	0.1466	0.88342	1	0.984763
Fusiform thickness	No	Brain_Cortex	AL132709.5	14	101403738	101426536	0.348	rs12590815	-3.59	rs8017893	0.162138	-5.18	-0.733	493	1	top1	0.16	7.7e-07	0.733	0.46356	1	0.897962
Fusiform thickness	No	Brain_Cortex	AL132709.8	14	101426846	101433377	0.323	rs12590815	-3.59	rs4547276	0.206034	5.65	-0.169	501	1	top1	0.21	1.9e-08	-0.169	0.8658	1	0.98104
Fusiform thickness	No	Whole_Blood	AL133458.1	6	167357853	167360151	0.4689	rs3093010	-3.52	rs422562	0.245	9.79	1.284	692	13	lasso	0.26	6.6e-26	1.0235	0.306095	1	0.832406
Fusiform thickness	No	Brain_Cortex	AL133481.1	10	81266126	81270678	0.531	rs4980058	-2.45	rs10160075	0.050818	4.67	-0.271	382	8	lasso	0.16	8.4e-07	0.03257	0.97402	1	0.99596
Fusiform thickness	No	Liver	AL161915.1	1	54569968	54571750	0.3065	rs7548766	3.23	rs7515747	-0.001259	3.42	0.752	477	477	blup	0.027	0.025	0.081601	0.935	1	0.98874
Fusiform thickness	No	Brain_Cortex	AL161915.1	1	54569968	54571750	0.2653	rs7548766	3.23	rs1154	0.0898	4.26	0.081	477	1	top1	0.09	0.00024	0.081	0.935	1	0.991258
Fusiform thickness	No	Whole_Blood	AL161915.1	1	54569968	54571750	0.197	rs7548766	3.23	rs10489447	0.148	7.54	0.049	477	8	enet	0.16	4.5e-16	0.2452	0.806	1	0.968059
Fusiform thickness	No	Whole_Blood	AL359195.1	10	82009466	82013395	0.2143	rs17106495	2.72	rs7923087	0.01947	4.12	-0.377	476	5	lasso	0.055	3.2e-06	0.3252	0.745018	1	0.95193
Fusiform thickness	No	Brain_Cortex	AL450307.1	10	133604734	133622535	0.33	rs2397763	-3.26	rs4897786	0.161015	-5.24	-1.167	556	1	top1	0.16	8.4e-07	1.167	0.24321	1	0.810683
Fusiform thickness	No	Whole_Blood	AL513477.1	1	2316811	2319922	0.1418	rs6684865	-2.78	rs4648633	0.0315	-5.31	-0.361	356	19	enet	0.037	0.00011	0.33261	0.739	1	0.950479
Fusiform thickness	No	Whole_Blood	ALAD	9	116148597	116163613	0.098	rs486257	-3.4	rs10733605	0.078091	-5.52	0.799	571	1	top1	0.078	3e-08	-0.799	0.42429	1	0.861941
Fusiform thickness	No	Whole_Blood	ALCAM	3	105085753	105295744	0.4411	rs6809776	2.27	rs4894905	0.113328	-7.07	-1.582	437	34	enet	0.27	7.5e-27	0.50656	0.612464	1	0.923628
Fusiform thickness	No	Brain_Cortex	ALDH16A1	19	49956426	49974305	0.607	rs4802550	3.25	rs13394	0.377599	7.5	-0.737	369	1	top1	0.38	1.4e-15	-0.737	0.461122	1	0.897962
Fusiform thickness	No	Whole_Blood	ALDH16A1	19	49956426	49974305	0.4519	rs4802550	3.25	rs2293011	0.382366	11.96	-0.761	370	7	lasso	0.39	1.3e-41	-0.76095	0.446688	1	0.868042
Fusiform thickness	No	Liver	ALDH18A1	10	97365696	97416463	0.3101	rs7068295	3.55	rs10882649	0.268	6.8	-0.313	509	41	enet	0.27	2.7e-12	0.0283	0.9774	1	0.995237
Fusiform thickness	No	Whole_Blood	ALDH1A1	9	75515578	75695358	0.2071	rs2310329	-3.69	rs280573	0.026903	-4.57	0.807	411	52	enet	0.11	8.8e-11	-0.35391	0.72341	1	0.94652
Fusiform thickness	No	Liver	ALDH1A2	15	58245622	58790065	0.4483	rs17269397	-3.62	rs12908474	0.10938	-4.77	-0.174	532	532	blup	0.18	4.5e-08	0.8463	0.3974	1	0.857762
Fusiform thickness	No	Brain_Cortex	ALDH1L2	12	105413568	105478355	0.2447	rs12320738	-3.38	rs1864892	-0.00734	-3.28	-0.19	681	38	enet	0.047	0.0066	-1.2107	0.226024	1	0.804667
Fusiform thickness	No	Brain_Cortex	ALDH2	12	112204691	112247782	0.1851	rs2285810	-2.78	rs3809276	0.108	-4.84	-2.563	221	221	blup	0.15	2.7e-06	2.7753	0.005515	1	0.287074
Fusiform thickness	No	Whole_Blood	ALDH2	12	112204691	112247782	0.1013	rs2285810	-2.78	rs2238151	0.045083	4.42	-2.539	222	1	top1	0.045	2.4e-05	-2.539	0.011117	1	0.373094
Fusiform thickness	No	Whole_Blood	ALDH3A2	17	19551449	19580911	0.0957	rs4925043	-2.6	rs12602112	0.0385	4.55	0.699	280	1	top1	0.038	9e-05	0.699	0.485	1	0.879697
Fusiform thickness	No	Whole_Blood	ALDH4A1	1	19197926	19229275	0.2602	rs6684577	-2.64	rs16862344	0.0744	-6.44	-0.782	541	33	enet	0.095	1e-09	1.31474	0.189	1	0.758385
Fusiform thickness	No	Brain_Cortex	ALDH7A1	5	125877533	125931110	0.3494	rs10068159	3.37	rs17154671	0.075069	3.89	1.366	416	1	top1	0.075	0.00076	1.366	0.172	1	0.756628
Fusiform thickness	No	Whole_Blood	ALDH7A1	5	125877533	125931110	0.1458	rs10068159	3.37	rs900641	0.042946	4.74	0.807	416	1	top1	0.043	3.7e-05	0.807	0.42	1	0.858332
Fusiform thickness	No	Brain_Cortex	ALDH8A1	6	135238528	135271260	0.485	rs1406811	-2.98	rs1014021	0.375473	-7.71	-1.567	403	1	top1	0.38	1.7e-15	1.567	0.11711	1	0.710895
Fusiform thickness	No	Whole_Blood	ALDH8A1	6	135238528	135271260	0.1749	rs1406811	-2.98	rs1014021	0.145	-7.44	-1.567	403	1	top1	0.15	2.2e-14	1.567	0.117115	1	0.693139
Fusiform thickness	No	Brain_Cortex	ALG10	12	34177070	34182629	0.1018	rs12423422	-3.23	rs11053075	0.00764	-3.61	1.696	233	233	blup	0.017	0.07	-1.0365	0.299981	1	0.829393
Fusiform thickness	No	Liver	ALG11	13	52586534	52598826	0.248	rs9535779	2.45	rs1886543	0.01389	3.72	1.163	355	355	blup	0.092	8.8e-05	1.03027	0.3029	1	0.811556
Fusiform thickness	No	Brain_Cortex	ALG12	22	50293877	50312106	0.3192	rs17836662	3.39	rs4073387	0.059444	4.26	-0.066	427	8	lasso	0.078	0.0006	-0.0781	0.938	1	0.991258
Fusiform thickness	No	Liver	ALG1L	3	125649400	125655882	0.3578	rs2971290	-3.2	rs7611945	0.212807	6.51	-0.15	425	4	lasso	0.27	3.3e-12	-0.5865	0.557548	1	0.906176
Fusiform thickness	No	Brain_Cortex	ALG1L	3	125649400	125655882	0.6272	rs2971290	-3.2	rs3804587	0.442332	-7.78	-0.176	425	49	enet	0.48	7.3e-21	-0.00188	0.998499	1	0.99954
Fusiform thickness	No	Whole_Blood	ALG1L	3	125649400	125655882	0.189	rs2971290	-3.2	rs3804587	0.099548	-6.55	-0.176	425	4	lasso	0.15	1.8e-14	-0.2701	0.787081	1	0.964295
Fusiform thickness	No	Brain_Cortex	ALG1L11P	8	12036206	12039074	0.2123	rs804282	-2.32	rs3924736	0.08241	-4.34	-1.037	207	207	blup	0.11	5.3e-05	0.60235	0.54694	1	0.924813
Fusiform thickness	No	Whole_Blood	ALG1L2	3	129800674	129832070	0.2054	rs2670896	-2.76	rs16834628	0.014325	4.06	0.107	331	331	blup	0.045	2.6e-05	0.17686	0.85962	1	0.978179
Fusiform thickness	No	Brain_Cortex	ALG6	1	63833261	63904233	0.298	rs1498937	3.08	rs6697508	0.166	-5.31	0.172	542	1	top1	0.17	5.4e-07	-0.172	0.863	1	0.98104
Fusiform thickness	No	Brain_Cortex	ALG8	11	77811982	77850706	0.345	rs2510044	-2.44	rs977978	0.192461	6	0.054	343	13	enet	0.21	1.2e-08	0.6618	0.508094	1	0.915116
Fusiform thickness	No	Whole_Blood	ALG8	11	77811982	77850706	0.1316	rs2510044	-2.44	rs11237374	0.0811	-5.85	0.17	343	13	enet	0.087	5e-09	0.31934	0.749	1	0.953053
Fusiform thickness	No	Brain_Cortex	ALKBH3	11	43902361	43941816	0.347	rs4595529	3.72	rs2434467	0.099602	5.07	1.291	516	4	lasso	0.14	4.2e-06	1.2012	0.229682	1	0.804667
Fusiform thickness	No	Whole_Blood	ALKBH3	11	43902361	43941816	0.1213	rs4595529	3.72	rs11037452	0.0115	-3.7	-2.058	517	517	blup	0.013	0.015	1.97571	0.0482	1	0.604171
Fusiform thickness	No	Whole_Blood	ALKBH4	7	102097269	102105323	0.2554	rs4398822	2.89	rs6953087	0.139504	-7.76	-0.415	245	1	top1	0.14	7.6e-14	0.415	0.67814	1	0.936545
Fusiform thickness	No	Brain_Cortex	ALKBH5	17	18086392	18113268	0.4506	rs34673242	4.02	rs860568	0.215565	5.73	-0.528	307	1	top1	0.22	8.5e-09	-0.528	0.597	1	0.934589
Fusiform thickness	No	Whole_Blood	ALKBH5	17	18086392	18113268	0.1006	rs34673242	4.02	rs2360234	0.0711	5.5	-0.654	307	1	top1	0.071	1.2e-07	-0.654	0.513	1	0.889164
Fusiform thickness	No	Liver	ALMS1	2	73612886	73837920	0.1005	rs11682000	-3.26	rs7576824	0.066802	4.08	-0.869	298	1	top1	0.067	0.00076	-0.869	0.385	1	0.853566
Fusiform thickness	No	Brain_Cortex	ALMS1	2	73612886	73837920	0.1588	rs11682000	-3.26	rs7607014	0.015687	-3.71	-1.518	298	1	top1	0.016	0.079	1.518	0.129	1	0.714903
Fusiform thickness	No	Whole_Blood	ALMS1	2	73612886	73837920	0.1018	rs11682000	-3.26	rs7576824	0.125	7.33	-0.869	298	5	lasso	0.13	2.4e-13	-0.897451	0.369	1	0.846283
Fusiform thickness	No	Brain_Cortex	ALMS1P	2	73872046	73912703	0.3132	rs1464690	3.31	rs13384952	0.170712	5.19	-1.493	356	1	top1	0.17	3.8e-07	-1.493	0.135	1	0.723244
Fusiform thickness	No	Whole_Blood	ALMS1P	2	73872046	73912703	0.1099	rs1464690	3.31	rs13384952	0.0495	5.12	-1.493	356	8	lasso	0.054	4.1e-06	-1.57816	0.115	1	0.690057
Fusiform thickness	No	Brain_Cortex	ALOX15	17	4534197	4545589	0.6313	rs10852863	2.46	rs4346260	0.248209	6.1	1.122	447	1	top1	0.25	4.7e-10	1.122	0.262	1	0.821551
Fusiform thickness	No	Whole_Blood	ALOX15	17	4534197	4545589	0.1272	rs10852863	2.46	rs4346260	0.0587	-5.35	1.122	447	1	top1	0.059	1.5e-06	-1.122	0.262	1	0.805342
Fusiform thickness	No	Liver	ALOX5	10	45869661	45941561	0.1868	rs2029253	-2.03	rs2211163	-0.00664	3.28	0.151	348	348	blup	0.015	0.072	-0.7961	0.426	1	0.867921
Fusiform thickness	No	Brain_Cortex	ALOX5	10	45869661	45941561	0.348	rs2029253	-2.03	rs7906533	0.13195	5.18	0.428	348	1	top1	0.13	8.9e-06	0.428	0.66865	1	0.940784
Fusiform thickness	No	Whole_Blood	ALOX5	10	45869661	45941561	0.0884	rs2029253	-2.03	rs4949005	0.002436	-3.55	0.334	348	1	top1	0.0024	0.17	-0.334	0.73838	1	0.950479
Fusiform thickness	No	Whole_Blood	ALOX5AP	13	31309645	31338556	0.2473	rs2039157	2.8	rs4075131	0.125041	6.97	-1.134	567	1	top1	0.13	1.7e-12	-1.134	0.256795	1	0.805342
Fusiform thickness	No	Whole_Blood	ALPK1	4	113206665	113363762	0.1502	rs6810537	-3.83	rs3202899	0.0172	-4.2	1.683	397	397	blup	0.067	2.6e-07	-2.4993	0.012444	1	0.381974
Fusiform thickness	No	Whole_Blood	ALS2	2	202565277	202645912	0.3122	rs16838312	2.68	rs16838147	0.233	-9.43	-1.023	425	5	lasso	0.24	8.6e-24	1.12014	0.263	1	0.805368
Fusiform thickness	No	Brain_Cortex	ALS2CL	3	46710679	46735194	0.4879	rs9855938	-2.56	rs11718902	0.209589	5.95	-0.67	344	29	enet	0.24	1.1e-09	-0.27416	0.783962	1	0.963206
Fusiform thickness	No	Brain_Cortex	ALS2CR12	2	202152994	202222121	0.5093	rs3769825	2.38	rs1035142	0.381774	7.22	1.242	349	1	top1	0.38	8.6e-16	1.242	0.214	1	0.801214
Fusiform thickness	No	Whole_Blood	ALS2CR12	2	202152994	202222121	0.0658	rs3769825	2.38	rs9288316	0.0578	4.79	1.252	351	1	top1	0.058	1.8e-06	1.252	0.211	1	0.77425
Fusiform thickness	No	Brain_Cortex	AMACR	5	33986283	34008220	0.7772	rs26722	2.89	rs10941112	0.508147	-8.59	-0.594	420	1	top1	0.51	1.9e-22	0.594	0.553	1	0.924813
Fusiform thickness	No	Whole_Blood	AMACR	5	33986283	34008220	0.4194	rs26722	2.89	rs40601	0.392576	12.08	-0.958	420	1	top1	0.39	9.6e-42	-0.958	0.338	1	0.832406
Fusiform thickness	No	Liver	AMD1	6	111195973	111216916	0.189	rs9400393	3.46	rs1150076	-9.23e-05	3.14	2.375	379	379	blup	0.014	0.076	-0.5149	0.6066	1	0.911217
Fusiform thickness	No	Whole_Blood	AMDHD1	12	96337071	96362370	0.3481	rs1861296	-2.97	rs7486703	0.250554	-9.65	-0.275	552	1	top1	0.25	6e-25	0.275	0.783316	1	0.962118
Fusiform thickness	No	Brain_Cortex	AMH	19	2249308	2252072	0.531	rs759065	2.21	rs10407022	0.334448	-6.76	0.688	410	8	lasso	0.34	9.5e-14	-0.276699	0.782012	1	0.963085
Fusiform thickness	No	Whole_Blood	AMH	19	2249308	2252072	0.4254	rs759065	2.21	rs10407022	0.172549	-8.72	0.688	411	8	enet	0.2	1.2e-19	-0.42684	0.669493	1	0.933454
Fusiform thickness	No	Whole_Blood	AMICA1	11	118064455	118095809	0.1147	rs555577	4.31	rs671351	8.43e-05	3.78	1.297	550	550	blup	0.024	0.0016	1.58054	0.114	1	0.690057
Fusiform thickness	No	Liver	AMIGO1	1	110046797	110052360	0.4749	rs413582	3.73	rs534135	0.318564	7.12	-3.477	424	1	top1	0.32	2.2e-14	-3.477	0.000507	1	0.0570882
Fusiform thickness	No	Brain_Cortex	AMIGO1	1	110046797	110052360	0.2501	rs413582	3.73	rs12049330	0.108	4.28	-3.039	423	1	top1	0.11	5.8e-05	-3.039	0.00237	1	0.196861
Fusiform thickness	No	Whole_Blood	AMIGO1	1	110046797	110052360	0.1862	rs413582	3.73	rs553689	0.134	7.27	-3.697	424	1	top1	0.13	2.5e-13	-3.697	0.000218	1	0.0550308
Fusiform thickness	No	Liver	AMN	14	103388993	103397529	0.7947	NA	NA	NA	NA	NA	NA	341	0	top1	0.43	5.2e-20	NA	NA	NA	NA
Fusiform thickness	No	Whole_Blood	AMOTL1	11	94439597	94609918	0.1156	rs13447749	2.23	rs12789145	0.0327	-4.45	-0.728	481	481	blup	0.037	0.00011	0.22101	0.825	1	0.971919
Fusiform thickness	No	Brain_Cortex	AMPD3	11	10329860	10529126	0.317	rs7102464	2.54	rs2071020	0.187957	5.11	0.783	494	1	top1	0.19	9e-08	0.783	0.433627	1	0.884771
Fusiform thickness	No	Whole_Blood	AMPD3	11	10329860	10529126	0.1909	rs7102464	2.54	rs6484290	0.00783	4.38	1.084	495	495	blup	0.06	1.2e-06	0.55155	0.581	1	0.913268
Fusiform thickness	No	Brain_Cortex	AMT	3	49454211	49460186	0.2303	rs9859813	2.79	rs7644148	0.266764	-6.32	-0.224	288	1	top1	0.27	8.6e-11	0.224	0.822757	1	0.972292
Fusiform thickness	No	Whole_Blood	AMT	3	49454211	49460186	0.2467	rs9859813	2.79	rs3448	0.267404	-10.23	-0.231	288	9	lasso	0.28	2e-28	0.81371	0.415814	1	0.856554
Fusiform thickness	No	Brain_Cortex	AMZ1	7	2719156	2815134	0.2344	rs1124581	2.96	rs798554	0.059004	-4.41	0.126	533	3	lasso	0.093	0.00018	-0.589824	0.5553	1	0.924813
Fusiform thickness	No	Brain_Cortex	AMZ2	17	66244080	66253297	0.4128	rs12944140	-3.88	rs1860036	0.017714	-4.13	-0.411	355	355	blup	0.057	0.0031	0.3525	0.724	1	0.950954
Fusiform thickness	No	Whole_Blood	AMZ2	17	66244080	66253297	0.1643	rs12944140	-3.88	rs2005775	0.0764	-6.08	-1.035	355	4	lasso	0.088	4.1e-09	1.20307	0.229	1	0.790942
Fusiform thickness	No	Liver	AMZ2P1	17	62962668	62971694	0.603	rs17689830	2.3	rs12938589	0.446116	8.37	-1.064	293	1	top1	0.45	3.3e-21	-1.064	0.287	1	0.799527
Fusiform thickness	No	Whole_Blood	AMZ2P1	17	62962668	62971694	0.4262	rs17689830	2.3	rs35020254	0.386	12.03	-1.056	293	1	top1	0.39	7.7e-41	-1.056	0.291	1	0.825313
Fusiform thickness	No	Whole_Blood	ANAPC1	2	112523848	112642267	0.0568	rs7568022	-2.49	rs908518	0.00444	-3.61	0.72	309	309	blup	0.013	0.015	1.04636	0.295	1	0.825313
Fusiform thickness	No	Liver	ANAPC13	3	134196548	134205558	0.6919	rs13068347	-3.54	rs6772896	0.505377	-8.89	0.147	469	1	top1	0.51	6.5e-25	-0.147	0.883132	1	0.976057
Fusiform thickness	No	Brain_Cortex	ANAPC13	3	134196548	134205558	0.2534	rs13068347	-3.54	rs11915964	0.235012	-5.77	0.417	469	1	top1	0.24	1.5e-09	-0.417	0.676678	1	0.942264
Fusiform thickness	No	Whole_Blood	ANAPC13	3	134196548	134205558	0.346	rs13068347	-3.54	rs1874883	0.316826	-11.12	0.124	469	1	top1	0.32	2.3e-32	-0.124	0.901315	1	0.981808
Fusiform thickness	No	Whole_Blood	ANAPC15	11	71817424	71823826	0.1344	rs7112131	-2.92	rs7925545	0.0142	-4.08	1.101	257	3	lasso	0.026	0.0012	-0.13243	0.895	1	0.98071
Fusiform thickness	No	Whole_Blood	ANAPC1P1	2	87098424	87149816	0.1266	rs12614652	1.79	rs17041053	0.0457	5.17	-0.425	184	5	enet	0.063	6e-07	0.331905	0.74	1	0.950917
Fusiform thickness	No	Liver	ANAPC4	4	25378835	25420120	0.4619	rs4533756	3.47	rs6840622	0.285873	7.24	0.235	542	36	enet	0.32	1.8e-14	0.5713	0.56781	1	0.907427
Fusiform thickness	No	Brain_Cortex	ANAPC4	4	25378835	25420120	0.3961	rs4533756	3.47	rs7684466	0.16507	5.92	0.684	542	8	lasso	0.21	9.6e-09	0.66311	0.50726	1	0.915116
Fusiform thickness	No	Whole_Blood	ANAPC4	4	25378835	25420120	0.1729	rs4533756	3.47	rs7684466	0.0668	5.76	0.684	542	1	top1	0.067	3e-07	0.684	0.493975	1	0.884026
Fusiform thickness	No	Whole_Blood	ANAPC5	12	121746160	121837699	0.1059	rs618201	3.45	rs1169961	0.026766	-4.36	2.997	397	1	top1	0.027	0.00095	-2.997	0.002727	1	0.205592
Fusiform thickness	No	Whole_Blood	ANG	14	21161909	21167130	0.1909	rs7154102	-3.5	rs1010461	0.088966	-6.02	1.129	674	1	top1	0.089	3.2e-09	-1.129	0.258898	1	0.805342
Fusiform thickness	No	Whole_Blood	ANGEL1	14	77253588	77292589	0.1949	rs3815550	3.76	rs17184075	0.012823	4.94	0.486	573	20	enet	0.051	8e-06	-0.2843	0.77615	1	0.959863
Fusiform thickness	No	Whole_Blood	ANGEL2	1	213165524	213189168	0.1188	rs1391549	2.73	rs3002284	0.04	4.59	1.293	420	1	top1	0.04	6.6e-05	1.293	0.196	1	0.761736
Fusiform thickness	No	Liver	ANGPTL3	1	63063158	63071830	0.211	rs17124275	3.02	rs10159255	0.103456	-4.99	0.479	508	508	blup	0.1	2.8e-05	-0.753048	0.451	1	0.88206
Fusiform thickness	No	Liver	ANGPTL6	19	10204025	10213472	0.241	rs10409478	-3.11	rs34561079	0.043704	3.19	1.407	368	1	top1	0.044	0.0056	1.407	0.15943	1	0.743039
Fusiform thickness	No	Whole_Blood	ANGPTL6	19	10204025	10213472	0.2799	rs10409478	-3.11	rs3826785	0.084515	5.79	0.292	370	6	lasso	0.089	3e-09	0.52857	0.597104	1	0.917625
Fusiform thickness	No	Whole_Blood	ANK3	10	61786056	62493248	0.3146	rs12262459	-2.92	rs1904418	0.167979	-7.99	-1.148	429	11	enet	0.18	4.5e-18	1.1739	0.240415	1	0.794903
Fusiform thickness	No	Whole_Blood	ANKDD1A	15	65204101	65251042	0.2709	rs34000846	-2.25	rs1628955	0.126695	7.4	-1.07	300	4	lasso	0.14	6.6e-14	-1.36354	0.17271	1	0.748324
Fusiform thickness	No	Whole_Blood	ANKEF1	20	10015689	10037410	0.1387	rs6056891	-2.72	rs633841	0.091211	-5.92	0.445	681	1	top1	0.091	2e-09	-0.445	0.65632	1	0.932404
Fusiform thickness	No	Whole_Blood	ANKH	5	14704910	14871887	0.3697	rs12521797	2.05	rs3006069	0.192728	-8.61	0.602	390	19	enet	0.22	5.2e-22	-0.6981	0.485	1	0.879697
Fusiform thickness	No	Whole_Blood	ANKIB1	7	91875548	92030698	0.101	rs34768413	-3.26	rs4729028	0.047776	5.32	0.139	310	1	top1	0.048	1.4e-05	0.139	0.88945	1	0.97949
Fusiform thickness	No	Liver	ANKK1	11	113258513	113271140	0.212	rs11214736	3.55	rs2298489	0.015219	-3.64	-0.396	518	518	blup	0.052	0.0026	1.94598	0.051657	1	0.582142
Fusiform thickness	No	Brain_Cortex	ANKK1	11	113258513	113271140	0.288	rs11214736	3.55	rs7942392	0.177477	5.12	1.692	518	1	top1	0.18	2.2e-07	1.692	0.090646	1	0.695608
Fusiform thickness	No	Whole_Blood	ANKK1	11	113258513	113271140	0.2722	rs11214736	3.55	rs10891549	0.146	-7.95	-0.271	518	5	lasso	0.19	5.3e-19	0.65743	0.511	1	0.889164
Fusiform thickness	No	Whole_Blood	ANKLE1	19	17392454	17398455	0.1341	rs12985015	3.17	rs9676419	0.019517	-4.3	-2.129	417	3	lasso	0.025	0.0013	1.48399	0.137811	1	0.719881
Fusiform thickness	No	Liver	ANKLE2	12	133302254	133338474	0.181	rs10870514	-2.08	rs13254	0.07993	4.4	0.341	250	17	enet	0.085	0.00015	0.1591	0.873582	1	0.974381
Fusiform thickness	No	Whole_Blood	ANKLE2	12	133302254	133338474	0.3705	rs10870514	-2.08	rs13254	0.342083	11.25	0.341	250	1	top1	0.34	2.3e-35	0.341	0.733104	1	0.948185
Fusiform thickness	No	Liver	ANKMY2	7	16639401	16685442	0.2898	rs10499472	-2.46	rs12534102	0.006171	3.79	0.873	644	644	blup	0.014	0.079	1.3645	0.1724	1	0.76093
Fusiform thickness	No	Whole_Blood	ANKRA2	5	72848160	72861267	0.0778	rs12656046	2.59	rs2034440	0.055892	-5.19	-0.574	541	1	top1	0.056	2.7e-06	0.574	0.566	1	0.907789
Fusiform thickness	No	Liver	ANKRD10	13	111530887	111567416	0.347	rs1043886	3.1	rs9521988	0.03381	-5.08	1.127	644	35	enet	0.094	7.3e-05	-2.09559	0.0361	1	0.549674
Fusiform thickness	No	Whole_Blood	ANKRD10	13	111530887	111567416	0.1544	rs1043886	3.1	rs2277425	0.005097	-3.97	2.463	644	30	enet	0.025	0.0014	-0.93929	0.347582	1	0.837434
Fusiform thickness	No	Whole_Blood	ANKRD11	16	89334038	89556969	0.1063	rs8060502	3.32	rs4785571	0.068991	-6.25	1.292	424	7	lasso	0.089	3e-09	-0.983998	0.325117	1	0.832406
Fusiform thickness	No	Whole_Blood	ANKRD13D	11	67056018	67069956	0.1463	rs2256154	3.57	rs7929569	-0.00265	-3.25	-0.137	275	275	blup	0.0052	0.088	2.8431	0.00447	1	0.254439
Fusiform thickness	No	Brain_Cortex	ANKRD18CP	9	99918852	99983517	0.4152	rs953715	-3.66	rs6478095	0.35	-7.37	-0.085	311	17	enet	0.4	1.3e-16	0.1342	0.8933	1	0.984763
Fusiform thickness	No	Brain_Cortex	ANKRD18DP	3	197780393	197807591	0.2502	rs7622678	-2.4	rs9325420	0.156853	5.13	0.147	143	1	top1	0.16	1.2e-06	0.147	0.883132	1	0.984763
Fusiform thickness	No	Whole_Blood	ANKRD19P	9	95571670	95650975	0.0577	rs13285641	-3.14	rs2018717	0.029794	4.26	1.117	415	1	top1	0.03	0.00052	1.117	0.26399	1	0.80588
Fusiform thickness	No	Whole_Blood	ANKRD20A11P	21	15281895	15352758	0.2093	rs381944	-2.64	rs7282829	0.014902	-5.01	0.457	285	9	lasso	0.097	6e-10	-0.68357	0.4942	1	0.884026
Fusiform thickness	No	Liver	ANKRD20A7P	9	44076368	44118444	0.429	NA	NA	NA	NA	NA	NA	3	0	top1	0.5	2.3e-24	NA	NA	NA	NA
Fusiform thickness	No	Brain_Cortex	ANKRD20A7P	9	44076368	44118444	0.1517	NA	NA	NA	NA	NA	NA	3	0	blup	0.27	7.9e-11	NA	NA	NA	NA
Fusiform thickness	No	Whole_Blood	ANKRD22	10	90581889	90611575	0.3265	rs11202766	3.44	rs1411780	0.079925	-6.09	-1.032	557	14	enet	0.13	1.5e-12	1.2056	0.227983	1	0.790309
Fusiform thickness	No	Whole_Blood	ANKRD24	19	4183351	4224811	0.273	rs8102933	2.99	rs3760908	0.072877	5.89	-0.14	376	32	enet	0.13	5.4e-13	0.44543	0.656008	1	0.932404
Fusiform thickness	No	Brain_Cortex	ANKRD26P3	13	19864733	19918965	0.352	rs9507113	-3.24	rs9551287	0.219945	6.04	-0.071	353	353	blup	0.26	1.8e-10	0.368033	0.7128	1	0.947753
Fusiform thickness	No	Brain_Cortex	ANKRD27	19	33087913	33166105	0.204	rs10403940	-3.07	rs17832981	0.087468	-5.39	0.333	409	409	blup	0.18	2.4e-07	0.117755	0.906262	1	0.986364
Fusiform thickness	No	Whole_Blood	ANKRD27	19	33087913	33166105	0.453	rs10403940	-3.07	rs7250780	0.07699	6.13	-1.227	409	11	lasso	0.2	1.8e-19	-1.58034	0.11403	1	0.690057
Fusiform thickness	No	Liver	ANKRD28	3	15708743	15901278	0.1135	rs12488774	2.69	rs2470550	0.07674	-4.55	-1.321	461	1	top1	0.077	0.00032	1.321	0.186501	1	0.771397
Fusiform thickness	No	Whole_Blood	ANKRD28	3	15708743	15901278	0.1704	rs12488774	2.69	rs11128758	0.048621	6.05	-0.71	461	461	blup	0.071	1.2e-07	-0.85063	0.394977	1	0.852618
Fusiform thickness	No	Brain_Cortex	ANKRD30B	18	14728271	14852479	0.222	rs4066068	-2.78	rs785993	0.05539	4.63	1.422	128	9	enet	0.11	4.2e-05	0.9001	0.36808	1	0.855417
Fusiform thickness	No	Brain_Cortex	ANKRD30BL	2	132905164	133015542	0.3251	rs2709536	2.95	rs11891207	0.149417	-4.86	-0.205	263	1	top1	0.15	2.2e-06	0.20516	0.837	1	0.974373
Fusiform thickness	No	Whole_Blood	ANKRD34B	5	79852574	79866307	0.3141	rs7711197	-2.85	rs844370	0.382963	-12.04	-0.329	476	6	lasso	0.39	4.6e-41	0.3582	0.72	1	0.946202
Fusiform thickness	No	Whole_Blood	ANKRD35	1	145549230	145568526	0.2806	rs16827018	-2.84	rs10797650	0.19	-8.85	0.829	109	17	enet	0.2	7.1e-20	-0.85658	0.392	1	0.852618
Fusiform thickness	No	Brain_Cortex	ANKRD36	2	97779233	97930258	0.471	rs11692435	-3.04	rs2138132	0.026125	-3.41	-2.183	129	129	blup	0.06	0.0024	-0.47098	0.638	1	0.938844
Fusiform thickness	No	Liver	ANKRD36B	2	98108978	98206428	0.3105	rs11692435	-3.04	rs6718109	0.202379	5.9	-0.765	124	1	top1	0.2	3.7e-09	-0.765	0.444	1	0.878191
Fusiform thickness	No	Brain_Cortex	ANKRD36B	2	98108978	98206428	0.157	rs11692435	-3.04	rs873886	0.147261	4.93	-1.697	124	1	top1	0.15	2.6e-06	-1.697	0.0897	1	0.695608
Fusiform thickness	No	Whole_Blood	ANKRD36B	2	98108978	98206428	0.0546	rs11692435	-3.04	rs12989766	0.0478	5.21	-1.098	124	1	top1	0.048	1.4e-05	-1.098	0.272	1	0.813618
Fusiform thickness	No	Whole_Blood	ANKRD36BP2	2	89065324	89106126	0.1936	rs1805165	-3.85	rs13393582	0.124	7.3	-0.349	164	10	lasso	0.13	1.2e-12	0.409135	0.682	1	0.938538
Fusiform thickness	No	Brain_Cortex	ANKRD42	11	82904837	82967141	0.201	rs17519683	3.07	rs552997	0.0111	4	-0.274	405	405	blup	0.057	0.003	-0.4859	0.62707	1	0.935768
Fusiform thickness	No	Whole_Blood	ANKRD42	11	82904837	82967141	0.0724	rs17519683	3.07	rs673021	0.0324	4.51	-0.055	405	405	blup	0.04	6.2e-05	0.37931	0.704	1	0.943324
Fusiform thickness	No	Brain_Cortex	ANKRD44	2	197831741	198175897	0.1775	rs12693803	-2.49	rs10497802	0.001965	2.99	0.395	341	341	blup	0.042	0.0097	-0.32004	0.749	1	0.953392
Fusiform thickness	No	Whole_Blood	ANKRD44	2	197831741	198175897	0.3623	rs12693803	-2.49	rs2256931	0.14	7.25	-0.442	341	19	enet	0.18	2.3e-17	0.064883	0.948	1	0.990454
Fusiform thickness	No	Brain_Cortex	ANKRD45	1	173578700	173639001	0.2028	rs6691053	-3.38	rs12561796	0.172	-5.05	0.329	286	1	top1	0.17	3.5e-07	-0.329	0.742	1	0.952238
Fusiform thickness	No	Liver	ANKRD50	4	125585207	125633887	0.1847	rs7675483	2.7	rs962939	-0.001115	-3.72	0.394	386	386	blup	0.055	0.0021	0.0211	0.9832	1	0.995237
Fusiform thickness	No	Whole_Blood	ANKRD54	22	38226862	38244874	0.1571	NA	NA	NA	NA	NA	NA	405	0	top1	0.21	6.4e-21	NA	NA	NA	NA
Fusiform thickness	No	Brain_Cortex	ANKRD65	1	1353800	1357149	0.4734	rs13303010	4.93	rs1240707	0.247	-5.9	-1.873	292	292	blup	0.28	3.1e-11	2.30864	0.021	1	0.477309
Fusiform thickness	No	Brain_Cortex	ANKS1A	6	34857042	35059179	0.2	rs2233645	4.06	rs3800426	0.173529	5	0.43	378	1	top1	0.17	3e-07	0.43	0.6672	1	0.940779
Fusiform thickness	No	Liver	ANKS3	16	4746513	4784272	0.2483	rs8182173	-3.08	rs12445374	-0.00381	3.4	0.72	391	391	blup	0.018	0.056	-0.94068	0.346871	1	0.833114
Fusiform thickness	No	Brain_Cortex	ANO10	3	43396351	43733086	0.1575	rs7637852	-3.49	rs7428158	-0.004268	-3.28	-2.885	364	364	blup	0.031	0.022	2.45621	0.014041	1	0.431623
Fusiform thickness	No	Whole_Blood	ANO10	3	43396351	43733086	0.1629	rs7637852	-3.49	rs6793877	0.054602	-5.8	-2.187	365	11	lasso	0.093	1.4e-09	2.20906	0.02717	1	0.513115
Fusiform thickness	No	Brain_Cortex	ANO2	12	5641035	6055398	0.3122	rs7954629	2.98	rs11063789	0.103	4.35	-1.197	580	1	top1	0.1	9e-05	-1.197	0.231307	1	0.804667
Fusiform thickness	No	Liver	ANO5	11	22214722	22304903	0.342	rs4617585	2.57	rs6483830	0.175505	5.51	0.359	375	1	top1	0.18	4.7e-08	0.359	0.719595	1	0.945447
Fusiform thickness	No	Brain_Cortex	ANO5	11	22214722	22304903	0.362	rs4617585	2.57	rs4627075	0.047113	3.6	0.331	375	375	blup	0.054	0.0037	0.0889	0.92914	1	0.990271
Fusiform thickness	No	Whole_Blood	ANO5	11	22214722	22304903	0.1095	rs4617585	2.57	rs10766924	0.025	4.88	0.499	375	6	lasso	0.06	1.1e-06	1.40692	0.159	1	0.734995
Fusiform thickness	No	Liver	ANO7	2	242127924	242164791	0.1969	rs4234091	-3.47	rs4675975	0.082376	-4.76	0.693	411	1	top1	0.082	0.0002	-0.693	0.488	1	0.890555
Fusiform thickness	No	Brain_Cortex	ANO7	2	242127924	242164791	0.2443	rs4234091	-3.47	rs3755325	0.100239	-5.04	-0.034	411	18	enet	0.24	8.2e-10	-0.33585	0.737	1	0.952238
Fusiform thickness	No	Whole_Blood	ANO7P1	1	16542404	16554522	0.3323	rs4661661	-2.92	rs221045	0.176	9.43	0.809	324	13	enet	0.27	1.3e-26	0.89513	0.371	1	0.846283
Fusiform thickness	No	Whole_Blood	ANO9	11	418263	442011	0.1439	rs7395907	-3.39	rs12420647	0.00707	4.8	-1.678	381	381	blup	0.05	9.6e-06	-1.1702	0.242	1	0.795616
Fusiform thickness	No	Whole_Blood	ANP32B	9	100745643	100778225	0.1116	rs10818454	3.73	rs7041802	0.008209	3.87	0.326	520	520	blup	0.029	0.00062	0.71343	0.47558	1	0.87475
Fusiform thickness	No	Whole_Blood	ANPEP	15	90328120	90358633	0.3557	rs11073865	3.71	rs11073891	0.237408	-9.46	-0.726	407	5	lasso	0.25	2e-24	0.55106	0.58159	1	0.913268
Fusiform thickness	No	Whole_Blood	ANTXRL	10	47657581	47701443	0.2166	rs898342	-2.06	rs4076960	0.130662	7.07	1.322	56	1	top1	0.13	5.1e-13	1.322	0.186168	1	0.75807
Fusiform thickness	No	Whole_Blood	ANXA1	9	75766673	75785309	0.3154	rs2310329	-3.69	rs7867580	0.08127	-7.19	0.963	410	15	enet	0.21	3.5e-21	1.05493	0.29146	1	0.825313
Fusiform thickness	No	Liver	ANXA10	4	169013666	169108841	0.3148	rs10018556	3.61	rs978726	0.312781	-7.23	-0.832	453	1	top1	0.31	4.2e-14	0.832	0.40541	1	0.859167
Fusiform thickness	No	Brain_Cortex	ANXA11	10	81910645	81965328	0.332	rs17106495	2.72	rs3748242	0.310677	-6.54	-0.194	450	1	top1	0.31	1.3e-12	0.194	0.84618	1	0.976865
Fusiform thickness	No	Liver	ANXA13	8	124693034	124749647	0.7039	rs11997795	-2.7	rs10956146	0.34246	7.35	-1.226	494	1	top1	0.34	1.5e-15	-1.226	0.220199	1	0.772893
Fusiform thickness	No	Liver	ANXA2R	5	43039335	43043272	0.1834	rs10941609	-2.88	rs4443426	0.026168	-3.98	1.207	327	327	blup	0.095	6.9e-05	-0.3207	0.74842	1	0.950023
Fusiform thickness	No	Whole_Blood	ANXA2R	5	43039335	43043272	0.0475	rs10941609	-2.88	rs316413	0.000585	-3.6	-0.435	327	327	blup	0.016	0.009	0.717	0.473	1	0.874517
Fusiform thickness	No	Whole_Blood	ANXA4	2	69871557	70053596	0.3632	rs35907069	-2.61	rs7424572	0.16	-7.8	1.044	328	1	top1	0.16	8.2e-16	-1.044	0.296	1	0.826011
Fusiform thickness	No	Liver	ANXA5	4	122589110	122618268	0.4081	rs6838346	2.17	rs10007865	0.058269	-4	-1.403	448	448	blup	0.079	0.00026	0.0293	0.9766	1	0.995237
Fusiform thickness	No	Brain_Cortex	ANXA5	4	122589110	122618268	0.6206	rs6838346	2.17	rs2306420	0.29812	-7.05	-0.58	448	6	lasso	0.35	3.5e-14	0.605959	0.54454	1	0.924813
Fusiform thickness	No	Whole_Blood	ANXA5	4	122589110	122618268	0.614	rs6838346	2.17	rs1480287	0.262	10.27	-1.265	448	30	enet	0.37	1.9e-38	-0.6077	0.543393	1	0.902826
Fusiform thickness	No	Whole_Blood	ANXA6	5	150480273	150537443	0.1553	rs7706092	2.73	rs2303038	0.119844	6.78	-0.155	624	1	top1	0.12	5.1e-12	-0.155	0.877	1	0.978179
Fusiform thickness	No	Whole_Blood	ANXA8L2	10	47746936	47763041	0.1961	rs898342	-2.06	rs4500424	0.081574	5.81	1.606	56	7	lasso	0.12	3.3e-12	1.6749	0.093963	1	0.673723
Fusiform thickness	No	Whole_Blood	AOAH	7	36552456	36764154	0.3485	rs196586	-2.76	rs10275462	0.086427	-7.12	0.782	580	9	lasso	0.19	2.6e-18	-1.39726	0.16234	1	0.739936
Fusiform thickness	No	Liver	AOC1	7	150521715	150558592	0.7129	rs3735085	2.83	rs10452848	0.534382	9.09	0.198	545	13	lasso	0.54	4.6e-27	0.2278	0.81984	1	0.963612
Fusiform thickness	No	Whole_Blood	AOC1	7	150521715	150558592	0.5832	rs3735085	2.83	rs6464101	0.412544	12.35	-0.423	545	1	top1	0.41	2.1e-44	-0.423	0.6723	1	0.933454
Fusiform thickness	No	Brain_Cortex	AP000230.1	21	27543189	27589700	0.589	rs219715	-3.19	rs457581	0.460973	7.97	0.714	513	6	lasso	0.55	1e-24	0.5921	0.55379	1	0.924813
Fusiform thickness	No	Whole_Blood	AP000322.53	21	35791013	35796264	0.1144	rs2246436	-2.74	rs2243890	0.084683	5.91	1.529	497	1	top1	0.085	7.7e-09	1.529	0.1263	1	0.708321
Fusiform thickness	No	Brain_Cortex	AP000347.4	22	23980679	23982949	0.2603	rs131409	-2.83	rs7289879	0.13717	-4.83	0.265	472	1	top1	0.14	5.8e-06	-0.265	0.791	1	0.96323
Fusiform thickness	No	Whole_Blood	AP000347.4	22	23980679	23982949	0.0938	rs131409	-2.83	rs5751705	0.031053	4.06	-0.26	472	1	top1	0.031	0.0004	-0.26	0.794864	1	0.965685
Fusiform thickness	No	Liver	AP000350.4	22	24236770	24241117	0.719	rs131409	-2.83	rs2739338	0.513009	-8.85	0.749	421	15	lasso	0.53	1.4e-26	-0.894	0.371314	1	0.850501
Fusiform thickness	No	Brain_Cortex	AP000350.4	22	24236770	24241117	0.604	rs131409	-2.83	rs1006771	0.303077	-6.98	1.016	421	10	lasso	0.44	1.8e-18	-0.5743	0.566	1	0.925018
Fusiform thickness	No	Whole_Blood	AP000350.4	22	24236770	24241117	0.4854	rs131409	-2.83	rs2739338	0.395123	-12.62	0.749	421	31	enet	0.49	5.1e-55	-0.469121	0.638983	1	0.929833
Fusiform thickness	No	Liver	AP000350.5	22	24243619	24249255	0.662	rs131409	-2.83	rs2739338	0.516966	-8.88	0.749	422	5	lasso	0.55	1e-27	-1.0157	0.309755	1	0.818698
Fusiform thickness	No	Brain_Cortex	AP000350.5	22	24243619	24249255	0.8135	rs131409	-2.83	rs2739338	0.583264	-8.9	0.749	422	15	enet	0.64	2.2e-31	-1.1852	0.236	1	0.804667
Fusiform thickness	No	Whole_Blood	AP000350.5	22	24243619	24249255	0.5443	rs131409	-2.83	rs2739338	0.486101	-13.43	0.749	422	35	enet	0.54	5.4e-64	-0.663228	0.507184	1	0.889164
Fusiform thickness	No	Liver	AP000350.6	22	24269087	24271761	0.721	rs131409	-2.83	rs2739338	0.514674	-8.88	0.749	407	1	top1	0.51	1.5e-25	-0.749	0.453857	1	0.88206
Fusiform thickness	No	Brain_Cortex	AP000350.6	22	24269087	24271761	0.5776	rs131409	-2.83	rs2739338	0.316218	-7.33	0.749	407	24	enet	0.38	7.8e-16	-0.5484	0.583	1	0.934589
Fusiform thickness	No	Whole_Blood	AP000350.6	22	24269087	24271761	0.3818	rs131409	-2.83	rs2739338	0.306935	-11.24	0.749	407	45	enet	0.35	8.1e-37	-0.758916	0.447903	1	0.868451
Fusiform thickness	No	Liver	AP000351.10	22	24373117	24374043	0.488	rs131409	-2.83	rs5760176	0.287995	-7.25	0.16	381	21	enet	0.34	1.6e-15	-0.318	0.750493	1	0.950023
Fusiform thickness	No	Brain_Cortex	AP000351.10	22	24373117	24374043	0.5946	rs131409	-2.83	rs5760176	0.357643	-7.11	0.16	381	14	lasso	0.38	1.1e-15	0.1052	0.916	1	0.986749
Fusiform thickness	No	Whole_Blood	AP000351.10	22	24373117	24374043	0.7548	rs131409	-2.83	rs5760176	0.435377	-12.68	0.16	381	53	enet	0.58	6.6e-71	0.375668	0.707163	1	0.945083
Fusiform thickness	No	Whole_Blood	AP000355.2	22	24912476	24914354	0.0789	rs2236626	-2.69	rs139643	0.004302	-3.65	0.348	402	402	blup	0.014	0.013	0.238254	0.811684	1	0.96866
Fusiform thickness	No	Brain_Cortex	AP000442.1	11	59383902	59407334	0.262	rs610123	-2.15	rs12287696	0.034165	3.68	0.277	341	1	top1	0.034	0.018	0.277	0.78178	1	0.963085
Fusiform thickness	No	Whole_Blood	AP000640.10	11	59520488	59522448	0.0427	rs7131079	2.05	rs516912	0.0241	-4.32	0.664	343	1	top1	0.024	0.0016	-0.664	0.507	1	0.889164
Fusiform thickness	No	Liver	AP000688.29	21	37477179	37481988	0.281	rs2284636	2.6	rs7278507	0.20401	5.72	0.781	505	6	lasso	0.2	3e-09	0.5661	0.5713	1	0.907427
Fusiform thickness	No	Brain_Cortex	AP000688.29	21	37477179	37481988	0.233	rs2284636	2.6	rs9631189	-0.006991	3.71	0.672	505	505	blup	0.038	0.013	0.07492	0.94028	1	0.991258
Fusiform thickness	No	Liver	AP000688.8	21	37377636	37380136	0.426	rs2284636	2.6	rs880221	0.10378	5.8	0.046	513	11	lasso	0.14	1.7e-06	-0.0901	0.9282	1	0.987794
Fusiform thickness	No	Whole_Blood	AP000769.1	11	65222728	65234028	0.076	rs739389	2.35	rs673753	0.0211	4.18	-0.55	361	1	top1	0.021	0.003	-0.55	0.582	1	0.913268
Fusiform thickness	No	Brain_Cortex	AP000974.1	11	85563600	85565986	0.275	rs3851182	-2.8	rs17744711	0.214026	-5.76	-0.675	382	1	top1	0.21	9.7e-09	0.675	0.499676	1	0.913273
Fusiform thickness	No	Whole_Blood	AP001007.1	11	124959132	124960411	0.2519	rs7113696	2.87	rs7111308	0.0544	6.03	0.031	485	5	lasso	0.13	1.5e-12	1.30817	0.191	1	0.759552
Fusiform thickness	No	Whole_Blood	AP001055.6	21	45578623	45579959	0.0914	rs2838600	2.86	rs7676	0.002461	-3.98	0.526	444	24	enet	0.013	0.016	0.84615	0.3975	1	0.852618
Fusiform thickness	No	Brain_Cortex	AP001062.7	21	45751117	45755734	0.468	rs2838600	2.86	rs3827256	0.003964	-3.64	1.426	484	484	blup	0.065	0.0016	-1.68206	0.09256	1	0.695608
Fusiform thickness	No	Whole_Blood	AP001062.7	21	45751117	45755734	0.259	rs2838600	2.86	rs2070573	0.062469	-5.58	2.347	484	19	enet	0.15	1.2e-14	-1.77643	0.0757	1	0.641133
Fusiform thickness	No	Whole_Blood	AP001189.4	11	76368100	76374910	0.545	rs2155219	-2.98	rs1320645	0.263	10.46	-1.112	478	19	enet	0.36	3e-37	-1.13113	0.258	1	0.805342
Fusiform thickness	No	Brain_Cortex	AP001347.6	21	15399742	15516789	0.359	rs407109	2.95	rs1970046	0.066446	4.42	-0.75	332	332	blup	0.08	0.00051	1.85497	0.0636	1	0.664707
Fusiform thickness	No	Liver	AP001468.1	21	47612391	47613673	0.328	rs7282606	-5.35	rs2254522	0.05239	-4.55	-0.563	492	4	lasso	0.069	0.00061	0.336	0.7369	1	0.946493
Fusiform thickness	No	Brain_Cortex	AP001468.1	21	47612391	47613673	0.473	rs7282606	-5.35	rs2839187	0.206961	-6.32	-0.739	492	7	lasso	0.21	1e-08	0.44505	0.65628	1	0.940779
Fusiform thickness	No	Whole_Blood	AP001468.1	21	47612391	47613673	0.2257	rs7282606	-5.35	rs2839187	0.084738	-6.78	-0.739	492	492	blup	0.11	5.3e-11	1.06116	0.2886	1	0.825313
Fusiform thickness	No	Whole_Blood	AP001469.9	21	47671616	47674047	0.1666	rs7282606	-5.35	rs2250213	0.063752	6.01	-1.4	474	7	lasso	0.075	6.1e-08	-0.69049	0.4899	1	0.883316
Fusiform thickness	No	Brain_Cortex	AP001625.6	21	43980484	43982044	0.455	rs384716	-3.52	rs12482752	0.259437	-5.99	-0.094	728	33	enet	0.27	8.1e-11	-1.39399	0.16332	1	0.743125
Fusiform thickness	No	Liver	AP001816.1	4	102268937	102270040	0.1529	rs4632664	3.21	rs1863576	0.07466	-4.21	-1.659	359	1	top1	0.075	0.00039	1.659	0.09712	1	0.664941
Fusiform thickness	No	Brain_Cortex	AP001816.1	4	102268937	102270040	0.2127	rs4632664	3.21	rs2850329	0.16919	-5.63	-0.924	359	4	lasso	0.18	1.4e-07	0.928477	0.35316	1	0.851598
Fusiform thickness	No	Whole_Blood	AP001816.1	4	102268937	102270040	0.3105	rs4632664	3.21	rs2583395	0.245	-9.61	-0.916	359	1	top1	0.25	2.1e-24	0.916	0.359667	1	0.841449
Fusiform thickness	No	Brain_Cortex	AP001877.1	11	95556681	95557336	0.401	rs11021240	3.62	rs10831447	0.238302	6.15	0.187	626	21	enet	0.24	6.6e-10	-0.4457	0.65584	1	0.940779
Fusiform thickness	No	Brain_Cortex	AP002530.2	6	102526747	102527430	0.223	rs2782900	2.72	rs2252825	0.017854	3.5	0.481	327	327	blup	0.03	0.025	-0.46	0.64555	1	0.938881
Fusiform thickness	No	Whole_Blood	AP002954.4	11	118575316	118579232	0.5064	rs3194726	-2.33	rs573905	0.413	12.36	1.424	386	3	lasso	0.48	2.4e-54	0.96113	0.336	1	0.832406
Fusiform thickness	No	Brain_Cortex	AP003068.18	11	64941588	64943941	0.308	rs2361216	-2.85	rs3953797	0.192233	-5.9	-0.481	330	8	enet	0.2	3.2e-08	0.8633	0.387997	1	0.865078
Fusiform thickness	No	Whole_Blood	AP003068.18	11	64941588	64943941	0.1808	rs2361216	-2.85	rs3953797	0.104	-6.33	-0.481	331	1	top1	0.1	1.3e-10	0.481	0.631	1	0.929254
Fusiform thickness	No	Liver	AP003068.23	11	64945077	64949157	0.722	rs2361216	-2.85	rs3953797	0.417762	-8.14	-0.481	330	1	top1	0.42	1.5e-19	0.481	0.630516	1	0.919683
Fusiform thickness	No	Brain_Cortex	AP003068.23	11	64945077	64949157	0.6	rs2361216	-2.85	rs3953797	0.470603	-8.06	-0.481	331	1	top1	0.47	2.6e-20	0.481	0.630516	1	0.937242
Fusiform thickness	No	Whole_Blood	AP003068.23	11	64945077	64949157	0.6798	rs2361216	-2.85	rs3953797	0.382	-11.9	-0.481	332	11	lasso	0.42	6.6e-46	0.96486	0.335	1	0.832406
Fusiform thickness	No	Whole_Blood	AP003774.1	11	64092522	64096976	0.4523	rs12796663	3.11	rs479777	0.307	10.84	0.576	355	5	lasso	0.33	4.1e-34	0.59279	0.553	1	0.904
Fusiform thickness	No	Whole_Blood	AP003774.4	11	64216546	64219126	0.1077	rs12796663	3.11	rs10897495	0.0195	-4.31	-0.51	345	345	blup	0.027	0.00086	1.26677	0.205	1	0.773379
Fusiform thickness	No	Brain_Cortex	AP003774.6	11	64161814	64163303	0.399	rs12796663	3.11	rs10897495	0.369407	7.08	-0.51	351	1	top1	0.37	3.3e-15	-0.51	0.610051	1	0.935768
Fusiform thickness	No	Whole_Blood	AP003774.6	11	64161814	64163303	0.2912	rs12796663	3.11	rs7130280	0.113	-7.36	-0.517	352	4	lasso	0.17	3.9e-17	-0.2923	0.77	1	0.958743
Fusiform thickness	No	Liver	AP005482.1	18	12658134	12663470	0.323	rs16940002	3.32	rs1062235	0.151792	5.55	0.952	375	6	lasso	0.18	2.8e-08	0.7324	0.4639	1	0.882878
Fusiform thickness	No	Brain_Cortex	AP006216.11	11	116645826	116646592	0.223	rs1550441	3.03	rs618923	0.141652	4.56	0.216	558	1	top1	0.14	4.1e-06	0.216	0.828988	1	0.972292
Fusiform thickness	No	Liver	AP006216.5	11	116683920	116684719	0.243	rs17119847	-2.57	rs2542063	0.092767	-4.83	-0.646	550	550	blup	0.1	3.9e-05	1.5054	0.132222	1	0.723264
Fusiform thickness	No	Liver	AP006285.1	11	1687097	1687931	0.22	rs10839642	-2.82	rs7108440	0.009537	-3.7	-0.24	427	6	lasso	0.013	0.087	-0.47394	0.635544	1	0.92042
Fusiform thickness	No	Liver	AP006285.6	11	1709527	1710286	0.389	rs10839642	-2.82	rs11607954	0.050097	4.47	-0.725	437	5	enet	0.085	0.00016	-0.2749	0.783394	1	0.957466
Fusiform thickness	No	Liver	AP006621.1	11	780117	780755	0.544	rs7395907	-3.39	rs10902221	0.256852	7.02	-0.686	421	30	enet	0.33	3.9e-15	-0.80105	0.423105	1	0.866419
Fusiform thickness	No	Brain_Cortex	AP006621.1	11	780117	780755	0.797	rs7395907	-3.39	rs12223324	0.548154	9.15	-0.204	421	24	enet	0.61	3.4e-29	-0.5227	0.601206	1	0.935103
Fusiform thickness	No	Whole_Blood	AP006621.1	11	780117	780755	0.4117	rs7395907	-3.39	rs4963153	0.378	12.33	-0.588	421	6	lasso	0.43	2.9e-47	-0.71305	0.476	1	0.87475
Fusiform thickness	No	Liver	AP006621.5	11	777578	784297	0.377	rs7395907	-3.39	rs4963153	0.183837	5.89	-0.588	421	15	enet	0.19	1.6e-08	-0.68731	0.491887	1	0.890555
Fusiform thickness	No	Brain_Cortex	AP006621.5	11	777578	784297	0.571	rs7395907	-3.39	rs7942564	0.434797	7.87	-0.132	421	28	enet	0.44	1.8e-18	-0.4651	0.641853	1	0.938881
Fusiform thickness	No	Whole_Blood	AP006621.5	11	777578	784297	0.3785	rs7395907	-3.39	rs4963153	0.236	10.09	-0.588	421	19	enet	0.28	3.3e-28	-0.5541	0.58	1	0.912596
Fusiform thickness	No	Liver	AP006621.6	11	781645	782105	0.376	rs7395907	-3.39	rs4078520	0.178692	6.14	-0.655	422	1	top1	0.18	3.5e-08	-0.655	0.512468	1	0.897511
Fusiform thickness	No	Brain_Cortex	AP006621.6	11	781645	782105	0.402	rs7395907	-3.39	rs7942564	0.222214	5.91	-0.132	422	1	top1	0.22	4.7e-09	-0.132	0.894984	1	0.984763
Fusiform thickness	No	Whole_Blood	AP006621.6	11	781645	782105	0.2375	rs7395907	-3.39	rs4963153	0.0595	5.83	-0.588	422	34	enet	0.11	3.2e-11	0.04887	0.961	1	0.991369
Fusiform thickness	No	Whole_Blood	AP1G2	14	24031171	24036897	0.3406	rs17794387	-2.96	rs35309020	0.26523	-10.4	-0.821	443	1	top1	0.27	1.6e-26	0.821	0.411646	1	0.85457
Fusiform thickness	No	Brain_Cortex	AP1M1	19	16308389	16346160	0.396	rs4808047	-2.85	rs285277	0.176475	-5.59	0.346	457	24	enet	0.18	2.2e-07	-0.40877	0.682709	1	0.942264
Fusiform thickness	No	Whole_Blood	AP1M1	19	16308389	16346160	0.2981	rs4808047	-2.85	rs12461408	0.219418	-9.52	0.359	458	13	enet	0.24	8.6e-24	-0.82539	0.40915	1	0.85457
Fusiform thickness	No	Brain_Cortex	AP1M2	19	10683347	10697991	0.309	rs1122608	-2.89	rs7253253	-0.006125	4.13	1.739	358	42	enet	0.072	0.00094	0.523488	0.600635	1	0.934589
Fusiform thickness	No	Whole_Blood	AP1M2	19	10683347	10697991	0.3307	rs1122608	-2.89	rs8105074	0.056536	6.43	-1.134	360	21	enet	0.22	2.3e-21	-1.59055	0.11171	1	0.690057
Fusiform thickness	No	Liver	AP1S3	2	224616403	224702744	0.1657	rs1250937	3.15	rs6729651	0.056286	4.78	-0.002	450	5	enet	0.086	0.00015	-0.272566	0.785	1	0.957857
Fusiform thickness	No	Whole_Blood	AP1S3	2	224616403	224702744	0.0803	rs1250937	3.15	rs12373774	0.00468	4.26	-0.046	450	450	blup	0.0054	0.084	-0.449305	0.653	1	0.931757
Fusiform thickness	No	Whole_Blood	AP3B1	5	77296349	77590579	0.1577	rs6453401	-3.72	rs10039931	0.029123	-5.36	-1.114	442	12	enet	0.058	1.8e-06	0.3757	0.707	1	0.945083
Fusiform thickness	No	Whole_Blood	AP3B2	15	83328033	83378666	0.371	rs6603031	2.98	rs7163848	0.272272	10.05	-0.239	235	1	top1	0.27	2.6e-27	-0.239	0.81111	1	0.96866
Fusiform thickness	No	Whole_Blood	AP3M1	10	75881524	75910821	0.3139	rs4746148	2.01	rs7914469	0.147741	7.5	0.624	236	3	lasso	0.16	1.3e-15	0.4667	0.64074	1	0.929878
Fusiform thickness	No	Liver	AP3M2	8	42010464	42029191	0.1948	rs10093583	2.88	rs12547064	0.123519	-4.86	0.818	364	1	top1	0.12	5.4e-06	-0.818	0.413357	1	0.863167
Fusiform thickness	No	Whole_Blood	AP3M2	8	42010464	42029191	0.1181	rs10093583	2.88	rs12547064	0.078707	-5.71	0.818	364	1	top1	0.079	2.6e-08	-0.818	0.41336	1	0.854994
Fusiform thickness	No	Liver	AP3S2	15	90373831	90437574	0.6762	rs11073865	3.71	rs7111	0.41004	8.14	0.38	420	6	lasso	0.44	1.3e-20	0.3374	0.7358	1	0.946493
Fusiform thickness	No	Brain_Cortex	AP3S2	15	90373831	90437574	0.453	rs11073865	3.71	rs3803534	0.288162	6.4	0.376	420	1	top1	0.29	1.2e-11	0.376	0.70692	1	0.946185
Fusiform thickness	No	Whole_Blood	AP3S2	15	90373831	90437574	0.5454	rs11073865	3.71	rs7111	0.223632	9.58	0.38	420	33	enet	0.34	1.4e-34	0.2333	0.81553	1	0.969883
Fusiform thickness	No	Whole_Blood	AP4B1	1	114437370	114447762	0.3063	rs1385665	-2.99	rs17464525	0.193	8.48	-0.889	469	1	top1	0.19	5e-19	-0.889	0.374	1	0.847046
Fusiform thickness	No	Whole_Blood	AP4B1-AS1	1	114399257	114443857	0.0961	rs1385665	-2.99	rs17464525	0.0648	5.11	-0.889	484	1	top1	0.065	4.5e-07	-0.889	0.374	1	0.847046
Fusiform thickness	No	Whole_Blood	AP4E1	15	51200869	51298097	0.1774	rs17523014	2.96	rs6493470	0.035721	5.39	-1.464	477	477	blup	0.039	8.5e-05	-1.45475	0.14574	1	0.722768
Fusiform thickness	No	Liver	AP4M1	7	99699564	99707968	0.2694	rs941287	-2.32	rs4729568	0.100847	4.77	1.546	274	28	enet	0.11	2.2e-05	1.8642	0.06229	1	0.613633
Fusiform thickness	No	Brain_Cortex	AP4M1	7	99699564	99707968	0.0945	rs941287	-2.32	rs1000215	0.007075	-3.53	-0.193	274	274	blup	0.022	0.048	-0.489467	0.6245	1	0.935768
Fusiform thickness	No	Whole_Blood	AP4M1	7	99699564	99707968	0.2819	rs941287	-2.32	rs4729577	0.180244	8.52	1.824	274	11	enet	0.19	8.1e-19	1.57362	0.11557	1	0.690057
Fusiform thickness	No	Whole_Blood	AP4S1	14	31494312	31562818	0.0634	rs12886419	-3.6	rs17097688	0.014669	3.97	0.072	335	1	top1	0.015	0.011	0.072	0.942602	1	0.989647
Fusiform thickness	No	Liver	APBB1IP	10	26727132	26856732	0.3089	rs7899165	-3.38	rs867354	0.138	4.92	1.197	440	1	top1	0.14	1.5e-06	1.197	0.2313	1	0.775158
Fusiform thickness	No	Whole_Blood	APBB1IP	10	26727132	26856732	0.1471	rs7899165	-3.38	rs7899165	0.113991	6.59	-3.379	440	1	top1	0.11	1.7e-11	-3.379	0.000728	1	0.0952184
Fusiform thickness	No	Whole_Blood	APBB2	4	40812044	41218731	0.143	rs3098914	-3.14	rs11940114	0.0606	4.85	-1.771	466	1	top1	0.061	1e-06	-1.771	0.076561	1	0.641133
Fusiform thickness	No	Whole_Blood	APH1A	1	150237804	150241980	0.0607	rs12046899	-2.25	rs2275780	0.000651	-3.57	1.436	244	244	blup	0.0062	0.071	-0.45777	0.647	1	0.929878
Fusiform thickness	No	Whole_Blood	API5	11	43333513	43366079	0.1394	rs10837964	-3.43	rs4755711	0.0471	-4.77	-1.905	471	31	enet	0.06	1.1e-06	1.85386	0.0638	1	0.633458
Fusiform thickness	No	Liver	APIP	11	34874641	34938046	0.607	rs2421826	2.65	rs7111607	0.273195	-7.53	1.174	688	18	lasso	0.41	2.2e-19	-0.81696	0.413952	1	0.863167
Fusiform thickness	No	Brain_Cortex	APIP	11	34874641	34938046	0.722	rs2421826	2.65	rs1117050	0.64175	9.37	-0.119	689	10	lasso	0.66	1.3e-33	-0.2203	0.825636	1	0.972292
Fusiform thickness	No	Whole_Blood	APIP	11	34874641	34938046	0.3587	rs2421826	2.65	rs3818393	0.197	-8.74	1.147	690	35	enet	0.23	3.1e-23	-1.09841	0.272	1	0.813618
Fusiform thickness	No	Brain_Cortex	APITD1	1	10490840	10502866	0.311	rs628462	-2.87	rs636291	0.0129	3.72	1.713	387	26	enet	0.053	0.0042	0.77879	0.436	1	0.886208
Fusiform thickness	No	Whole_Blood	APLP1	19	36359033	36370693	0.0904	rs753420	3.33	rs718133	0.008515	3.68	1.233	390	390	blup	0.029	0.00063	0.5759	0.564683	1	0.907789
Fusiform thickness	No	Liver	APMAP	20	24943561	24973615	0.4838	rs914305	2.62	rs6050266	0.025108	-4.56	-0.069	490	10	lasso	0.075	0.00038	-0.65548	0.51216	1	0.897511
Fusiform thickness	No	Brain_Cortex	APMAP	20	24943561	24973615	0.514	rs914305	2.62	rs226668	0.083696	-4.46	-0.857	488	11	lasso	0.23	2.1e-09	0.3822	0.7023	1	0.944798
Fusiform thickness	No	Whole_Blood	APMAP	20	24943561	24973615	0.3411	rs914305	2.62	rs914314	0.097985	-7.29	1.736	490	5	lasso	0.17	7.6e-17	-1.88427	0.059529	1	0.633111
Fusiform thickness	No	Brain_Cortex	APOA1BP	1	156561554	156564091	0.4776	rs1177696	-2.69	rs12023410	0.202	-6.62	-1.766	440	6	lasso	0.23	1.8e-09	1.76155	0.0781	1	0.686929
Fusiform thickness	No	Whole_Blood	APOA1BP	1	156561554	156564091	0.1462	rs1177696	-2.69	rs4661189	0.0712	-5.72	0.001	440	1	top1	0.071	1.2e-07	-0.001	0.999	1	0.999791
Fusiform thickness	No	Whole_Blood	APOBEC3A	22	39348746	39359188	0.2923	rs2267390	-3.51	rs4821843	0.021371	-4.71	0.917	387	58	enet	0.15	1.2e-14	0.013384	0.989321	1	0.997926
Fusiform thickness	No	Whole_Blood	APOBEC3B	22	39378352	39388809	0.7166	rs2267390	-3.51	rs4365560	0.330385	11.06	0.385	389	10	lasso	0.34	7e-35	0.484053	0.628348	1	0.928458
Fusiform thickness	No	Brain_Cortex	APOBEC3C	22	39410088	39416357	0.274	rs138699	-3.4	rs79501	0.006218	-3.3	0.057	385	27	enet	0.1	0.00011	-0.4049	0.686	1	0.943966
Fusiform thickness	No	Whole_Blood	APOBEC3C	22	39410088	39416357	0.1446	rs138699	-3.4	rs1969643	0.040927	-5.24	0.51	385	26	enet	0.06	1.2e-06	0.726493	0.467537	1	0.874241
Fusiform thickness	No	Liver	APOBEC3G	22	39473010	39483748	0.353	rs138699	-3.4	rs2011869	0.19029	5.45	0.194	394	1	top1	0.19	1.2e-08	0.194	0.846176	1	0.968224
Fusiform thickness	No	Whole_Blood	APOBEC3G	22	39473010	39483748	0.2954	rs138699	-3.4	rs2011869	0.023738	4.69	0.194	394	6	lasso	0.033	0.00026	0.096662	0.922995	1	0.987641
Fusiform thickness	No	Whole_Blood	APOBEC3H	22	39493229	39500072	0.1854	rs138699	-3.4	rs2413570	0.041619	-5.35	0.301	399	6	enet	0.049	1.1e-05	-0.212112	0.832019	1	0.973839
Fusiform thickness	No	Whole_Blood	APOL1	22	36649056	36663576	0.1278	rs878847	3.08	rs5756115	0.04036	-4.64	2.685	500	1	top1	0.04	6.2e-05	-2.685	0.007253	1	0.300931
Fusiform thickness	No	Liver	APOL5	22	36113919	36125530	0.588	rs878847	3.08	rs2076671	0.346062	7.78	0.277	448	6	lasso	0.36	2.3e-16	0.3766	0.706469	1	0.940733
Fusiform thickness	No	Whole_Blood	APOLD1	12	12878851	12966249	0.1155	rs1291366	2.58	rs34322	0.088766	-5.91	-1.195	501	1	top1	0.089	3.3e-09	1.195	0.232087	1	0.791194
Fusiform thickness	No	Liver	APOPT1	14	104029299	104073860	0.1585	rs11626610	3.43	rs10134399	0.113351	4.62	-0.711	360	1	top1	0.11	1.3e-05	-0.711	0.477084	1	0.887665
Fusiform thickness	No	Brain_Cortex	APOPT1	14	104029299	104073860	0.204	rs11626610	3.43	rs4900597	-0.004812	-3.76	0.789	360	360	blup	0.069	0.0012	0.1081	0.91393	1	0.986749
Fusiform thickness	No	Whole_Blood	APP	21	27252861	27543446	0.2056	rs219715	-3.19	rs2830068	0.078757	6.05	2.062	513	513	blup	0.087	5e-09	1.29345	0.1959	1	0.761736
Fusiform thickness	No	Whole_Blood	APPL2	12	105567074	105630016	0.1669	rs12320738	-3.38	rs1196781	0.115207	-7.41	-1.366	548	9	lasso	0.14	2.6e-14	0.50903	0.610733	1	0.923288
Fusiform thickness	No	Whole_Blood	APRT	16	88875747	88878352	0.2781	rs7198446	-3.99	rs3218726	0.005938	-4.36	-0.172	405	30	enet	0.016	0.0091	1.97592	0.048164	1	0.604171
Fusiform thickness	No	Liver	APTX	9	32972604	33025166	0.391	rs10971028	-3.38	rs1016674	0.253233	-6.33	1.066	479	1	top1	0.25	2.4e-11	-1.066	0.2864	1	0.799527
Fusiform thickness	No	Whole_Blood	APTX	9	32972604	33025166	0.115	rs10971028	-3.38	rs2183870	0.023973	4.82	0.421	479	1	top1	0.024	0.0017	0.421	0.67376	1	0.934062
Fusiform thickness	No	Brain_Cortex	AQP1	7	30951470	30965131	0.2957	rs12113029	3.21	rs12701028	0.09104	4.8	-0.614	529	1	top1	0.091	0.00022	-0.614	0.5392	1	0.924497
Fusiform thickness	No	Brain_Cortex	AQP11	11	77300436	77321400	0.228	rs540892	-1.91	rs11237220	0.118033	4.98	0.23	367	2	lasso	0.13	1.1e-05	-0.0873	0.930447	1	0.99082
Fusiform thickness	No	Whole_Blood	AQP11	11	77300436	77321400	0.0605	rs540892	-1.91	rs7939623	0.000774	-3.62	-0.697	367	2	lasso	0.013	0.017	0.72253	0.47	1	0.874241
Fusiform thickness	No	Brain_Cortex	AQP4-AS1	18	24235706	24770662	0.632	rs17607358	2.58	rs232319	0.537271	8.52	-0.765	558	1	top1	0.54	3.1e-24	-0.765	0.44427	1	0.887816
Fusiform thickness	No	Whole_Blood	ARAP3	5	141032968	141061788	0.1685	rs11746146	2.8	rs17648271	0.053757	-5.35	0.264	519	22	enet	0.12	9.4e-12	-0.2475	0.804	1	0.967788
Fusiform thickness	No	Whole_Blood	ARCN1	11	118443105	118473748	0.0693	rs3194726	-2.33	rs11216907	0.0531	-4.63	-1.255	440	1	top1	0.053	4.8e-06	1.255	0.209	1	0.77425
Fusiform thickness	No	Whole_Blood	AREG	4	75310851	75320726	0.0721	rs28441260	-2.57	rs1027371	0.019	-4.16	1.355	337	3	lasso	0.027	0.0009	-1.2845	0.198969	1	0.766861
Fusiform thickness	No	Brain_Cortex	AREL1	14	75120140	75179818	0.306	rs1044667	-2.48	rs2159905	0.09695	4.77	0.611	344	11	lasso	0.14	6.6e-06	0.1308	0.89593	1	0.984763
Fusiform thickness	No	Whole_Blood	ARF3	12	49329506	49351334	0.1789	rs2047102	3.11	rs11168785	0.04937	5.52	-0.523	338	7	lasso	0.054	3.9e-06	-0.25936	0.795358	1	0.965875
Fusiform thickness	No	Liver	ARF5	7	127228399	127231462	0.1994	rs10487473	2.21	rs17864190	0.071436	4.43	-0.159	472	1	top1	0.071	0.00051	-0.159	0.87367	1	0.974381
Fusiform thickness	No	Brain_Cortex	ARF6	14	50359810	50361490	0.175	rs3007030	3.66	rs10136242	0.048761	4.13	1.813	377	17	enet	0.053	0.0043	1.7542	0.07939	1	0.689448
Fusiform thickness	No	Brain_Cortex	ARFGAP3	22	43192508	43254112	0.3037	rs139014	2.8	rs5758988	0.159393	5.6	-0.485	530	530	blup	0.17	3e-07	0.2977	0.766	1	0.960468
Fusiform thickness	No	Whole_Blood	ARFGAP3	22	43192508	43254112	0.1156	rs139014	2.8	rs7074	0.085214	-6.23	-0.308	531	1	top1	0.085	6.9e-09	0.308	0.758082	1	0.954663
Fusiform thickness	No	Brain_Cortex	ARFGEF2	20	47538427	47653230	0.187	rs6012558	-3.74	rs6019495	0.011208	4.17	-0.389	455	455	blup	0.055	0.0036	2.0384	0.0415	1	0.578629
Fusiform thickness	No	Whole_Blood	ARFGEF2	20	47538427	47653230	0.075	rs6012558	-3.74	rs1538482	0.037794	-4.35	-3.466	455	1	top1	0.038	0.0001	3.466	0.000528	1	0.0901638
Fusiform thickness	No	Liver	ARFIP1	4	153701089	153839615	0.5079	rs10009522	2.51	rs7662708	0.122063	-5.53	0.303	387	387	blup	0.2	6.7e-09	-0.4255	0.6705	1	0.93255
Fusiform thickness	No	Brain_Cortex	ARFIP1	4	153701089	153839615	0.2751	rs10009522	2.51	rs4640654	0.17889	-5.38	0.213	388	1	top1	0.18	1.9e-07	-0.213	0.83133	1	0.972292
Fusiform thickness	No	Whole_Blood	ARFIP1	4	153701089	153839615	0.3958	rs10009522	2.51	rs4619875	0.368	11.7	-1.004	388	5	lasso	0.38	4.3e-40	-0.8695	0.38459	1	0.852144
Fusiform thickness	No	Brain_Cortex	ARFRP1	20	62330038	62339377	0.246	rs2872810	-3.68	rs2253823	0.107175	-4.74	-1.491	439	1	top1	0.11	6.3e-05	1.491	0.136	1	0.723357
Fusiform thickness	No	Whole_Blood	ARFRP1	20	62330038	62339377	0.0937	rs2872810	-3.68	rs6062504	0.023313	4.47	-1.438	439	439	blup	0.038	9.1e-05	-1.14618	0.25172	1	0.805342
Fusiform thickness	No	Whole_Blood	ARG1	6	131894284	131905472	0.3687	rs3861469	2.74	rs2246012	0.369	-11.79	-1.369	399	1	top1	0.37	9.2e-39	1.369	0.170999	1	0.746486
Fusiform thickness	No	Whole_Blood	ARGLU1	13	107194021	107220512	0.2333	rs9514510	2.31	rs9514549	0.157324	-7.96	0.431	494	5	lasso	0.16	5.5e-16	-0.47204	0.636898	1	0.929412
Fusiform thickness	No	Liver	ARHGAP1	11	46698630	46722149	0.235	rs10838596	-3.02	rs10769205	0.144561	-5.28	-0.485	238	13	lasso	0.14	7.9e-07	0.40242	0.687378	1	0.934901
Fusiform thickness	No	Brain_Cortex	ARHGAP1	11	46698630	46722149	0.129	rs10838596	-3.02	rs7940578	0.013875	-3.59	0.543	236	236	blup	0.037	0.014	-0.4072	0.683881	1	0.942264
Fusiform thickness	No	Liver	ARHGAP10	4	148653214	148993931	0.5905	rs13150372	-2.54	rs3775327	0.334119	-7.2	1.562	373	23	enet	0.36	2.9e-16	-1.1696	0.24217	1	0.77555
Fusiform thickness	No	Brain_Cortex	ARHGAP11A	15	32907362	32932150	0.264	rs16969816	3.14	rs16964074	-0.00093	-4.14	-0.184	404	5	lasso	0.027	0.032	0.174	0.86187	1	0.98104
Fusiform thickness	No	Whole_Blood	ARHGAP12	10	32094365	32217742	0.0504	rs2998067	3.49	rs7095322	0.013703	4.06	-2.249	367	1	top1	0.014	0.014	-2.249	0.024512	1	0.499761
Fusiform thickness	No	Brain_Cortex	ARHGAP15	2	143848931	144525921	0.282	rs6714864	-2.22	rs10195682	0.000348	2.91	-0.948	377	377	blup	0.015	0.086	0.45426	0.65	1	0.938881
Fusiform thickness	No	Whole_Blood	ARHGAP19	10	98981930	99030421	0.3234	rs11189358	-3.25	rs11189080	0.135351	7.89	0.981	459	9	lasso	0.17	1.5e-16	0.9974	0.318554	1	0.832406
Fusiform thickness	No	Brain_Cortex	ARHGAP22	10	49654077	49864310	0.333	rs1871612	-2.77	rs1822861	0.100272	-4.34	0.371	619	1	top1	0.1	0.00011	-0.371	0.71064	1	0.94752
Fusiform thickness	No	Whole_Blood	ARHGAP22	10	49654077	49864310	0.4005	rs1871612	-2.77	rs1822861	0.16404	7.86	0.371	619	47	enet	0.18	1.2e-17	-0.0353	0.971802	1	0.995213
Fusiform thickness	No	Whole_Blood	ARHGAP24	4	86396267	86923823	0.0964	rs1994069	3.44	rs17010599	0.0227	4.06	-1.742	424	5	lasso	0.029	0.00059	-1.5849	0.112984	1	0.690057
Fusiform thickness	No	Brain_Cortex	ARHGAP25	2	68906733	69053965	0.1959	rs4854547	3.1	rs2280244	0.035751	-4.48	-1.527	541	22	enet	0.064	0.0018	0.71152	0.477	1	0.902627
Fusiform thickness	No	Brain_Cortex	ARHGAP27	17	43471275	43511787	0.2215	rs17689918	5.66	rs4523963	-0.007486	-3.89	-3.319	185	18	enet	0.071	0.0011	4.53347	5.8e-06	0.0226432	0.00174178
Fusiform thickness	No	Brain_Cortex	ARHGAP28	18	6729717	6915715	0.284	rs16951387	-3.2	rs11663818	0.1356	4.85	-1.709	602	1	top1	0.14	6.6e-06	-1.709	0.08745	1	0.695608
Fusiform thickness	No	Whole_Blood	ARHGAP32	11	128834955	129149219	0.1049	rs10894123	3.09	rs12274338	-0.00249	-3.24	1.755	526	526	blup	0.014	0.012	-0.02425	0.981	1	0.996179
Fusiform thickness	No	Liver	ARHGAP33	19	36265434	36279724	0.24	rs753420	3.33	rs231214	0.080629	-4.5	-0.466	431	9	enet	0.11	1.7e-05	0.98752	0.32339	1	0.827976
Fusiform thickness	No	Whole_Blood	ARHGAP33	19	36265434	36279724	0.1759	rs753420	3.33	rs231231	0.049881	-6.01	-0.297	431	5	lasso	0.094	1.1e-09	-0.21746	0.827853	1	0.973004
Fusiform thickness	No	Liver	ARHGAP8	22	45148438	45258665	0.475	rs5765930	-3.83	rs8136335	0.004299	-3.58	-0.206	718	718	blup	0.062	0.0012	-0.4405	0.659557	1	0.927559
Fusiform thickness	No	Whole_Blood	ARHGAP9	12	57866046	57882597	0.327	rs12307379	-2.37	rs542278	0.087401	-6.9	-1.227	341	341	blup	0.13	4.3e-13	0.4704	0.63807	1	0.929412
Fusiform thickness	No	Brain_Cortex	ARHGDIB	12	15094951	15114662	0.1467	rs2042841	2.07	rs11610243	0.0258	-3.62	-0.582	387	387	blup	0.061	0.0023	0.8071	0.419601	1	0.882022
Fusiform thickness	No	Whole_Blood	ARHGEF10	8	1772142	1906807	0.1876	rs13265062	-3.07	rs7007884	0.060381	5.35	1.784	684	16	enet	0.073	7.9e-08	1.83754	0.06613	1	0.640679
Fusiform thickness	No	Whole_Blood	ARHGEF17	11	73019610	73080136	0.2678	rs7948050	2.69	rs3741149	0.21	9.07	-0.87	297	5	lasso	0.25	2.3e-24	-0.95701	0.339	1	0.832406
Fusiform thickness	No	Whole_Blood	ARHGEF18	19	7459999	7537363	0.1049	rs1045997	-3.68	rs11668246	0.020259	-4.1	-0.74	416	3	lasso	0.031	0.00041	0.78104	0.434778	1	0.865138
Fusiform thickness	No	Liver	ARHGEF19	1	16524712	16539104	0.6027	rs4661661	-2.92	rs221045	0.421129	8.06	0.809	335	1	top1	0.42	9.4e-20	0.809	0.419	1	0.865442
Fusiform thickness	No	Brain_Cortex	ARHGEF19	1	16524712	16539104	0.3964	rs4661661	-2.92	rs221035	0.314	6.6	0.867	335	1	top1	0.31	9.2e-13	0.867	0.386	1	0.863578
Fusiform thickness	No	Whole_Blood	ARHGEF19	1	16524712	16539104	0.4671	rs4661661	-2.92	rs221045	0.293	10.7	0.809	335	23	enet	0.31	1.4e-31	1.22688	0.22	1	0.784595
Fusiform thickness	No	Brain_Cortex	ARHGEF26-AS1	3	153742190	153839121	0.1916	rs12487439	-3.24	rs12485516	0.090177	4.63	1.487	393	1	top1	0.09	0.00024	1.487	0.137015	1	0.724274
Fusiform thickness	No	Liver	ARHGEF28	5	72921983	73237818	0.6101	rs12656046	2.76	rs1981810	0.389986	7.73	0.929	549	12	lasso	0.43	2e-20	0.626	0.53131	1	0.901205
Fusiform thickness	No	Liver	ARHGEF34P	7	143969538	143991256	0.4952	rs41237	2.29	rs1612590	0.227848	-6.07	-0.357	331	7	lasso	0.24	1.4e-10	0.1335	0.89383	1	0.978761
Fusiform thickness	No	Whole_Blood	ARHGEF34P	7	143969538	143991256	0.0876	rs41237	2.29	rs1612590	0.055111	-4.86	-0.357	331	3	lasso	0.059	1.4e-06	0.16118	0.87195	1	0.978179
Fusiform thickness	No	Liver	ARHGEF35	7	143883176	143885488	0.3981	rs41237	2.29	rs17591965	0.305789	-7.01	0.81	296	17	enet	0.35	4.7e-16	-0.3944	0.6933	1	0.936581
Fusiform thickness	No	Whole_Blood	ARHGEF35	7	143883176	143885488	0.2013	rs41237	2.29	rs17591965	0.104047	-6.74	0.81	296	1	top1	0.1	1.4e-10	-0.81	0.41794	1	0.856959
Fusiform thickness	No	Liver	ARHGEF37	5	148931510	149014531	0.3618	rs4705353	3.24	rs2400889	0.238311	-6.35	1.944	551	7	lasso	0.24	1.1e-10	-2.0461	0.04075	1	0.567877
Fusiform thickness	No	Liver	ARHGEF39	9	35658872	35675757	0.34	rs12376357	-2.89	rs34080245	0.1102	-4.94	0.54	407	7	lasso	0.13	3.6e-06	-0.63066	0.5283	1	0.901205
Fusiform thickness	No	Brain_Cortex	ARHGEF39	9	35658872	35675757	0.3365	rs12376357	-2.89	rs10972552	0.143	4.69	-0.06	405	13	enet	0.15	2.4e-06	0.0482	0.9615	1	0.995571
Fusiform thickness	No	Brain_Cortex	ARHGEF7	13	111767266	111958084	0.337	rs1043886	3.1	rs3825461	0.188304	5.4	-1.325	585	1	top1	0.19	8.7e-08	-1.325	0.1852	1	0.76999
Fusiform thickness	No	Whole_Blood	ARHGEF7	13	111767266	111958084	0.43	rs1043886	3.1	rs3825461	0.199014	8.66	-1.325	585	14	lasso	0.23	1.2e-22	-0.97213	0.330984	1	0.832406
Fusiform thickness	No	Liver	ARHGEF7-AS2	13	111766159	111766905	0.365	rs1043886	3.1	rs12584550	-0.00208	-4.17	-1.312	584	2	enet	0.0014	0.27	1.24465	0.2133	1	0.772041
Fusiform thickness	No	Liver	ARID3A	19	925781	975939	0.261	rs12979852	3.06	rs1058506	0.000849	3.14	1.429	464	6	lasso	0.0065	0.16	0.37962	0.70422	1	0.940408
Fusiform thickness	No	Brain_Cortex	ARID3C	9	34621376	34628104	0.4732	rs10114507	-2.35	rs11791806	0.312	7.03	1.93	364	7	lasso	0.32	8.5e-13	1.9076	0.0564	1	0.637429
Fusiform thickness	No	Whole_Blood	ARID5A	2	97202486	97218375	0.0631	rs4435501	2.82	rs11691670	0.00549	-4.05	-1.001	213	213	blup	0.024	0.0015	-0.089805	0.928	1	0.988561
Fusiform thickness	No	Liver	ARIH2	3	48958913	49023815	0.1837	rs35452137	2.63	rs11130176	0.013228	-4.16	-0.344	266	266	blup	0.063	0.001	0.3354	0.737357	1	0.946493
Fusiform thickness	No	Whole_Blood	ARL11	13	50202435	50208008	0.0569	rs2490637	-2.65	rs9568292	0.071858	-5.32	-1.793	376	1	top1	0.072	1.1e-07	1.793	0.072973	1	0.641133
Fusiform thickness	No	Brain_Cortex	ARL14EP	11	30344598	30359774	0.171	rs911269	-2.73	rs1765134	0.063517	-4.44	0.175	388	388	blup	0.066	0.0015	0.332	0.739879	1	0.952238
Fusiform thickness	No	Whole_Blood	ARL14EP	11	30344598	30359774	0.2118	rs911269	-2.73	rs1856142	0.137	-7.75	0.586	389	13	enet	0.14	1.2e-13	-1.0176	0.309	1	0.832406
Fusiform thickness	No	Liver	ARL16	17	79648204	79650954	0.7272	rs2256881	3.59	rs8071084	0.519156	-9.11	-1.398	327	1	top1	0.52	7.7e-26	1.398	0.162	1	0.746367
Fusiform thickness	No	Brain_Cortex	ARL16	17	79648204	79650954	0.3655	rs2256881	3.59	rs8071084	0.1606	-5.42	-1.398	327	3	lasso	0.16	7.6e-07	1.37374	0.17	1	0.750769
Fusiform thickness	No	Whole_Blood	ARL16	17	79648204	79650954	0.706	rs2256881	3.59	rs11150805	0.573	-14.57	-1.472	327	1	top1	0.57	6.5e-70	1.472	0.141	1	0.722768
Fusiform thickness	No	Liver	ARL17A	17	44594068	44657088	0.4001	rs169201	5.21	rs17692129	0.123784	-5.4	-3.334	143	6	lasso	0.18	4.4e-08	5.1149	3.14e-07	0.00088391	9.82122e-05
Fusiform thickness	No	Brain_Cortex	ARL17A	17	44594068	44657088	0.4905	rs169201	5.21	rs169201	0.439648	7.94	5.205	144	7	lasso	0.5	5.7e-22	5.45157	4.99e-08	0.00019481	3.24683e-05
Fusiform thickness	No	Whole_Blood	ARL17A	17	44594068	44657088	0.43	rs169201	5.21	rs35937770	0.158	-7.95	-3.123	144	20	enet	0.18	1.1e-17	3.38061	0.000723	1	0.0952184
Fusiform thickness	No	Liver	ARL17B	17	44352150	44439130	0.5186	rs169201	5.21	rs17698176	0.164604	5.74	-3.841	60	60	blup	0.25	4.4e-11	-3.8331	0.000127	0.357505	0.0223441
Fusiform thickness	No	Brain_Cortex	ARL17B	17	44352150	44439130	0.8512	rs169201	5.21	rs17698176	0.261238	6.22	-3.841	61	13	lasso	0.36	1e-14	-3.07888	0.00208	1	0.180452
Fusiform thickness	No	Whole_Blood	ARL17B	17	44352150	44439130	0.4663	rs169201	5.21	rs2074404	0.00163	-3.66	4.306	61	11	enet	0.11	8.2e-11	-4.75488	1.99e-06	0.0115539	0.00105036
Fusiform thickness	No	Whole_Blood	ARL4D	17	41476327	41478505	0.0497	rs7212564	2.72	rs4793234	0.0508	-4.74	-1.447	318	1	top1	0.051	7.5e-06	1.447	0.148	1	0.722768
Fusiform thickness	No	Whole_Blood	ARL5B	10	18948334	18970568	0.1077	rs10828295	-2.63	rs1055116	0.059663	5.51	-1.594	585	1	top1	0.06	1.3e-06	-1.594	0.110936	1	0.690057
Fusiform thickness	No	Whole_Blood	ARL6IP1	16	18802991	18813000	0.1458	rs10852224	3.57	rs2291661	0.122839	-7.07	0.279	225	1	top1	0.12	2.7e-12	-0.279	0.780245	1	0.9607
Fusiform thickness	No	Whole_Blood	ARL6IP4	12	123466197	123467456	0.1396	rs35970945	-3.88	rs1716170	0.021403	-4.57	-2.55	320	320	blup	0.052	6.1e-06	3.38907	0.000701	1	0.0952184
Fusiform thickness	No	Liver	ARL6IP5	3	69134095	69155217	0.3192	rs35241780	-2.38	rs11128111	0.175246	5.83	-1.134	457	4	lasso	0.18	3.9e-08	-0.553	0.580261	1	0.907427
Fusiform thickness	No	Brain_Cortex	ARL9	4	57371509	57390614	0.4525	rs17745470	2.6	rs4276340	0.02735	-4.14	-1.884	444	22	enet	0.12	3e-05	0.767339	0.44288	1	0.887816
Fusiform thickness	No	Brain_Cortex	ARMC1	8	66514694	66546442	0.2822	rs12056787	-3.44	rs7836349	0.17952	5.45	0.111	363	1	top1	0.18	1.8e-07	0.111	0.91162	1	0.986749
Fusiform thickness	No	Whole_Blood	ARMC1	8	66514694	66546442	0.0891	rs12056787	-3.44	rs16932286	0.013467	3.77	-0.571	363	363	blup	0.035	0.00019	-1.6001	0.10958	1	0.690057
Fusiform thickness	No	Brain_Cortex	ARMC10	7	102715328	102740205	0.6945	rs7811378	-3	rs7777217	0.127599	-4.93	1.379	240	10	lasso	0.26	1.5e-10	-0.573031	0.5666	1	0.925018
Fusiform thickness	No	Whole_Blood	ARMC10	7	102715328	102740205	0.3236	rs7811378	-3	rs6465890	0.028529	4.42	-0.537	240	31	enet	0.074	6.2e-08	-0.72916	0.4659	1	0.874241
Fusiform thickness	No	Brain_Cortex	ARMC2	6	109169619	109295186	0.368	rs571520	-2.81	rs2806373	0.191024	5.85	-0.111	387	26	enet	0.21	1.2e-08	-0.543	0.58715	1	0.934589
Fusiform thickness	No	Whole_Blood	ARMC2	6	109169619	109295186	0.0814	rs571520	-2.81	rs2806377	0.0554	5.13	-0.168	388	1	top1	0.055	3e-06	-0.168	0.866583	1	0.978179
Fusiform thickness	No	Brain_Cortex	ARMC3	10	23216953	23326518	0.314	rs4237359	2.43	rs10764366	0.005534	-3.73	1.248	376	376	blup	0.054	0.0039	-1.60717	0.10802	1	0.710711
Fusiform thickness	No	Liver	ARMC9	2	232063260	232239548	0.4191	rs3111779	3.16	rs7562116	0.129139	4.79	0.752	411	1	top1	0.13	3.2e-06	0.752	0.452	1	0.88206
Fusiform thickness	No	Brain_Cortex	ARMS2	10	124214169	124216868	0.244	rs2736917	-2.99	rs11599275	0.001841	4.02	-0.755	615	615	blup	0.025	0.036	-1.45587	0.14543	1	0.730579
Fusiform thickness	No	Brain_Cortex	ARNT	1	150782181	150849244	0.2387	rs2305814	-2.22	rs3754211	0.262	6.04	-2.001	305	1	top1	0.26	1.3e-10	-2.001	0.0454	1	0.585853
Fusiform thickness	No	Whole_Blood	ARNT	1	150782181	150849244	0.3093	rs2305814	-2.22	rs3754207	0.173	8.45	-0.001	305	5	lasso	0.22	2.6e-21	-0.76078	0.447	1	0.868042
Fusiform thickness	No	Whole_Blood	ARNTL	11	13298199	13408813	0.2264	rs11022779	3.18	rs34369393	0.164	7.85	-2.16	550	1	top1	0.16	3.2e-16	-2.16	0.0308	1	0.530637
Fusiform thickness	No	Whole_Blood	ARPC1B	7	98971872	98992424	0.0505	rs28655791	3.46	rs17161662	-0.002299	3.47	-0.769	304	304	blup	0.001	0.24	-0.72342	0.46942	1	0.874241
Fusiform thickness	No	Whole_Blood	ARPC2	2	219081817	219119079	0.1149	rs7586267	3.2	rs1017698	0.0314	-4.66	-0.184	454	6	lasso	0.038	0.00011	0.826437	0.409	1	0.85457
Fusiform thickness	No	Liver	ARPC3P1	20	47751017	47751549	0.1446	rs6012558	-3.74	rs3092378	0.041724	-4.02	0.112	470	1	top1	0.042	0.0067	-0.112	0.91082	1	0.984478
Fusiform thickness	No	Brain_Cortex	ARPC4	3	9834468	9849410	0.2949	rs708574	-2.6	rs9878419	0.007535	-3.38	1.896	437	437	blup	0.046	0.007	-1.30186	0.192963	1	0.780153
Fusiform thickness	No	Liver	ARPC5	1	183592401	183604892	0.212	rs12139534	-3.09	rs11755	0.098503	4.17	0.932	520	1	top1	0.099	4.9e-05	0.932	0.351	1	0.833114
Fusiform thickness	No	Whole_Blood	ARPC5	1	183592401	183604892	0.2934	rs12139534	-3.09	rs2254972	0.249	10	0.92	521	1	top1	0.25	8.5e-25	0.92	0.358	1	0.841449
Fusiform thickness	No	Whole_Blood	ARPP19	15	52839242	52862080	0.086	rs2414132	2.82	rs6493552	0.062748	-5.2	-1.992	451	3	lasso	0.063	6.4e-07	2.30678	0.02107	1	0.461632
Fusiform thickness	No	Liver	ARPP21	3	35680437	35835988	0.2184	rs11720807	-2.61	rs6784162	0.197417	-5.65	-0.231	407	1	top1	0.2	5.9e-09	0.231	0.817315	1	0.963612
Fusiform thickness	No	Whole_Blood	ARRB2	17	4613784	4624794	0.3123	rs10852863	2.46	rs34230287	0.179	8.43	1.297	435	9	enet	0.2	6.5e-20	1.55866	0.119	1	0.693829
Fusiform thickness	No	Whole_Blood	ARRDC1	9	140500106	140509783	0.1737	NA	NA	NA	NA	NA	NA	344	0	top1	0.18	7.4e-18	NA	NA	NA	NA
Fusiform thickness	No	Whole_Blood	ARRDC4	15	98462784	98517068	0.6018	rs977832	-2.67	rs8028722	0.384904	12.06	-0.705	592	55	enet	0.43	1.8e-46	-0.46091	0.64487	1	0.929878
Fusiform thickness	No	Liver	ARSA	22	51061182	51066607	0.532	rs5771040	3.74	rs6151429	0.430008	-8.2	-2.006	260	5	lasso	0.43	1.8e-20	1.9472	0.051506	1	0.582142
Fusiform thickness	No	Brain_Cortex	ARSA	22	51061182	51066607	0.2612	rs5771040	3.74	rs6151429	0.165076	-4.89	-2.006	260	1	top1	0.17	6e-07	2.006	0.0449	1	0.585853
Fusiform thickness	No	Whole_Blood	ARSA	22	51061182	51066607	0.5309	rs5771040	3.74	rs6151429	0.323868	-11.02	-2.006	260	5	lasso	0.33	9.7e-34	1.6585	0.097217	1	0.673723
Fusiform thickness	No	Liver	ARSB	5	78073032	78281910	0.5043	rs6453401	-3.72	rs672413	0.291913	6.72	0.353	455	1	top1	0.29	4.1e-13	0.353	0.72409	1	0.945999
Fusiform thickness	No	Brain_Cortex	ARSB	5	78073032	78281910	0.3663	rs6453401	-3.72	rs3098681	0.236821	6	-0.314	454	1	top1	0.24	1.3e-09	-0.314	0.754	1	0.953861
Fusiform thickness	No	Whole_Blood	ARSB	5	78073032	78281910	0.2027	rs6453401	-3.72	rs163125	0.041543	-5.54	-0.112	456	456	blup	0.069	2.1e-07	1.3187	0.187	1	0.758385
Fusiform thickness	No	Brain_Cortex	ARTN	1	44398992	44402913	0.1193	rs3762423	2.58	rs2108202	0.0557	3.98	0.333	413	1	top1	0.056	0.0034	0.333	0.739	1	0.952238
Fusiform thickness	No	Brain_Cortex	ARV1	1	231114727	231136341	0.4202	rs11122213	-2.39	rs7417590	0.154	-5.49	0.902	624	33	enet	0.24	7.7e-10	0.04449	0.965	1	0.995571
Fusiform thickness	No	Whole_Blood	ARVCF	22	19957499	20004331	0.1555	rs385773	4.38	rs165849	0.013363	-4.72	0.894	474	474	blup	0.026	0.0011	-0.808494	0.418806	1	0.857197
Fusiform thickness	No	Brain_Cortex	AS3MT	10	104629273	104661656	0.468	rs4919641	-2.64	rs11191439	0.239597	-6.32	1.536	343	5	lasso	0.27	4.8e-11	-1.51315	0.13024	1	0.717147
Fusiform thickness	No	Whole_Blood	AS3MT	10	104629273	104661656	0.2294	rs4919641	-2.64	rs7096169	0.164261	-7.93	0.749	343	1	top1	0.16	3.4e-16	-0.749	0.453857	1	0.871668
Fusiform thickness	No	Whole_Blood	ASAH1	8	17913934	17942494	0.4335	rs4921809	-3.03	rs12155668	0.381576	11.96	-0.098	872	8	lasso	0.39	5.9e-42	0.24888	0.80346	1	0.967618
Fusiform thickness	No	Liver	ASAH2	10	51942538	52008370	0.383	rs1436214	-2.79	rs10821669	0.111	-4.51	-1.197	323	1	top1	0.11	1.6e-05	1.197	0.2313	1	0.775158
Fusiform thickness	No	Brain_Cortex	ASAH2	10	51942538	52008370	0.746	rs1436214	-2.79	rs10821669	0.416802	-7.53	-1.197	323	18	lasso	0.48	8e-21	1.07997	0.28016	1	0.824845
Fusiform thickness	No	Liver	ASAH2B	10	52499078	52576255	0.6359	rs1436214	-2.79	rs4245008	0.276	7.06	-0.906	465	1	top1	0.28	2.3e-12	-0.906	0.3649	1	0.844963
Fusiform thickness	No	Brain_Cortex	ASAH2B	10	52499078	52576255	0.532	rs1436214	-2.79	rs12572854	0.318847	-6.71	-1.525	465	6	lasso	0.35	3.3e-14	0.82466	0.40957	1	0.878507
Fusiform thickness	No	Whole_Blood	ASAH2B	10	52499078	52576255	0.1069	rs1436214	-2.79	rs12768916	0.005977	4.29	-0.898	465	465	blup	0.021	0.0031	-1.8299	0.067262	1	0.641133
Fusiform thickness	No	Liver	ASAP1	8	131064353	131455906	0.191	rs17212453	3.25	rs1340022	0.029201	3.95	1.98	542	542	blup	0.037	0.01	0.6914	0.489311	1	0.890555
Fusiform thickness	No	Whole_Blood	ASAP1	8	131064353	131455906	0.1572	rs17212453	3.25	rs6984815	0.097985	-6.11	-1.646	542	4	lasso	0.13	6.2e-13	1.22839	0.2193	1	0.784025
Fusiform thickness	No	Brain_Cortex	ASAP3	1	23755056	23811061	0.3298	rs618036	1.94	rs2077066	0.15	-4.81	0.638	300	1	top1	0.15	2e-06	-0.638	0.523	1	0.91944
Fusiform thickness	No	Whole_Blood	ASB1	2	239335383	239360891	0.3086	rs12615188	-3.66	rs483166	0.136	-7.45	1.045	431	25	enet	0.17	5.5e-17	-0.044038	0.965	1	0.992507
Fusiform thickness	No	Whole_Blood	ASB13	10	5680830	5708558	0.1467	rs2229135	3.55	rs2386660	0.014187	3.99	1.822	671	671	blup	0.039	7.8e-05	0.3826	0.702011	1	0.943209
Fusiform thickness	No	Whole_Blood	ASB16	17	42247815	42256451	0.121	rs12949217	2.9	rs11079983	0.0419	-4.75	0.337	357	8	enet	0.048	1.4e-05	-0.15845	0.874	1	0.978179
Fusiform thickness	No	Whole_Blood	ASB16-AS1	17	42253341	42264085	0.1985	rs12949217	2.9	rs7213436	0.151	-8.05	0.215	353	1	top1	0.15	6.7e-15	-0.215	0.83	1	0.973335
Fusiform thickness	No	Liver	ASB4	7	95107756	95169544	0.2346	rs12534317	-3.29	rs13226149	0.023192	4.01	1.326	476	7	lasso	0.049	0.0037	1.0142	0.31048	1	0.818698
Fusiform thickness	No	Brain_Cortex	ASB8	12	48541571	48574996	0.2259	rs12820931	3.45	rs10875746	0.251	6.03	-2.137	514	1	top1	0.25	3.6e-10	-2.137	0.032598	1	0.548579
Fusiform thickness	No	Whole_Blood	ASB8	12	48541571	48574996	0.0831	rs12820931	3.45	rs17122565	0.026782	-4.28	0.19	515	515	blup	0.031	0.00041	-0.20185	0.840035	1	0.974315
Fusiform thickness	No	Brain_Cortex	ASCC1	10	73856278	73976892	0.341	rs1015193	3.17	rs1668154	0.05128	-4.48	-0.891	427	427	blup	0.12	1.9e-05	-0.16736	0.86709	1	0.981763
Fusiform thickness	No	Brain_Cortex	ASCC2	22	30184597	30234265	0.1763	rs11704899	2.42	rs5997507	0.135457	4.98	-0.225	384	12	enet	0.14	3.7e-06	-0.8604	0.39	1	0.86805
Fusiform thickness	No	Whole_Blood	ASCC2	22	30184597	30234265	0.1553	rs11704899	2.42	rs6006267	0.04977	4.72	-0.37	384	1	top1	0.05	9.3e-06	-0.37	0.711382	1	0.945083
Fusiform thickness	No	Liver	ASCC3	6	100956070	101329248	0.426	rs3798502	-2.83	rs3734351	0.123	-5.47	0.603	307	5	lasso	0.23	3.1e-10	0.5404	0.5889	1	0.907427
Fusiform thickness	No	Brain_Cortex	ASCC3	6	100956070	101329248	0.208	rs3798502	-2.83	rs9390697	0.072033	-4.27	0.615	307	8	lasso	0.11	6.3e-05	-0.465	0.64191	1	0.938881
Fusiform thickness	No	Whole_Blood	ASCC3	6	100956070	101329248	0.1561	rs3798502	-2.83	rs9390697	0.0651	-5.3	0.615	307	307	blup	0.073	8.7e-08	-0.0237	0.981106	1	0.996179
Fusiform thickness	No	Whole_Blood	ASCL2	11	2289725	2292182	0.3304	rs3934904	-3.69	rs16928078	0.0212	4.44	-0.563	480	480	blup	0.029	0.00058	-0.67124	0.502	1	0.888763
Fusiform thickness	No	Whole_Blood	ASGR2	17	7004641	7019019	0.1842	rs14309	3.35	rs425694	0.0501	5.74	0.987	497	5	enet	0.088	3.8e-09	1.00448	0.315	1	0.832406
Fusiform thickness	No	Whole_Blood	ASL	7	65540785	65558545	0.0411	rs11766473	2.73	rs709597	0.029237	-4.32	-1.502	192	3	lasso	0.036	0.00013	1.19198	0.23327	1	0.791194
Fusiform thickness	No	Whole_Blood	ASLP1	22	23991400	23995521	0.3826	rs131409	-2.83	rs6003826	0.321218	-10.89	1.14	467	1	top1	0.32	7.1e-33	-1.14	0.254286	1	0.805342
Fusiform thickness	No	Liver	ASNS	7	97481430	97501854	0.3145	rs7796445	2.66	rs11982005	0.081852	-4.81	0.03	363	12	enet	0.14	7.9e-07	0.047	0.96254	1	0.992907
Fusiform thickness	No	Whole_Blood	ASNS	7	97481430	97501854	0.3254	rs7796445	2.66	rs9692345	0.161819	-7.8	0.031	363	4	lasso	0.21	2.5e-20	0.13358	0.89373	1	0.98071
Fusiform thickness	No	Brain_Cortex	ASNSD1	2	190526111	190535557	0.3599	rs785242	2.33	rs12693551	0.324512	-7.04	-0.768	292	1	lasso	0.33	1.7e-13	0.768	0.442	1	0.887816
Fusiform thickness	No	Whole_Blood	ASNSD1	2	190526111	190535557	0.5332	rs785242	2.33	rs12693551	0.302	-10.9	-0.768	292	32	enet	0.36	1e-37	0.648272	0.517	1	0.890765
Fusiform thickness	No	Brain_Cortex	ASPDH	19	51014857	51017947	0.516	rs2739454	-3.05	rs889131	0.314549	6.87	-0.28	462	5	lasso	0.33	1.4e-13	-0.308107	0.758001	1	0.957372
Fusiform thickness	No	Whole_Blood	ASPH	8	62414205	62627155	0.1277	rs6980640	2.4	rs11785234	0.097985	6.42	0.249	457	12	enet	0.12	8e-12	-0.15195	0.87922	1	0.978179
Fusiform thickness	No	Whole_Blood	ASPRV1	2	70187226	70189394	0.1203	rs6751950	-2.83	rs13423375	0.0988	-6.44	0.496	346	1	top1	0.099	4.2e-10	-0.496	0.62	1	0.925899
Fusiform thickness	No	Whole_Blood	ASPSCR1	17	79934683	79975282	0.2272	rs7406220	-3.37	rs7405640	0.115	-6.59	-0.616	319	1	top1	0.11	1.5e-11	0.616	0.538	1	0.899279
Fusiform thickness	No	Brain_Cortex	ASRGL1	11	62104920	62160882	0.217	rs174583	-3.87	rs2463836	0.052331	3.89	0.096	428	1	top1	0.052	0.0044	0.096	0.923521	1	0.989113
Fusiform thickness	No	Whole_Blood	ASRGL1	11	62104920	62160882	0.1707	rs174583	-3.87	rs2463836	0.145	7.62	0.096	428	1	top1	0.15	2.2e-14	0.096	0.924	1	0.987713
Fusiform thickness	No	Liver	ASS1P2	2	39037574	39038796	0.2799	rs3751	-2.52	rs3112215	0.255369	6.34	0.766	313	1	top1	0.26	1.9e-11	0.766	0.444	1	0.878191
Fusiform thickness	No	Whole_Blood	ATAD2B	2	23971534	24149984	0.13	rs11125535	-2.42	rs10490751	0.021	4.75	-0.823	379	379	blup	0.041	5.2e-05	-0.092094	0.927	1	0.988561
Fusiform thickness	No	Liver	ATAD3A	1	1447531	1470067	0.4451	rs6604983	-2.78	rs1887284	0.003581	3.95	0.529	282	282	blup	0.042	0.0065	-0.936531	0.349	1	0.833114
Fusiform thickness	No	Brain_Cortex	ATAD3A	1	1447531	1470067	0.153	rs6604983	-2.78	rs3766180	-0.00535	-3.15	1.142	281	281	blup	0.029	0.026	0.91455	0.36	1	0.853266
Fusiform thickness	No	Liver	ATAD3B	1	1407143	1431582	0.6314	rs7548798	2.7	rs2031709	0.335892	-7.4	0.018	288	9	lasso	0.34	1.9e-15	0.468988	0.639	1	0.921037
Fusiform thickness	No	Brain_Cortex	ATAD3B	1	1407143	1431582	0.4007	NA	NA	NA	NA	NA	NA	287	0	top1	0.0096	0.13	NA	NA	NA	NA
Fusiform thickness	No	Whole_Blood	ATAD3B	1	1407143	1431582	0.3367	rs7548798	2.7	rs2031709	-0.00265	-5.06	0.018	288	4	lasso	0.0067	0.062	0.80987	0.418	1	0.856959
Fusiform thickness	No	Brain_Cortex	ATAD3C	1	1385069	1405538	0.5161	rs13303010	4.8	rs1695824	0.0964	-5.15	1.043	291	291	blup	0.23	2e-09	-2.31397	0.0207	1	0.477309
Fusiform thickness	No	Whole_Blood	ATAD3C	1	1385069	1405538	0.18	rs13303010	4.8	rs819980	0.00755	3.61	-1.091	292	292	blup	0.013	0.017	-1.52777	0.127	1	0.708321
Fusiform thickness	No	Whole_Blood	ATE1	10	123499939	123688316	0.1936	rs11200168	2.9	rs4752614	0.016006	4.92	-1.514	632	7	lasso	0.075	5.6e-08	-0.8478	0.396525	1	0.852618
Fusiform thickness	No	Whole_Blood	ATF1	12	51157493	51214905	0.1251	rs11169551	2.2	rs2554862	0.113211	6.58	-0.102	310	1	top1	0.11	2.1e-11	-0.102	0.918757	1	0.987641
Fusiform thickness	No	Whole_Blood	ATF4	22	39915700	39918691	0.0823	rs11705183	3.09	rs10854722	0.053446	4.66	-1.083	396	1	top1	0.053	4.4e-06	-1.083	0.278808	1	0.818796
Fusiform thickness	No	Brain_Cortex	ATF4P4	11	113659953	113662088	0.202	rs11214736	3.55	rs682155	-0.006053	-3.36	-0.192	574	574	blup	0.012	0.11	-1.792	0.073139	1	0.681143
Fusiform thickness	No	Whole_Blood	ATF6	1	161736084	161933860	0.1625	rs1337059	3.1	rs1136046	0.0814	5.68	0.079	487	1	top1	0.081	1.5e-08	0.079	0.937	1	0.989373
Fusiform thickness	No	Liver	ATF6B	6	32083112	32096030	0.314	NA	NA	NA	NA	NA	NA	156	0	lasso	0.16	1.3e-07	NA	NA	NA	NA
Fusiform thickness	No	Brain_Cortex	ATF7IP2	16	10420291	10577495	0.3209	rs194332	-2.58	rs7184236	-0.00287	3.41	0.284	611	611	blup	0.048	0.0059	0.46291	0.643427	1	0.938881
Fusiform thickness	No	Whole_Blood	ATF7IP2	16	10420291	10577495	0.1432	rs194332	-2.58	rs2121941	0.013726	4.2	0.138	611	611	blup	0.02	0.0037	-0.104198	0.917013	1	0.986873
Fusiform thickness	No	Liver	ATG10	5	81267844	81572676	0.5624	rs1428940	-4.35	rs2407064	0.29137	7.28	-3.847	393	12	lasso	0.35	7e-16	-4.1737	3e-05	0.08445	0.00603214
Fusiform thickness	No	Brain_Cortex	ATG10	5	81267844	81572676	0.5026	rs1428940	-4.35	rs17245188	0.289474	6.67	-4.034	393	6	lasso	0.49	2.8e-21	-4.6205	3.83e-06	0.0149523	0.00140899
Fusiform thickness	No	Whole_Blood	ATG10	5	81267844	81572676	0.4147	rs1428940	-4.35	rs324914	0.266549	9.93	-4.31	393	8	lasso	0.4	3.6e-42	-4.5683	4.92e-06	0.0285655	0.00219735
Fusiform thickness	No	Whole_Blood	ATG12	5	115163893	115177177	0.2315	rs2605200	3.03	rs26537	0.085433	6.68	-1.349	534	534	blup	0.095	9e-10	-0.9291	0.353	1	0.841278
Fusiform thickness	No	Brain_Cortex	ATG14	14	55833110	55878576	0.249	rs17128120	2.78	rs17128145	0.137014	5.41	1.368	437	23	enet	0.2	3e-08	1.705	0.0882	1	0.695608
Fusiform thickness	No	Whole_Blood	ATG16L1	2	234118697	234204320	0.083	rs11683974	-2.77	rs1045100	0.0144	-3.83	-0.329	502	1	top1	0.014	0.012	0.329	0.742	1	0.951695
Fusiform thickness	No	Brain_Cortex	ATG4C	1	63249806	63331184	0.3198	rs1498937	3.08	rs11207995	0.00672	4.07	0.543	506	506	blup	0.084	0.00037	0.91534	0.36	1	0.853266
Fusiform thickness	No	Whole_Blood	ATG4C	1	63249806	63331184	0.0607	rs1498937	3.08	rs11208024	0.0179	3.95	-0.642	506	1	top1	0.018	0.0059	-0.642	0.521	1	0.890765
Fusiform thickness	No	Whole_Blood	ATG7	3	11313995	11597543	0.1864	rs6810096	-2.51	rs6442241	0.046164	-4.78	-0.732	517	34	enet	0.066	3.8e-07	-0.66889	0.503563	1	0.888763
Fusiform thickness	No	Brain_Cortex	ATHL1	11	289138	296107	0.639	rs7395907	-3.39	rs2242566	0.367156	7.1	-0.153	317	10	lasso	0.5	1e-21	-0.3922	0.694892	1	0.944798
Fusiform thickness	No	Whole_Blood	ATHL1	11	289138	296107	0.1885	rs7395907	-3.39	rs1060819	0.095	-6.09	0.763	317	1	top1	0.095	9.2e-10	-0.763	0.445	1	0.867496
Fusiform thickness	No	Brain_Cortex	ATIC	2	216176540	216214487	0.4159	rs11883812	3.69	rs16853826	0.096481	-4.78	-1.63	468	6	lasso	0.21	2.1e-08	-0.08427	0.933	1	0.991258
Fusiform thickness	No	Whole_Blood	ATIC	2	216176540	216214487	0.1179	rs11883812	3.69	rs4673991	0.0285	4.28	3.404	468	1	top1	0.029	0.00067	3.404	0.000664	1	0.0952184
Fusiform thickness	No	Liver	ATL2	2	38522022	38604427	0.2755	rs17412105	3.42	rs1027880	0.122801	-5.02	0.272	482	1	top1	0.12	5.7e-06	-0.272	0.786	1	0.958608
Fusiform thickness	No	Whole_Blood	ATL2	2	38522022	38604427	0.1717	rs17412105	3.42	rs17412829	0.00963	4.42	2.256	482	482	blup	0.051	8e-06	1.37908	0.168	1	0.746486
Fusiform thickness	No	Whole_Blood	ATL3	11	63391559	63439393	0.1974	rs12796663	3.11	rs523093	0.074	-5.7	-1.181	304	1	top1	0.074	6.9e-08	1.181	0.238	1	0.791879
Fusiform thickness	No	Whole_Blood	ATM	11	108093211	108239829	0.1386	rs11212704	2.52	rs4754298	0.0989	6.89	-2.034	351	19	enet	0.11	2.3e-11	-2.25937	0.0239	1	0.495584
Fusiform thickness	No	Liver	ATOH7	10	69990386	69991871	0.4447	rs5030881	-3.15	rs731063	0.281	-6.57	0.345	385	4	lasso	0.29	6.5e-13	-0.4208	0.6739	1	0.933256
Fusiform thickness	No	Whole_Blood	ATOH8	2	85978467	86015189	0.5109	rs1374370	2.83	rs12151742	0.177	9.01	0.397	484	9	lasso	0.32	1.8e-32	0.910803	0.362	1	0.843746
Fusiform thickness	No	Brain_Cortex	ATOX1	5	151121877	151138340	0.2412	rs17742766	2.71	rs6879158	0.016658	3.76	0.083	567	567	blup	0.11	4.4e-05	0.62525	0.532	1	0.9234
Fusiform thickness	No	Brain_Cortex	ATP10B	5	159990127	160279221	0.4101	rs13158707	2.62	rs10515816	0.260954	6.29	-1.505	577	1	top1	0.26	1.5e-10	-1.505	0.132	1	0.719895
Fusiform thickness	No	Whole_Blood	ATP10D	4	47487305	47595503	0.1328	rs7683042	-3.28	rs13138813	0.0119	-4.39	0.834	398	18	enet	0.034	0.00023	0.7806	0.435015	1	0.865138
Fusiform thickness	No	Liver	ATP11A	13	113344643	113541482	0.39	rs17696153	-2.85	rs914017	0.0959	4.46	-2.502	506	1	top1	0.096	6.1e-05	-2.502	0.0123	1	0.353282
Fusiform thickness	No	Brain_Cortex	ATP12A	13	25254549	25285921	0.328	rs1822136	2.88	rs7317681	0.003405	3.55	-0.133	566	566	blup	0.086	0.00032	0.352915	0.7242	1	0.950954
Fusiform thickness	No	Whole_Blood	ATP13A1	19	19756009	19774502	0.1021	rs10403362	-4.01	rs7252981	-0.002677	3.25	-0.062	334	334	blup	0.014	0.014	-0.73269	0.463748	1	0.874241
Fusiform thickness	No	Whole_Blood	ATP13A3	3	194123401	194215009	0.404	rs6437384	-3.51	rs711987	0.227629	-9.64	-0.904	515	21	enet	0.29	7.6e-29	1.29447	0.195504	1	0.761736
Fusiform thickness	No	Brain_Cortex	ATP13A4	3	193119866	193310900	0.2563	rs9877998	3.26	rs9866274	0.042709	4.17	1.146	474	4	lasso	0.062	0.002	0.71285	0.47594	1	0.902527
Fusiform thickness	No	Whole_Blood	ATP13A4	3	193119866	193310900	0.1131	rs9877998	3.26	rs11916762	0.092608	-6.44	-1.838	474	1	top1	0.093	1.5e-09	1.838	0.066062	1	0.640679
Fusiform thickness	No	Brain_Cortex	ATP13A4-AS1	3	193271002	193272528	0.3728	rs9877998	3.26	rs13317338	0.117724	-4.4	-1.05	467	1	top1	0.12	2.7e-05	1.05	0.293718	1	0.8284
Fusiform thickness	No	Whole_Blood	ATP1A4	1	160121360	160156767	0.7067	rs164283	2.87	rs10797062	0.463	13.12	1.394	515	1	top1	0.46	1.5e-51	1.394	0.163	1	0.739936
Fusiform thickness	No	Brain_Cortex	ATP1B1	1	169074935	169101768	0.1958	rs6702913	2.87	rs17345156	0.121	4.81	-0.922	591	1	top1	0.12	2.2e-05	-0.922	0.357	1	0.852516
Fusiform thickness	No	Whole_Blood	ATP1B2	17	7549945	7561086	0.0876	rs9899036	2.59	rs2955617	0.017	4.56	0.146	499	1	top1	0.017	0.007	0.146	0.884	1	0.978179
Fusiform thickness	No	Whole_Blood	ATP1B3	3	141594966	141645356	0.1021	rs4683619	3.67	rs4683634	0.0135	3.61	1.107	360	360	blup	0.028	0.00082	0.52946	0.596489	1	0.917625
Fusiform thickness	No	Whole_Blood	ATP2C2	16	84402133	84497793	0.3942	rs12923106	-2.95	rs8063863	0.05811	-6.6	0.336	873	26	enet	0.15	8.2e-15	-1.22155	0.221878	1	0.785145
Fusiform thickness	No	Whole_Blood	ATP5A1	18	43664110	43684297	0.2773	rs12968582	3.13	rs8089150	0.189	-8.64	-1.584	516	1	top1	0.19	1.3e-18	1.584	0.1132	1	0.690057
Fusiform thickness	No	Liver	ATP5C1	10	7830092	7849778	0.2385	rs12768151	-3.91	rs7092822	-0.00636	-3.61	-1.095	616	616	blup	0.034	0.014	1.2477	0.2121	1	0.771397
Fusiform thickness	No	Whole_Blood	ATP5C1	10	7830092	7849778	0.1158	rs12768151	-3.91	rs1244456	0.012077	-3.99	-0.06	616	616	blup	0.018	0.0058	-0.3938	0.693739	1	0.940678
Fusiform thickness	No	Liver	ATP5G2	12	54026510	54071192	0.178	rs2630772	-3.03	rs10876481	0.09283	4.92	-1.127	420	1	top1	0.093	8e-05	-1.127	0.259742	1	0.790724
Fusiform thickness	No	Brain_Cortex	ATP5G2	12	54026510	54071192	0.693	rs2630772	-3.03	rs1800633	0.553	8.68	-1.189	420	6	lasso	0.56	1e-25	-1.0918	0.274909	1	0.823108
Fusiform thickness	No	Brain_Cortex	ATP5G3	2	176040986	176048942	0.2141	rs7574494	-2.05	rs13388308	0.129458	4.61	0.14	355	1	top1	0.13	1.1e-05	0.14	0.889	1	0.984763
Fusiform thickness	No	Whole_Blood	ATP5G3	2	176040986	176048942	0.1586	rs7574494	-2.05	rs268228	0.148	7.74	0.229	355	1	top1	0.15	1.1e-14	0.229	0.819	1	0.97063
Fusiform thickness	No	Brain_Cortex	ATP5O	21	35275757	35288284	0.264	rs2834300	2.64	rs2834301	0.0626	-3.96	1.436	407	1	top1	0.063	0.002	-1.436	0.151	1	0.732303
Fusiform thickness	No	Brain_Cortex	ATP5S	14	50779267	50802276	0.264	rs7159861	-3.83	rs7142237	0.123892	5.03	2.03	395	1	top1	0.12	1.7e-05	2.03	0.04236	1	0.580258
Fusiform thickness	No	Brain_Cortex	ATP5SL	19	41937223	41946622	0.268	rs1001578	-3.14	rs10409485	0.104952	-4.73	-0.932	363	8	enet	0.12	1.9e-05	1.6076	0.107923	1	0.710711
Fusiform thickness	No	Liver	ATP6AP1L	5	81575281	81682796	0.3218	rs1428940	-4.35	rs226202	0.273305	6.81	-3.061	438	1	top1	0.27	2.9e-12	-3.061	0.00221	1	0.163714
Fusiform thickness	No	Brain_Cortex	ATP6AP1L	5	81575281	81682796	0.7053	rs1428940	-4.35	rs3738	0.572643	8.79	-2.884	438	37	enet	0.61	4.5e-29	-3.02507	0.00249	1	0.20252
Fusiform thickness	No	Whole_Blood	ATP6AP1L	5	81575281	81682796	0.4627	rs1428940	-4.35	rs226202	0.393506	12.06	-3.061	438	1	top1	0.39	7.2e-42	-3.061	0.00221	1	0.18596
Fusiform thickness	No	Liver	ATP6V0A1	17	40610862	40674629	0.1346	rs873084	-2.6	rs4792992	0.000738	-3.33	-0.254	253	253	blup	0.014	0.076	-0.2726	0.785	1	0.957857
Fusiform thickness	No	Brain_Cortex	ATP6V0A2	12	124196865	124246302	0.1709	rs35970945	-3.88	rs2333831	0.0335	3.8	-1.556	397	1	top1	0.033	0.019	-1.556	0.119708	1	0.710895
Fusiform thickness	No	Whole_Blood	ATP6V0A2	12	124196865	124246302	0.1807	rs35970945	-3.88	rs7301641	0.116966	7.01	-0.893	397	4	lasso	0.12	5.8e-12	-1.13301	0.257209	1	0.805342
Fusiform thickness	No	Whole_Blood	ATP6V0B	1	44440159	44443967	0.1517	rs3762423	2.58	rs2486002	0.0434	5.59	0.123	415	8	enet	0.069	2e-07	0.23745	0.812	1	0.96866
Fusiform thickness	No	Whole_Blood	ATP6V0D1	16	67471922	67515140	0.2778	rs3730393	2.95	rs8056260	0.108973	-6.58	2.46	231	1	top1	0.11	5e-11	-2.46	0.013894	1	0.395434
Fusiform thickness	No	Brain_Cortex	ATP6V0E2	7	149570057	149577784	0.5343	rs740175	-2.83	rs10807976	0.352399	-7.02	0.999	260	1	top1	0.35	2e-14	-0.999	0.3178	1	0.834884
Fusiform thickness	No	Whole_Blood	ATP6V0E2	7	149570057	149577784	0.6209	rs740175	-2.83	rs7795944	0.256879	9.73	0.402	260	33	enet	0.31	4.6e-32	0.23939	0.81081	1	0.96866
Fusiform thickness	No	Brain_Cortex	ATP6V0E2-AS1	7	149564786	149568885	0.3674	rs740175	-2.83	rs12540296	0.147701	-4.9	1.225	259	1	top1	0.15	2.5e-06	-1.225	0.2206	1	0.802322
Fusiform thickness	No	Whole_Blood	ATP6V1C1	8	104033291	104085279	0.4409	rs3133835	-3.01	rs1512351	0.321028	-11.06	-0.415	531	1	top1	0.32	7.5e-33	0.415	0.67814	1	0.936545
Fusiform thickness	No	Brain_Cortex	ATP6V1C2	2	10861775	10925236	0.3678	rs12620687	-2.93	rs12468286	0.259237	-6	-0.309	622	1	top1	0.26	1.7e-10	0.309	0.757	1	0.956417
Fusiform thickness	No	Liver	ATP6V1D	14	67761088	67826713	0.1924	rs8004267	2.54	rs9743912	0.087582	4.56	0.613	401	1	top1	0.088	0.00013	0.613	0.539876	1	0.904352
Fusiform thickness	No	Brain_Cortex	ATP6V1D	14	67761088	67826713	0.133	rs8004267	2.54	rs8020850	0.000283	4.07	0.569	401	1	top1	0.00028	0.31	0.569	0.56936	1	0.927318
Fusiform thickness	No	Whole_Blood	ATP6V1D	14	67761088	67826713	0.09	rs8004267	2.54	rs10147852	0.022902	5.05	-0.968	401	1	top1	0.023	0.0021	-0.968	0.333044	1	0.832406
Fusiform thickness	No	Whole_Blood	ATP6V1E1	22	18074902	18111584	0.1342	rs5746492	-3.33	rs5746449	0.092798	-6.03	-2.238	592	1	top1	0.093	1.5e-09	2.238	0.025221	1	0.503319
Fusiform thickness	No	Brain_Cortex	ATP6V1E2	2	46717889	46769696	0.4735	rs7577004	2.91	rs1868844	0.148048	5.65	1.162	672	7	lasso	0.19	7.1e-08	0.8943	0.371	1	0.857539
Fusiform thickness	No	Whole_Blood	ATP6V1E2	2	46717889	46769696	0.1861	rs7577004	2.91	rs1001745	0.0759	-6.29	-0.177	672	13	enet	0.12	2.4e-12	-0.332537	0.739	1	0.950479
Fusiform thickness	No	Whole_Blood	ATP6V1G1	9	117350026	117360653	0.1213	rs7853853	-3.05	rs1075371	-0.002732	3.98	-0.928	686	686	blup	0.0006	0.27	-0.42455	0.67116	1	0.933454
Fusiform thickness	No	Whole_Blood	ATP6V1G2	6	31512239	31514625	0.1984	NA	NA	NA	NA	NA	NA	282	0	top1	0.073	7.8e-08	NA	NA	NA	NA
Fusiform thickness	No	Whole_Blood	ATP8B3	19	1782074	1812275	0.1133	rs2244794	3.56	rs4807143	0.057887	-5.71	0.079	379	13	enet	0.097	6.2e-10	0.23724	0.812468	1	0.96866
Fusiform thickness	No	Brain_Cortex	ATP8B4	15	50150435	50411654	0.166	rs8033476	-2.54	rs10519257	0.025766	-3.77	2.158	437	437	blup	0.053	0.0041	-0.6129	0.53997	1	0.924497
Fusiform thickness	No	Brain_Cortex	ATP9A	20	50213053	50385173	0.215	rs8120171	2.71	rs6126292	0.120905	-4.33	1.654	537	1	top1	0.12	2.1e-05	-1.654	0.0981	1	0.70272
Fusiform thickness	No	Whole_Blood	ATP9A	20	50213053	50385173	0.3499	rs8120171	2.71	rs7261003	0.19282	-8.61	1.251	538	53	enet	0.22	4.3e-22	-0.65514	0.512378	1	0.889164
Fusiform thickness	No	Brain_Cortex	ATP9B	18	76829285	77138283	0.396	rs9945869	-3.12	rs2015612	0.122629	5.45	2.201	455	4	lasso	0.26	1.2e-10	2.7178	0.00657	1	0.315142
Fusiform thickness	No	Whole_Blood	ATP9B	18	76829285	77138283	0.3996	rs9945869	-3.12	rs12456140	0.233	-9.33	-0.066	455	57	enet	0.27	6e-27	0.837	0.4026	1	0.852618
Fusiform thickness	No	Liver	ATPAF2	17	17880723	17942523	0.3144	rs34673242	4.02	rs2955361	0.019986	-3.87	1.418	352	352	blup	0.08	0.00025	-1.9479	0.0514	1	0.582142
Fusiform thickness	No	Whole_Blood	ATPAF2	17	17880723	17942523	0.1127	rs34673242	4.02	rs11656629	0.0595	-4.89	0.136	352	1	top1	0.059	1.3e-06	-0.136	0.892	1	0.980305
Fusiform thickness	No	Liver	ATPIF1	1	28562620	28573417	0.2151	rs6699701	3.17	rs6691100	0.00599	3.49	2.675	253	253	blup	0.053	0.0026	1.88523	0.0594	1	0.612495
Fusiform thickness	No	Brain_Cortex	ATPIF1	1	28562620	28573417	0.3129	rs6699701	3.17	rs490633	0.237	-5.77	-0.223	255	1	top1	0.24	1.3e-09	0.223	0.824	1	0.972292
Fusiform thickness	No	Whole_Blood	ATPIF1	1	28562620	28573417	0.2427	rs6699701	3.17	rs580800	0.0807	-6.52	-0.259	256	11	enet	0.12	4.7e-12	0.21475	0.83	1	0.973335
Fusiform thickness	No	Brain_Cortex	ATRAID	2	27435155	27440046	0.212	rs10196501	5.39	rs11686131	0.083147	4.18	0.767	315	1	top1	0.083	0.00041	0.767	0.443	1	0.887816
Fusiform thickness	No	Whole_Blood	ATRAID	2	27435155	27440046	0.1457	rs10196501	5.39	rs6709602	0.103	6.37	1.103	315	1	top1	0.1	1.8e-10	1.103	0.27	1	0.813081
Fusiform thickness	No	Whole_Blood	ATXN1	6	16299343	16761722	0.2173	rs3812205	-3.18	rs2301594	0.081	-6.52	0.55	551	5	lasso	0.084	8.7e-09	-0.9844	0.324936	1	0.832406
Fusiform thickness	No	Whole_Blood	ATXN10	22	46067678	46241187	0.1512	rs28570045	-3.35	rs134861	0.099319	6.53	-0.549	501	4	lasso	0.11	8e-11	-0.678815	0.497255	1	0.88669
Fusiform thickness	No	Whole_Blood	ATXN2L	16	28834369	28848558	0.0347	rs4788069	-3.81	rs10499	0.033158	-4.06	-2.268	184	1	top1	0.033	0.00026	2.268	0.023329	1	0.490754
Fusiform thickness	No	Whole_Blood	ATXN3	14	92525878	92572965	0.1842	rs17127551	-3.03	rs2402109	0.148647	7.65	-0.451	524	1	top1	0.15	1e-14	-0.451	0.65199	1	0.931757
Fusiform thickness	No	Whole_Blood	ATXN7	3	63850233	63989138	0.0885	rs829522	2.77	rs153737	0.008849	-3.91	1.029	605	26	enet	0.029	0.00057	0.56605	0.571359	1	0.908476
Fusiform thickness	No	Liver	ATXN7L2	1	110026101	110035356	0.4395	rs413582	3.73	rs4970766	0.181968	6.49	-2.047	416	18	enet	0.26	1.7e-11	-2.00773	0.0447	1	0.582142
Fusiform thickness	No	Whole_Blood	ATXN7L2	1	110026101	110035356	0.1046	rs413582	3.73	rs1144594	0.000463	-3.99	-1.99	416	6	lasso	0.019	0.0048	1.91656	0.0553	1	0.628135
Fusiform thickness	No	Brain_Cortex	AUNIP	1	26160497	26185903	0.1361	rs807244	3.22	rs6598922	0.0673	-3.68	2.718	401	1	top1	0.067	0.0014	-2.718	0.00657	1	0.315142
Fusiform thickness	No	Whole_Blood	AURKA	20	54944445	54967393	0.0887	rs2024966	4.02	rs6024633	-0.000496	-3.64	-2.149	571	571	blup	0.0012	0.23	2.11458	0.034466	1	0.552789
Fusiform thickness	No	Liver	AURKB	17	8108056	8113916	0.1916	rs6503066	-2.45	rs12051691	0.021446	-3.8	0.54	445	1	top1	0.021	0.04	-0.54	0.589	1	0.907427
Fusiform thickness	No	Whole_Blood	AUTS2	7	69063905	70258054	0.0599	rs17361399	3.04	rs10487940	0.000966	-3.47	0.912	279	279	blup	0.0058	0.077	-0.52495	0.59962	1	0.918671
Fusiform thickness	No	Brain_Cortex	AZGP1	7	99564343	99573780	0.2825	rs941287	-2.32	rs5015756	0.021677	3.59	-0.73	269	6	lasso	0.024	0.04	-1.17002	0.242	1	0.810683
Fusiform thickness	No	Whole_Blood	AZIN1	8	103838585	103906092	0.1133	rs3133835	-3.01	rs3808551	0.019347	-4.53	-0.466	518	27	enet	0.051	7.4e-06	1.63595	0.10185	1	0.681269
Fusiform thickness	No	Whole_Blood	B2M	15	45003675	45011075	0.1917	rs28409610	2.9	rs4780	0.014757	4.26	0.925	250	6	lasso	0.022	0.0024	1.04701	0.29509	1	0.825313
Fusiform thickness	No	Whole_Blood	B3GALNT2	1	235613238	235667781	0.1612	rs488618	2.34	rs182365	0.131	-7.6	0.602	324	1	top1	0.13	4.8e-13	-0.602	0.547	1	0.903523
Fusiform thickness	No	Whole_Blood	B3GALT6	1	1167629	1170421	0.2	rs13303010	4.74	rs3813199	0.129	-7.65	0.689	237	15	enet	0.15	7e-15	-0.3443	0.731	1	0.947363
Fusiform thickness	No	Whole_Blood	B3GNT2	2	62423248	62451866	0.3966	rs6738968	2.48	rs4672495	0.224	-9.7	-0.134	357	6	lasso	0.27	7.1e-27	0.296321	0.767	1	0.95809
Fusiform thickness	No	Brain_Cortex	B3GNT9	16	67182443	67185117	0.1664	rs3730393	2.95	rs2242140	-0.007409	3.22	-0.5	269	269	blup	0.008	0.15	-1.56146	0.118416	1	0.710895
Fusiform thickness	No	Brain_Cortex	B3GNTL1	17	80901667	81009686	0.5874	rs6502043	-2.48	rs3935099	0.202441	-5.42	-1.691	254	254	blup	0.32	7.6e-13	1.03322	0.302	1	0.829393
Fusiform thickness	No	Whole_Blood	B3GNTL1	17	80901667	81009686	0.3306	rs6502043	-2.48	rs9890149	0.0777	-5.54	-2.039	254	9	lasso	0.097	6.3e-10	1.56129	0.118	1	0.693829
Fusiform thickness	No	Brain_Cortex	B4GALNT1	12	58019935	58027138	0.4007	rs10437954	2.1	rs1048691	-0.000477	3.69	0.967	341	341	blup	0.016	0.076	0.4857	0.627154	1	0.935768
Fusiform thickness	No	Whole_Blood	B4GALNT3	12	569530	672675	0.6891	rs2270797	3.42	rs1056008	0.566746	14.46	-1.415	415	6	lasso	0.62	3.3e-79	-1.18812	0.234787	1	0.791873
Fusiform thickness	No	Brain_Cortex	B4GALNT4	11	369804	382116	0.389	rs7395907	-3.39	rs7481525	-0.004333	-3.48	-1.416	355	49	enet	0.077	0.00065	-0.4618	0.644251	1	0.938881
Fusiform thickness	No	Whole_Blood	B4GALT4	3	118930579	118959950	0.2274	rs527172	-2.69	rs12690556	0.043268	5.71	0.48	506	14	enet	0.11	3.3e-11	0.96621	0.33394	1	0.832406
Fusiform thickness	No	Brain_Cortex	B4GALT5	20	48249482	48330415	0.326	rs6019910	-3.02	rs232736	-0.005846	-3.44	0.159	433	433	blup	0.044	0.0084	0.1668	0.8675	1	0.981943
Fusiform thickness	No	Whole_Blood	B4GALT7	5	177027101	177037348	0.3767	rs6864151	3.86	rs2133716	0.323563	-10.96	0.446	239	1	top1	0.32	3.8e-33	-0.4457	0.656	1	0.932404
Fusiform thickness	No	Liver	BAATP1	9	104096366	104101629	0.347	rs10989439	3.18	rs16920222	0.218103	-6.73	-1.778	526	4	lasso	0.22	5e-10	1.92443	0.0543	1	0.590172
Fusiform thickness	No	Whole_Blood	BACE1	11	117157162	117186975	0.1114	rs12279593	2.73	rs525493	0.0516	5.07	-0.555	533	4	lasso	0.055	3.4e-06	0.07399	0.941	1	0.989373
Fusiform thickness	No	Brain_Cortex	BAG2	6	57037221	57053606	0.144	rs17685277	-2.61	rs4715646	0.076359	3.9	-1.524	197	1	top1	0.076	0.00069	-1.524	0.12751	1	0.714903
Fusiform thickness	No	Whole_Blood	BAG4	8	38034249	38070819	0.0483	rs6987366	-3.32	rs11985168	0.023117	3.99	0.673	260	1	top1	0.023	0.002	0.673	0.50095	1	0.888763
Fusiform thickness	No	Liver	BAG5	14	104022881	104029168	0.1759	rs11626610	3.43	rs11625397	0.054832	-4.31	-1.087	360	17	enet	0.078	0.0003	2.15095	0.03148	1	0.539089
Fusiform thickness	No	Whole_Blood	BAG5	14	104022881	104029168	0.0774	rs11626610	3.43	rs8017993	0.050936	4.65	1.77	361	1	top1	0.051	7.3e-06	1.77	0.076727	1	0.641133
Fusiform thickness	No	Brain_Cortex	BAG6	6	31606805	31620482	0.461	NA	NA	NA	NA	NA	NA	243	0	lasso	0.18	2.4e-07	NA	NA	NA	NA
Fusiform thickness	No	Whole_Blood	BAG6	6	31606805	31620482	0.1403	NA	NA	NA	NA	NA	NA	245	0	enet	0.024	0.0017	NA	NA	NA	NA
Fusiform thickness	No	Whole_Blood	BAI1	8	143530791	143626370	0.1033	rs7463731	-2.83	rs11776922	0.032943	-4.05	0.33	452	452	blup	0.035	0.00017	-0.39662	0.69165	1	0.940523
Fusiform thickness	No	Whole_Blood	BAIAP2-AS1	17	79002933	79008501	0.2533	rs2256881	3.59	rs4969349	0.156	7.75	-0.099	454	5	lasso	0.16	1.1e-15	-0.12205	0.903	1	0.98309
Fusiform thickness	No	Whole_Blood	BAIAP2L1	7	97920963	98030380	0.0464	rs817771	-3.13	rs3801264	0.031967	-4.71	0.735	329	8	enet	0.04	7.2e-05	-0.74112	0.45862	1	0.873469
Fusiform thickness	No	Brain_Cortex	BAIAP3	16	1383602	1399240	0.3539	rs104843	-2.92	rs2294605	0.270411	6.47	1.455	461	15	enet	0.29	9.2e-12	1.23752	0.215894	1	0.801951
Fusiform thickness	No	Whole_Blood	BAIAP3	16	1383602	1399240	0.2779	rs104843	-2.92	rs8063	0.056777	5.77	0.636	463	41	enet	0.1	1.6e-10	-0.861975	0.388701	1	0.852144
Fusiform thickness	No	Liver	BAK1	6	33540329	33548019	0.684	NA	NA	NA	NA	NA	NA	500	0	top1	0.29	3.3e-13	NA	NA	NA	NA
Fusiform thickness	No	Whole_Blood	BAK1	6	33540329	33548019	0.6621	NA	NA	NA	NA	NA	NA	500	0	lasso	0.48	6.8e-55	NA	NA	NA	NA
Fusiform thickness	No	Whole_Blood	BAMBI	10	28966271	28971868	0.326	rs2487848	-3.71	rs1775983	0.212502	8.9	0.75	612	1	top1	0.21	5.6e-21	0.75	0.453255	1	0.871384
Fusiform thickness	No	Brain_Cortex	BANF1	11	65769648	65771620	0.233	rs2276133	2.29	rs7952056	0.013974	3.89	0.737	346	7	lasso	0.059	0.0027	0.8005	0.423393	1	0.882022
Fusiform thickness	No	Whole_Blood	BANF1	11	65769648	65771620	0.1302	rs2276133	2.29	rs747526	0.0408	5.15	0.67	347	347	blup	0.051	7.1e-06	0.02735	0.978	1	0.995736
Fusiform thickness	No	Brain_Cortex	BARD1	2	215590370	215674428	0.2698	rs17447271	3.28	rs7587476	0.122071	-4.75	0.713	435	1	top1	0.12	1.9e-05	-0.713	0.476	1	0.902527
Fusiform thickness	No	Whole_Blood	BARD1	2	215590370	215674428	0.2345	rs17447271	3.28	rs12477063	0.107	-7.05	1.019	435	27	enet	0.19	6.7e-19	-0.526176	0.599	1	0.918671
Fusiform thickness	No	Brain_Cortex	BATF3	1	212859760	212873327	0.3841	rs1391549	2.73	rs2221593	0.0714	4.46	0.8	433	433	blup	0.14	4e-06	0.58353	0.56	1	0.924813
Fusiform thickness	No	Whole_Blood	BATF3	1	212859760	212873327	0.1312	rs1391549	2.73	rs7515115	0.0257	-5.24	-0.356	433	14	enet	0.058	1.6e-06	-0.0457	0.964	1	0.992131
Fusiform thickness	No	Liver	BAZ1B	7	72854728	72936608	0.2508	rs13241670	-2.71	rs6975355	0.059534	3.82	0.743	204	1	top1	0.06	0.0014	0.743	0.45748	1	0.88206
Fusiform thickness	No	Whole_Blood	BAZ2B	2	160175490	160472071	0.2683	rs12472767	-3.56	rs2357526	0.162	8.09	-0.123	485	485	blup	0.17	7.5e-17	-0.722977	0.47	1	0.874241
Fusiform thickness	No	Whole_Blood	BBIP1	10	112659765	112679032	0.1338	rs12250890	-3.33	rs11195353	-0.00161	3.67	-0.636	508	508	blup	0.036	0.00014	-0.3176	0.750774	1	0.953619
Fusiform thickness	No	Whole_Blood	BBS1	11	66278077	66301098	0.1438	rs4397861	-2.98	rs3741360	0.0212	-5.34	1.651	267	267	blup	0.059	1.4e-06	-1.76221	0.078	1	0.645019
Fusiform thickness	No	Liver	BBS2	16	56500748	56554195	0.6231	rs2111110	-2.74	rs8060037	0.316	-7.52	-0.456	489	12	enet	0.35	7.4e-16	0.40171	0.687897	1	0.934901
Fusiform thickness	No	Brain_Cortex	BBS2	16	56500748	56554195	0.191	rs2111110	-2.74	rs8060037	0.126534	-4.45	-0.456	488	1	top1	0.13	1.4e-05	0.456	0.64839	1	0.938881
Fusiform thickness	No	Whole_Blood	BBS2	16	56500748	56554195	0.4951	rs2111110	-2.74	rs8060037	0.373496	-11.75	-0.456	489	6	lasso	0.42	5.3e-45	0.034794	0.972244	1	0.995213
Fusiform thickness	No	Whole_Blood	BBS4	15	72978527	73030817	0.2899	rs12594320	-2.72	rs11637927	0.182071	8.34	0.555	289	1	top1	0.18	6.2e-18	0.555	0.57889	1	0.912011
Fusiform thickness	No	Brain_Cortex	BBS5	2	170335688	170363165	0.1731	rs6750837	-3.09	rs2353188	0.052404	4.26	-0.849	459	3	lasso	0.057	0.0031	-1.29147	0.197	1	0.782066
Fusiform thickness	No	Brain_Cortex	BBS7	4	122745595	122791652	0.1234	rs6838346	2.17	rs2292232	0.1301	4.81	1.492	383	1	top1	0.13	1e-05	1.492	0.1357	1	0.723357
Fusiform thickness	No	Brain_Cortex	BBS9	7	33168856	33645680	0.154	rs6462426	-2.75	rs1362368	0.126172	-4.82	-0.373	346	1	top1	0.13	1.4e-05	0.373	0.7091	1	0.946476
Fusiform thickness	No	Whole_Blood	BBX	3	107241783	107530171	0.1423	rs7649924	2.73	rs13063602	0.059963	-5.44	0.653	396	396	blup	0.078	3.2e-08	0.25759	0.796721	1	0.966252
Fusiform thickness	No	Whole_Blood	BCAR1	16	75262928	75301951	0.0767	rs12447968	2.89	rs4888432	0.022253	4.48	0.72	380	7	enet	0.038	9.5e-05	0.777573	0.436821	1	0.86567
Fusiform thickness	No	Brain_Cortex	BCAS4	20	49411431	49493714	0.347	rs6067464	-3.77	rs4809813	0.281444	-6.23	0.486	495	1	top1	0.28	2.2e-11	-0.486	0.627	1	0.935768
Fusiform thickness	No	Whole_Blood	BCAS4	20	49411431	49493714	0.1322	rs6067464	-3.77	rs6096110	0.059772	5.19	1.504	495	1	top1	0.06	1.2e-06	1.504	0.132581	1	0.715395
Fusiform thickness	No	Whole_Blood	BCAT1	12	24964295	25102393	0.2653	rs2352737	3.25	rs10842424	0.19359	8.58	-0.022	562	36	enet	0.2	2.8e-19	-0.70904	0.478302	1	0.875204
Fusiform thickness	No	Liver	BCHE	3	165490692	165555260	0.1456	rs2863362	-2.74	rs697357	0.081185	4.08	-1.559	337	1	top1	0.081	0.00022	-1.559	0.118996	1	0.709582
Fusiform thickness	No	Liver	BCKDHA	19	41903385	41930910	0.262	rs1001578	-3.14	rs11879090	0.059495	4.44	2.527	375	375	blup	0.064	0.00097	2.6211	0.00876	1	0.290442
Fusiform thickness	No	Whole_Blood	BCKDHA	19	41903385	41930910	0.234	rs1001578	-3.14	rs878082	0.196483	-8.6	-0.722	375	1	top1	0.2	2.3e-19	0.722	0.470294	1	0.874241
Fusiform thickness	No	Brain_Cortex	BCKDHB	6	80816364	81055987	0.148	rs2256531	2.62	rs3812121	0.051005	-3.96	-0.688	467	1	top1	0.051	0.0049	0.688	0.49145	1	0.908008
Fusiform thickness	No	Whole_Blood	BCKDK	16	31117428	31124110	0.0667	rs2288005	-3.38	rs2884737	0.067209	5.36	2.311	245	5	lasso	0.072	9.4e-08	2.76373	0.005714	1	0.276631
Fusiform thickness	No	Whole_Blood	BCL2L13	22	18111621	18213388	0.1302	rs5746492	-3.33	rs2535704	0.029493	-4.35	0.083	592	4	lasso	0.031	0.00037	-1.14921	0.250469	1	0.805342
Fusiform thickness	No	Whole_Blood	BCL2L15	1	114423325	114430169	0.0993	rs1385665	-2.99	rs3827733	0.0284	4.52	-0.54	474	4	lasso	0.032	0.00036	-0.11895	0.905	1	0.983607
Fusiform thickness	No	Whole_Blood	BCL7A	12	122457328	122499948	0.1148	rs3825097	-3.31	rs10840641	0.012202	4.73	-0.176	314	314	blup	0.032	0.00032	0.063	0.949769	1	0.9909
Fusiform thickness	No	Liver	BCO2	11	112046190	112095422	0.638	rs7932795	-2.39	rs10891337	0.316222	-7.26	1.117	388	10	lasso	0.38	9.9e-18	-0.86544	0.386796	1	0.853985
Fusiform thickness	No	Brain_Cortex	BCO2	11	112046190	112095422	0.498	rs7932795	-2.39	rs11214127	0.257551	-6.12	1.121	389	1	top1	0.26	2e-10	-1.121	0.262288	1	0.821551
Fusiform thickness	No	Whole_Blood	BCO2	11	112046190	112095422	0.1017	rs7932795	-2.39	rs2043055	0.0341	5.04	0.056	390	4	lasso	0.035	0.00019	-0.70582	0.48	1	0.875623
Fusiform thickness	No	Liver	BCR	22	23521891	23660224	0.304	rs131409	-2.83	rs131693	0.023617	-4.24	-1.36	396	396	blup	0.065	0.0009	0.2396	0.810643	1	0.963478
Fusiform thickness	No	Brain_Cortex	BCR	22	23521891	23660224	0.363	rs131409	-2.83	rs131690	0.120283	-5.1	-1.319	396	20	enet	0.15	1.9e-06	0.4061	0.685	1	0.943295
Fusiform thickness	No	Whole_Blood	BCR	22	23521891	23660224	0.2279	rs131409	-2.83	rs131690	0.141791	-7.45	-1.319	396	7	lasso	0.16	1.3e-15	1.06414	0.287268	1	0.825313
Fusiform thickness	No	Liver	BCRP3	22	25028882	25046799	0.405	rs2236626	-2.69	rs139684	0.031345	-4.08	0.307	390	5	lasso	0.036	0.011	-1.0081	0.313405	1	0.82298
Fusiform thickness	No	Brain_Cortex	BCRP3	22	25028882	25046799	0.203	rs2236626	-2.69	rs6004171	0.012493	3.53	0.923	390	1	top1	0.012	0.1	0.923	0.356	1	0.852516
Fusiform thickness	No	Liver	BDH1	3	197236654	197300194	0.2183	rs13095317	-3.15	rs501101	0.029224	4.07	1.077	383	11	enet	0.064	0.00098	0.2771	0.781707	1	0.957466
Fusiform thickness	No	Whole_Blood	BDH1	3	197236654	197300194	0.114	rs13095317	-3.15	rs1549830	0.041549	4.83	-2.854	383	1	top1	0.042	4.8e-05	-2.854	0.004317	1	0.248163
Fusiform thickness	No	Liver	BDH2	4	104000592	104021040	0.3822	rs2063543	1.89	rs6830624	0.057844	5.33	-0.163	332	15	enet	0.17	7.4e-08	-0.3925	0.69468	1	0.936581
Fusiform thickness	No	Brain_Cortex	BDH2	4	104000592	104021040	0.3052	rs2063543	1.89	rs6830624	0.24952	5.96	-0.163	332	1	top1	0.25	4.2e-10	-0.163	0.87052	1	0.982809
Fusiform thickness	No	Whole_Blood	BDH2	4	104000592	104021040	0.1182	rs2063543	1.89	rs2306478	0.0824	6.1	0.384	333	7	lasso	0.087	4.6e-09	0.532	0.594733	1	0.916163
Fusiform thickness	No	Brain_Cortex	BDKRB2	14	96671016	96710666	0.474	rs4905508	2.82	rs1889374	0.068947	-3.97	0.527	572	10	lasso	0.15	1.6e-06	-0.7432	0.45737	1	0.894575
Fusiform thickness	No	Brain_Cortex	BEAN1	16	66461200	66527432	0.4006	rs12931803	-2.88	rs9926649	0.003438	2.98	0.146	504	1	top1	0.0034	0.23	0.146	0.883921	1	0.984763
Fusiform thickness	No	Whole_Blood	BEAN1	16	66461200	66527432	0.3264	rs12931803	-2.88	rs2002907	0.242679	9.92	-1.456	504	504	blup	0.28	1.4e-28	-0.976179	0.328976	1	0.832406
Fusiform thickness	No	Whole_Blood	BECN1	17	40963673	40985367	0.1939	rs1699427	-2.64	rs4792952	-0.00101	3.31	-1.278	257	28	enet	0.025	0.0015	0.84493	0.398	1	0.852618
Fusiform thickness	No	Liver	BEGAIN	14	101003486	101053750	0.3195	rs12590815	-3.59	rs12893951	0.066462	-4.17	2.938	428	5	lasso	0.075	0.00037	-2.75663	0.00584	1	0.249085
Fusiform thickness	No	Whole_Blood	BEGAIN	14	101003486	101053750	0.5762	rs12590815	-3.59	rs4073738	0.500026	-13.57	2.595	428	1	top1	0.5	2.9e-57	-2.595	0.009459	1	0.345402
Fusiform thickness	No	Whole_Blood	BEND3P3	10	81444250	81444739	0.1086	rs4980058	-2.45	rs10824765	0.009526	-3.64	-0.935	328	328	blup	0.016	0.0094	0.4728	0.636371	1	0.929412
Fusiform thickness	No	Brain_Cortex	BEND6	6	56819773	56892140	0.393	rs4712133	2.8	rs6904172	0.297285	-7.4	-2.203	279	13	enet	0.41	5.1e-17	2.253	0.02426	1	0.506074
Fusiform thickness	No	Liver	BET1L	11	167784	207428	0.358	rs7395907	-3.39	rs11601356	0.009264	3.91	1.449	280	5	lasso	0.11	2.2e-05	1.02215	0.30671	1	0.815527
Fusiform thickness	No	Whole_Blood	BET1L	11	167784	207428	0.3378	rs7395907	-3.39	rs4758633	0.176	-8.09	-0.099	280	6	lasso	0.19	1.2e-18	0.55927	0.576	1	0.910497
Fusiform thickness	No	Brain_Cortex	BHLHA15	7	97840739	97842291	0.398	rs817771	-3.13	rs11768309	0.276709	6.76	0.659	356	1	top1	0.28	3.4e-11	0.659	0.5099	1	0.915116
Fusiform thickness	No	Brain_Cortex	BHLHA9	17	1173853	1174754	0.3059	rs9891196	3.8	rs35874481	0.000459	-3.07	-0.0687	449	449	blup	0.057	0.003	0.82418	0.41	1	0.878507
Fusiform thickness	No	Brain_Cortex	BHMT	5	78407602	78428108	0.4619	rs13164947	3.45	rs6894156	0.155133	-5.75	0.058	415	17	enet	0.22	3.9e-09	0.32684	0.744	1	0.952238
Fusiform thickness	No	Whole_Blood	BICD2	9	95473645	95527094	0.1281	rs13285641	-3.14	rs2296080	0.114531	6.56	1.445	409	1	top1	0.11	1.6e-11	1.445	0.14846	1	0.722768
Fusiform thickness	No	Brain_Cortex	BID	22	18216906	18257536	0.2773	rs5746492	-3.33	rs11704728	0.23636	-5.72	-1.8	529	8	lasso	0.29	1.1e-11	1.6346	0.102	1	0.703893
Fusiform thickness	No	Whole_Blood	BIN1	2	127805603	127864931	0.43	rs11899448	-2.83	rs10194375	0.21	8.92	-2.463	461	10	lasso	0.25	4.9e-25	-2.82027	0.0048	1	0.262084
Fusiform thickness	No	Whole_Blood	BIN3	8	22479028	22526661	0.1342	rs2430807	-3.52	rs13264187	0.097292	6.94	1.679	515	12	enet	0.11	6.7e-11	1.74962	0.08018	1	0.649268
Fusiform thickness	No	Liver	BIRC5	17	76210267	76221717	0.4836	rs1109279	-2.74	rs3764384	0.107942	4.83	0.939	511	511	blup	0.13	4e-06	-0.5727	0.567	1	0.907427
Fusiform thickness	No	Brain_Cortex	BIRC7	20	61867235	61871859	0.273	rs2872810	-3.68	rs6090277	0.133532	-4.57	-1.045	493	1	top1	0.13	7.8e-06	1.045	0.296	1	0.8284
Fusiform thickness	No	Whole_Blood	BIRC7	20	61867235	61871859	0.3415	rs2872810	-3.68	rs1075557	0.167237	8.59	0.351	493	5	lasso	0.24	2.6e-23	0.78513	0.432374	1	0.865138
Fusiform thickness	No	Whole_Blood	BLK	8	11351510	11422113	0.2856	rs34906655	3	rs13277113	0.148638	-7.81	0.085	631	1	top1	0.15	1e-14	-0.085	0.93226	1	0.988841
Fusiform thickness	No	Whole_Blood	BLM	15	91260558	91358859	0.2981	rs3803563	3.44	rs389480	0.154257	7.65	-0.071	491	1	top1	0.15	3e-15	-0.071	0.9434	1	0.989948
Fusiform thickness	No	Whole_Blood	BLMH	17	28575218	28619060	0.0339	rs1808257	-2.66	rs4055617	-0.00236	3.61	-0.344	300	300	blup	0.0033	0.14	-0.12881	0.898	1	0.980735
Fusiform thickness	No	Whole_Blood	BLOC1S1	12	56109828	56113871	0.223	rs11171435	-3	rs2462936	-0.001212	-3.56	0.062	307	28	enet	0.067	3.2e-07	-1.55685	0.119505	1	0.695237
Fusiform thickness	No	Liver	BLOC1S2	10	102033713	102046469	0.5512	rs7476245	-2.7	rs7912400	0.0772	-5.03	-1.306	409	10	lasso	0.16	1.7e-07	0.2055	0.8371	1	0.966844
Fusiform thickness	No	Brain_Cortex	BLOC1S2	10	102033713	102046469	0.505	rs7476245	-2.7	rs7073610	0.499661	-8.28	-1.219	410	1	top1	0.5	5.9e-22	1.219	0.22284	1	0.802322
Fusiform thickness	No	Whole_Blood	BLOC1S2	10	102033713	102046469	0.1427	rs7476245	-2.7	rs12775433	0.07265	5.72	-0.806	410	6	lasso	0.074	6.7e-08	-0.8946	0.370981	1	0.846283
Fusiform thickness	No	Brain_Cortex	BLVRA	7	43798279	43846939	0.1849	rs17209031	-3.19	rs4077509	0.054947	4.33	1.134	403	15	enet	0.1	7.7e-05	1.02209	0.3067	1	0.829393
Fusiform thickness	No	Whole_Blood	BLVRA	7	43798279	43846939	0.2032	rs17209031	-3.19	rs1181573	0.156343	-7.83	1.33	403	403	blup	0.19	1.9e-18	-1.21451	0.22455	1	0.786471
Fusiform thickness	No	Whole_Blood	BLZF1	1	169337208	169365778	0.1353	rs6702913	2.87	rs6696810	0.109	6.6	1.331	595	1	top1	0.11	4.7e-11	1.331	0.183	1	0.75807
Fusiform thickness	No	Whole_Blood	BMP1	8	22022249	22069839	0.2198	rs4397403	3.28	rs4715	0.068311	6.36	1.009	458	10	enet	0.18	1.3e-17	0.01174	0.99063	1	0.997926
Fusiform thickness	No	Liver	BMP5	6	55618443	55740362	0.15	rs9370471	2.88	rs4574618	-0.00618	3.24	0.674	495	495	blup	0.032	0.015	0.937	0.3488	1	0.833114
Fusiform thickness	No	Brain_Cortex	BMP8A	1	39957318	39991607	0.4011	rs599823	-4.19	rs1185303	-0.00575	-3.91	2.281	379	379	blup	0.13	9.3e-06	-0.41485	0.678	1	0.942264
Fusiform thickness	No	Brain_Cortex	BMPER	7	33944523	34195484	0.2745	rs775967	-3.07	rs7802225	0.143271	5.21	0.966	480	4	lasso	0.14	3.2e-06	1.09326	0.2743	1	0.823108
Fusiform thickness	No	Liver	BMPR1A	10	88516407	88692595	0.2517	rs4525132	2.62	rs3905377	0.00279	-3.28	1.992	340	8	lasso	0.0047	0.19	-1.5319	0.1256	1	0.721894
Fusiform thickness	No	Whole_Blood	BMPR1A	10	88516407	88692595	0.0527	rs4525132	2.62	rs10887612	-0.000165	-3.83	0.417	340	340	blup	0.014	0.012	-1.1252	0.260485	1	0.805342
Fusiform thickness	No	Liver	BMPR2	2	203241659	203432474	0.2717	rs17385479	-2.67	rs6738541	0.244758	6.36	-0.25	334	21	enet	0.29	4e-13	0.433003	0.665	1	0.931019
Fusiform thickness	No	Whole_Blood	BMPR2	2	203241659	203432474	0.1563	rs17385479	-2.67	rs6435156	0.0184	5.46	-0.157	334	21	enet	0.078	3.3e-08	-0.828162	0.408	1	0.85457
Fusiform thickness	No	Brain_Cortex	BMS1	10	43278249	43330385	0.277	rs3026762	2.4	rs2796577	0.195162	5.26	0.16	370	1	top1	0.2	4.9e-08	0.16	0.87288	1	0.982809
Fusiform thickness	No	Liver	BMS1P5	10	48901102	48950972	0.3376	rs2790946	2.9	rs11204276	0.0476	-5.88	-0.736	144	28	enet	0.12	8.5e-06	0.8267	0.4084	1	0.860513
Fusiform thickness	No	Brain_Cortex	BMS1P5	10	48901102	48950972	0.323	rs2790946	2.9	rs11204266	0.203183	-5.25	-0.62	144	1	top1	0.2	2.5e-08	0.62	0.53526	1	0.9234
Fusiform thickness	No	Brain_Cortex	BMS1P7	10	49256241	49268060	0.47	rs17011019	-2.1	rs11101258	0.13735	5.42	-0.966	200	34	enet	0.16	1.1e-06	-0.77649	0.43746	1	0.886774
Fusiform thickness	No	Whole_Blood	BNC2	9	16409501	16870841	0.1017	rs7852779	-2.82	rs10810661	0.001729	-4.59	0.507	534	4	lasso	0.021	0.0031	-0.29121	0.77089	1	0.959234
Fusiform thickness	No	Liver	BNIP1	5	172571581	172591390	0.4281	rs13168968	-2.86	rs17662639	0.081898	-5.23	0.216	569	23	enet	0.18	2.1e-08	-0.523	0.60096	1	0.909578
Fusiform thickness	No	Brain_Cortex	BNIP1	5	172571581	172591390	0.6021	rs13168968	-2.86	rs17662639	0.323295	-6.99	0.216	569	11	lasso	0.37	2.2e-15	0.64119	0.521	1	0.91944
Fusiform thickness	No	Whole_Blood	BNIP1	5	172571581	172591390	0.1368	rs13168968	-2.86	rs8543	0.093473	-6.25	0.265	569	1	top1	0.093	1.3e-09	-0.265	0.791	1	0.964957
Fusiform thickness	No	Brain_Cortex	BOC	3	112929850	113005776	0.4583	rs11706066	2.87	rs2201971	0.110781	4.65	-0.285	464	464	blup	0.16	1.1e-06	0.16939	0.865487	1	0.98104
Fusiform thickness	No	Whole_Blood	BOD1L1	4	13570362	13629347	0.1001	rs887924	3.06	rs12506352	0.123	6.81	-1.476	459	1	top1	0.12	2.8e-12	-1.476	0.139944	1	0.721242
Fusiform thickness	No	Whole_Blood	BOK	2	242498136	242513546	0.3425	rs13408032	-2.43	rs10201535	0.233	-9.33	-1.954	326	1	top1	0.23	4.7e-23	1.954	0.0507	1	0.611984
Fusiform thickness	No	Brain_Cortex	BOLA3-AS1	2	74375136	74377188	0.2933	rs1464690	3.31	rs828888	0.217107	-5.76	-1.653	357	2	lasso	0.22	6.5e-09	1.61376	0.107	1	0.710711
Fusiform thickness	No	Whole_Blood	BORA	13	73302061	73329539	0.1405	rs17089771	-3.04	rs1126384	0.002835	-3.81	0.763	514	514	blup	0.041	5.1e-05	-0.09076	0.927679	1	0.988561
Fusiform thickness	No	Liver	BPHL	6	3118608	3153812	0.607	rs9503233	-3.02	rs13206421	0.261	6.41	1.137	645	1	top1	0.26	1.1e-11	1.137	0.2555	1	0.78617
Fusiform thickness	No	Whole_Blood	BPI	20	36888551	36965907	0.228	rs6024572	3.36	rs5743509	0.021019	-5.49	-0.159	498	4	lasso	0.094	1e-09	0.87407	0.382081	1	0.851579
Fusiform thickness	No	Liver	BRCA1	17	41196312	41277500	0.2233	rs873084	-2.6	rs4793234	0.11097	-5.1	-1.447	284	1	top1	0.11	1.6e-05	1.447	0.148	1	0.726025
Fusiform thickness	No	Whole_Blood	BRD3	9	136896708	136933657	0.0912	rs1611118	3.39	rs1076148	0.073027	-5.33	-2.223	578	1	top1	0.073	8.4e-08	2.223	0.02622	1	0.505274
Fusiform thickness	No	Brain_Cortex	BRD7	16	50347398	50402845	0.1833	rs4638568	-2.92	rs6500331	-0.006144	3.04	0.085	344	344	blup	0.053	0.0041	-0.52561	0.599161	1	0.934589
Fusiform thickness	No	Whole_Blood	BRD7	16	50347398	50402845	0.4567	rs4638568	-2.92	rs7184802	0.286283	10.54	-0.703	344	10	lasso	0.32	2.8e-33	-0.810585	0.417604	1	0.856959
Fusiform thickness	No	Liver	BRI3	7	97881691	97937000	0.6444	rs817771	-3.13	rs10953259	0.402845	7.84	-1.572	350	10	lasso	0.43	4.8e-20	-1.2739	0.20269	1	0.771397
Fusiform thickness	No	Whole_Blood	BRI3	7	97881691	97937000	0.1015	rs817771	-3.13	rs17169479	0.044922	5.02	-0.868	350	1	top1	0.045	2.5e-05	-0.868	0.38539	1	0.852144
Fusiform thickness	No	Brain_Cortex	BRIP1	17	59758627	59940882	0.2051	rs8066522	-3.17	rs1468577	0.16945	-5.08	0.85	321	4	lasso	0.18	1.3e-07	-0.84808	0.396	1	0.871074
Fusiform thickness	No	Whole_Blood	BRK1	3	10157276	10168874	0.1914	rs34921	2.66	rs41464050	0.174424	-8.09	-1.48	568	17	enet	0.18	5.9e-18	0.95105	0.341581	1	0.835239
Fusiform thickness	No	Brain_Cortex	BRMS1	11	66104804	66112596	0.145	rs17581686	-2.92	rs593525	0.013203	3.68	-0.297	307	14	enet	0.019	0.059	-0.4379	0.661448	1	0.940779
Fusiform thickness	No	Whole_Blood	BROX	1	222886080	222908538	0.1432	rs1155471	-2.56	rs3008635	0.0586	5.35	-0.16	323	3	lasso	0.059	1.5e-06	-0.14696	0.883	1	0.978179
Fusiform thickness	No	Brain_Cortex	BRWD1-IT2	21	40685887	40686886	0.294	rs11088473	-3.37	rs2836961	0.023518	-4.27	0.268	677	677	blup	0.092	0.00021	-0.46342	0.64306	1	0.938881
Fusiform thickness	No	Whole_Blood	BRWD1-IT2	21	40685887	40686886	0.0859	rs11088473	-3.37	rs2836958	-0.002235	-3.59	-0.483	677	677	blup	0.032	0.00032	-0.34076	0.7333	1	0.948227
Fusiform thickness	No	Liver	BSCL2	11	62457747	62477317	0.402	rs653309	2.72	rs529220	0.126453	5.37	1.771	348	35	enet	0.22	4.7e-10	0.85073	0.394918	1	0.857762
Fusiform thickness	No	Whole_Blood	BSCL2	11	62457747	62477317	0.4891	rs653309	2.72	rs17664979	0.0958	7.53	0.98	349	12	lasso	0.18	2.4e-17	1.22929	0.219	1	0.783434
Fusiform thickness	No	Whole_Blood	BSG	19	571297	583493	0.2778	rs12979852	3.03	rs28915400	0.1163	-7.43	0.464	428	7	enet	0.13	3.4e-13	-0.71897	0.472161	1	0.874517
Fusiform thickness	No	Liver	BSN	3	49591922	49708978	0.2975	rs9859813	2.79	rs6809879	-0.006341	-3.24	-0.864	301	22	enet	0.049	0.0035	-1.9159	0.055377	1	0.596694
Fusiform thickness	No	Brain_Cortex	BSN	3	49591922	49708978	0.1331	rs9859813	2.79	rs3905330	0.059203	4.1	-0.16	303	303	blup	0.089	0.00027	-0.06247	0.950192	1	0.993452
Fusiform thickness	No	Brain_Cortex	BSN-AS2	3	49586739	49591799	0.1055	rs9859813	2.79	rs7637999	0.076284	-4.02	0.958	303	1	top1	0.076	0.00069	-0.958	0.338063	1	0.845482
Fusiform thickness	No	Brain_Cortex	BSND	1	55464606	55476556	0.3062	rs1655528	-3.54	rs6588543	-0.00534	3.8	-0.921	580	580	blup	0.025	0.038	0.27891	0.78	1	0.962427
Fusiform thickness	No	Brain_Cortex	BSPRY	9	116111821	116133513	0.5509	rs486257	-3.4	rs2093691	0.386	-7.31	-1.569	601	6	lasso	0.39	3.4e-16	1.6404	0.1009	1	0.703893
Fusiform thickness	No	Whole_Blood	BSPRY	9	116111821	116133513	0.2347	rs486257	-3.4	rs7873862	0.084936	-7.05	1.005	601	5	lasso	0.11	1.6e-11	-0.77433	0.43874	1	0.866186
Fusiform thickness	No	Whole_Blood	BST1	4	15704573	15739936	0.1193	rs10002171	-3	rs4541502	0.0396	5.02	0.624	553	1	top1	0.04	7.2e-05	0.624	0.532628	1	0.895324
Fusiform thickness	No	Whole_Blood	BTAF1	10	93683526	93790082	0.0642	rs2258946	-3.91	rs4329592	-0.002727	3.55	-0.745	315	315	blup	0.0037	0.12	-1.2223	0.221584	1	0.785145
Fusiform thickness	No	Brain_Cortex	BTBD1	15	83685174	83736086	0.227	rs6603031	2.98	rs4779046	0.053523	4.78	1.753	339	18	enet	0.14	6.9e-06	1.1345	0.25658	1	0.821551
Fusiform thickness	No	Whole_Blood	BTBD11	12	107712190	108053419	0.1963	rs12099965	2.57	rs1991310	0.023569	-4.76	0.011	449	4	enet	0.041	5.3e-05	0.52019	0.602929	1	0.920208
Fusiform thickness	No	Whole_Blood	BTBD19	1	45274154	45279801	0.1504	rs7539312	-2.87	rs2295997	0.0234	4.26	1.539	343	343	blup	0.033	0.00027	0.19381	0.846	1	0.974965
Fusiform thickness	No	Whole_Blood	BTBD6	14	105715249	105717430	0.1585	rs2498784	3.57	rs2816613	0.074765	-6.1	-1.316	222	2	lasso	0.081	1.5e-08	1.3414	0.179782	1	0.752502
Fusiform thickness	No	Whole_Blood	BTBD7	14	93703896	93799438	0.2004	rs17128917	2.74	rs8013451	0.027839	-4.43	-0.664	410	4	lasso	0.049	1.1e-05	0.9617	0.33618	1	0.832406
Fusiform thickness	No	Brain_Cortex	BTBD9	6	38136227	38607924	0.301	rs1678666	3.4	rs9470811	0.093633	-4.05	0.573	539	1	top1	0.094	0.00018	-0.573	0.56664	1	0.925018
Fusiform thickness	No	Whole_Blood	BTBD9	6	38136227	38607924	0.1876	rs1678666	3.4	rs12206712	0.0206	4.91	0.247	539	31	enet	0.098	5.2e-10	-0.6718	0.501741	1	0.888763
Fusiform thickness	No	Liver	BTNL3	5	180415845	180433727	0.4383	rs7380299	2.69	rs4700772	0.311662	7.12	-1.432	299	1	top1	0.31	4.7e-14	-1.432	0.15214	1	0.732092
Fusiform thickness	No	Brain_Cortex	BTNL3	5	180415845	180433727	0.4517	rs7380299	2.69	rs4337818	0.077079	5.24	-1.808	300	300	blup	0.14	3.9e-06	-2.17341	0.0297	1	0.542364
Fusiform thickness	No	Whole_Blood	BTNL3	5	180415845	180433727	0.5396	rs7380299	2.69	rs2276995	0.418805	13.16	-1.121	300	20	enet	0.53	1.3e-62	-1.6794	0.0931	1	0.673723
Fusiform thickness	No	Liver	BTNL8	5	180326077	180377906	0.2666	rs7380299	2.69	rs7725222	-0.002699	3.47	-0.581	330	330	blup	0.027	0.024	2.8845	0.00392	1	0.204869
Fusiform thickness	No	Whole_Blood	BTNL8	5	180326077	180377906	0.6316	rs7380299	2.69	rs4700774	0.402958	-12.52	-1.326	331	34	enet	0.44	7.3e-49	1.4828	0.138	1	0.719881
Fusiform thickness	No	Whole_Blood	BTNL9	5	180467225	180488523	0.1164	rs7380299	2.69	rs12659188	0.03925	5.1	0.535	284	17	enet	0.073	7.9e-08	1.2682	0.205	1	0.773379
Fusiform thickness	No	Whole_Blood	BUD13	11	116618886	116643704	0.071	rs1550441	3.03	rs623908	0.0473	4.4	0.377	558	1	top1	0.047	1.5e-05	0.377	0.706	1	0.944914
Fusiform thickness	No	Whole_Blood	BUD31	7	99006453	99013883	0.0684	rs219796	-3.7	rs3764815	0.01511	3.42	-0.086	309	1	top1	0.015	0.01	-0.086	0.93147	1	0.988841
Fusiform thickness	No	Brain_Cortex	BX322557.10	21	46707967	46711653	0.512	rs4819016	2.5	rs8134392	0.45397	-8.33	0.548	496	6	lasso	0.49	1.1e-21	-0.47944	0.63163	1	0.937242
Fusiform thickness	No	Liver	BZRAP1	17	56378592	56406152	0.297	rs8178375	2.75	rs368243	0.096356	-5.46	-0.073	348	348	blup	0.13	3.8e-06	-0.235	0.814	1	0.963478
Fusiform thickness	No	Brain_Cortex	BZW1	2	201675317	201688569	0.2619	rs2241079	2.84	rs10497855	-0.003721	-3.54	0.943	472	472	blup	0.11	5.6e-05	-0.82566	0.409	1	0.878507
Fusiform thickness	No	Liver	C10orf107	10	63422719	63526524	0.183	rs9415636	2.28	rs12776615	0.021	3.82	-0.17	426	426	blup	0.047	0.004	0.2916	0.7706	1	0.953567
Fusiform thickness	No	Brain_Cortex	C10orf107	10	63422719	63526524	0.493	rs9415636	2.28	rs12781009	0.426354	8.48	-0.05	427	15	enet	0.44	9.4e-19	-0.00817	0.99348	1	0.999376
Fusiform thickness	No	Whole_Blood	C10orf11	10	77360998	78319925	0.3137	rs1898082	3.18	rs7078507	0.169453	-8.03	-1.295	399	1	top1	0.17	1.1e-16	1.295	0.19532	1	0.761736
Fusiform thickness	No	Brain_Cortex	C10orf111	10	15137384	15139178	0.285	rs17258441	-2.49	rs7923904	0.029311	4	0.652	540	5	lasso	0.049	0.0056	-1.01037	0.31232	1	0.829393
Fusiform thickness	No	Brain_Cortex	C10orf112	10	19492779	20079330	0.416	rs16918386	-2.72	rs11010119	0.088262	-5.33	0.844	568	6	lasso	0.18	1.6e-07	-0.87215	0.38312	1	0.860587
Fusiform thickness	No	Liver	C10orf128	10	50362773	50396630	0.2814	rs1871612	-2.77	rs10857434	0.172	5.21	1.372	638	1	top1	0.17	6.7e-08	1.372	0.1701	1	0.757645
Fusiform thickness	No	Whole_Blood	C10orf128	10	50362773	50396630	0.2681	rs1871612	-2.77	rs12249370	0.168286	8.04	0.678	639	9	lasso	0.18	4.2e-18	0.6796	0.49674	1	0.886589
Fusiform thickness	No	Liver	C10orf2	10	102747273	102754158	0.2047	rs17113901	2.93	rs3750627	-0.00356	-2.81	-1.174	420	420	blup	0.026	0.027	0.932	0.3513	1	0.833114
Fusiform thickness	No	Liver	C10orf32	10	104613980	104624718	0.4531	rs4919641	-2.64	rs4919690	0.199	-6.37	1.551	343	5	lasso	0.2	4.7e-09	-1.4951	0.1349	1	0.726025
Fusiform thickness	No	Brain_Cortex	C10orf32	10	104613980	104624718	0.547	rs4919641	-2.64	rs9527	0.496846	-8.22	1.558	343	1	top1	0.5	8.6e-22	-1.558	0.11923	1	0.710895
Fusiform thickness	No	Whole_Blood	C10orf32	10	104613980	104624718	0.1492	rs4919641	-2.64	rs9527	0.045464	-5.7	1.558	343	5	lasso	0.075	5.5e-08	-1.688	0.091405	1	0.673145
Fusiform thickness	No	Liver	C10orf68	10	32871962	33171802	0.237	rs2998067	3.49	rs11009087	0.191	-5.78	1.349	343	1	top1	0.19	1e-08	-1.349	0.1773	1	0.765815
Fusiform thickness	No	Brain_Cortex	C10orf68	10	32871962	33171802	0.217	rs2998067	3.49	rs16933379	0.124006	-4.51	1.387	341	1	top1	0.12	1.7e-05	-1.387	0.16544	1	0.744279
Fusiform thickness	No	Whole_Blood	C10orf68	10	32871962	33171802	0.077	rs2998067	3.49	rs11009087	0.012725	-4.08	1.349	343	343	blup	0.031	0.00041	-0.5886	0.556135	1	0.904
Fusiform thickness	No	Whole_Blood	C10orf76	10	103605356	103815950	0.3561	rs4919641	-2.64	rs17697840	0.118429	7.1	-1.192	280	280	blup	0.13	6.5e-13	-1.2786	0.201027	1	0.766861
Fusiform thickness	No	Whole_Blood	C10orf88	10	124690419	124713896	0.0601	rs1866081	3.29	rs4980169	0.064638	5.17	-0.238	568	1	top1	0.065	4.6e-07	-0.238	0.811881	1	0.96866
Fusiform thickness	No	Liver	C11orf1	11	111749659	111756699	0.141	rs578784	2.3	rs11821811	0.024559	-3.7	-1.336	342	342	blup	0.047	0.0043	-0.00543	0.995667	1	0.999375
Fusiform thickness	No	Brain_Cortex	C11orf1	11	111749659	111756699	0.186	rs578784	2.3	rs11821811	0.016994	-4.12	-1.336	343	343	blup	0.12	2.4e-05	1.6697	0.094985	1	0.696503
Fusiform thickness	No	Liver	C11orf21	11	2316875	2324279	0.321	rs3934904	-3.69	rs2651836	0.023189	3.71	-0.855	479	479	blup	0.026	0.025	-0.22985	0.818205	1	0.963612
Fusiform thickness	No	Whole_Blood	C11orf21	11	2316875	2324279	0.4876	rs3934904	-3.69	rs11022157	0.244	-9.67	2.773	479	15	enet	0.29	1.8e-29	-2.34023	0.0193	1	0.451838
Fusiform thickness	No	Whole_Blood	C11orf35	11	554917	560779	0.2254	rs7395907	-3.39	rs28650290	0.0725	5.59	-0.184	435	31	enet	0.076	4.8e-08	0.37984	0.704	1	0.943324
Fusiform thickness	No	Whole_Blood	C11orf48	11	62430287	62438755	0.1041	rs653309	2.72	rs3809079	0.0644	6.24	1.511	368	4	lasso	0.08	1.9e-08	1.65874	0.0972	1	0.673723
Fusiform thickness	No	Liver	C11orf49	11	46958240	47185847	0.191	rs3136516	-2.72	rs1352307	0.011326	-3.8	-0.051	282	282	blup	0.07	0.00058	0.00318	0.997466	1	0.999731
Fusiform thickness	No	Brain_Cortex	C11orf54	11	93475129	93497915	0.394	rs664257	-3.21	rs652961	0.291782	6.6	-0.567	410	7	lasso	0.3	2.6e-12	-0.3665	0.713959	1	0.948114
Fusiform thickness	No	Whole_Blood	C11orf54	11	93475129	93497915	0.223	rs664257	-3.21	rs652961	0.192	8.54	-0.567	410	1	top1	0.19	5.9e-19	-0.567	0.571	1	0.908476
Fusiform thickness	No	Brain_Cortex	C11orf63	11	122753391	122830506	0.389	rs11219114	-3.25	rs3134403	0.069613	-5.02	-1.347	523	1	top1	0.07	0.0012	1.347	0.17798	1	0.761566
Fusiform thickness	No	Brain_Cortex	C11orf72	11	67370351	67374177	0.121	rs2256154	3.57	rs1695	0.016599	-3.89	0.97	262	4	lasso	0.038	0.013	-0.6703	0.50266	1	0.914475
Fusiform thickness	No	Liver	C11orf73	11	86013253	86056969	0.368	rs3781812	3.09	rs1955189	0.059956	4.78	-0.032	548	7	lasso	0.13	2.3e-06	0.08847	0.929502	1	0.987794
Fusiform thickness	No	Brain_Cortex	C11orf80	11	66511922	66610882	0.177	rs4397861	-2.98	rs7951189	0.007415	-3.49	-0.74	255	255	blup	0.056	0.0034	0.784	0.433017	1	0.884662
Fusiform thickness	No	Liver	C11orf82	11	82611017	82669319	0.193	rs11233253	3.79	rs11233361	0.116058	-4.45	0.819	411	25	enet	0.13	2.1e-06	-1.54966	0.121223	1	0.713992
Fusiform thickness	No	Whole_Blood	C11orf82	11	82611017	82669319	0.1	rs11233253	3.79	rs10898043	0.0223	-4.54	0.358	411	411	blup	0.044	3e-05	-0.74265	0.458	1	0.873283
Fusiform thickness	No	Whole_Blood	C11orf84	11	63580860	63595190	0.101	rs12796663	3.11	rs7949608	0.0134	-3.93	-0.862	320	20	enet	0.049	1.2e-05	1.19996	0.23	1	0.791194
Fusiform thickness	No	Liver	C11orf89	11	1910375	1912084	0.3	rs3934904	-3.69	rs4752759	0.020191	-3.81	1.392	473	473	blup	0.062	0.0011	-2.08201	0.037342	1	0.551799
Fusiform thickness	No	Brain_Cortex	C11orf96	11	43946892	43965336	0.295	rs4595529	3.72	rs2074041	-0.005323	-3.34	-0.883	525	525	blup	0.034	0.018	-0.3385	0.735018	1	0.952238
Fusiform thickness	No	Brain_Cortex	C12orf39	12	21679241	21690311	0.1997	rs991262	3.59	rs11612017	0.0139	-4.04	-1.378	542	8	lasso	0.031	0.023	1.3235	0.185658	1	0.770254
Fusiform thickness	No	Whole_Blood	C12orf39	12	21679241	21690311	0.0601	rs991262	3.59	rs7135390	0.004663	-4.03	-1.625	542	542	blup	0.013	0.016	1.34068	0.180025	1	0.752502
Fusiform thickness	No	Whole_Blood	C12orf43	12	121440316	121454305	0.2471	rs618201	3.45	rs7961178	0.111584	6.55	0.891	461	1	top1	0.11	2.9e-11	0.891	0.372929	1	0.846283
Fusiform thickness	No	Liver	C12orf52	12	113623331	113630173	0.318	rs10492025	2.4	rs7312573	0.20073	-6.03	-0.525	491	10	lasso	0.22	9.9e-10	0.647	0.517663	1	0.89869
Fusiform thickness	No	Brain_Cortex	C12orf52	12	113623331	113630173	0.3684	rs10492025	2.4	rs7962908	0.193	-5.6	0.012	491	1	top1	0.19	5.8e-08	-0.012	0.990426	1	0.998615
Fusiform thickness	No	Whole_Blood	C12orf52	12	113623331	113630173	0.1049	rs10492025	2.4	rs7309187	0.052397	-5.23	-0.23	491	1	top1	0.052	5.5e-06	0.23	0.818092	1	0.97063
Fusiform thickness	No	Liver	C12orf60	12	14956506	15059520	0.209	rs2042841	2.07	rs7311924	0.10884	-4.57	-0.507	369	9	lasso	0.13	2.3e-06	0.6459	0.518319	1	0.89869
Fusiform thickness	No	Brain_Cortex	C12orf60	12	14956506	15059520	0.5126	rs2042841	2.07	rs2075268	0.384	7.36	-1.065	368	1	top1	0.38	6.9e-16	-1.065	0.286876	1	0.8284
Fusiform thickness	No	Whole_Blood	C12orf61	12	62995531	62997214	0.1118	rs11615916	-2.81	rs12581737	-0.002232	3.25	0.835	517	517	blup	0.009	0.038	0.05893	0.953008	1	0.990907
Fusiform thickness	No	Whole_Blood	C12orf65	12	123717463	123742506	0.1575	rs35970945	-3.88	rs10773005	0.104923	6.64	-0.543	346	1	top1	0.1	1.2e-10	-0.543	0.58713	1	0.914931
Fusiform thickness	No	Brain_Cortex	C12orf73	12	104343980	104359486	0.2631	rs4537826	3.97	rs2629771	0.0878	-4.83	-0.185	637	5	lasso	0.12	1.9e-05	0.1562	0.875843	1	0.983969
Fusiform thickness	No	Liver	C12orf76	12	110465872	110511491	0.208	rs28569834	3.31	rs10774978	0.07085	-4.89	-0.059	286	9	lasso	0.092	8.3e-05	-1.4558	0.14545	1	0.726025
Fusiform thickness	No	Whole_Blood	C14orf132	14	96505661	96560417	0.195	rs1615772	-2.85	rs941770	0.046119	6.2	0.196	640	5	lasso	0.13	9.2e-13	0.9182	0.358522	1	0.841449
Fusiform thickness	No	Whole_Blood	C14orf159	14	91526981	91691976	0.5004	rs11626617	-2.79	rs11159993	0.026816	5.08	-0.559	399	62	enet	0.15	9.9e-15	-0.1319	0.895101	1	0.98071
Fusiform thickness	No	Whole_Blood	C14orf182	14	50448430	50474238	0.242	rs3007030	3.66	rs8012757	0.136689	-7.38	-1.883	355	4	lasso	0.14	3.6e-14	1.8767	0.060566	1	0.633111
Fusiform thickness	No	Brain_Cortex	C14orf23	14	29241910	29282493	0.306	rs10141935	-2.46	rs6576265	0.104476	3.98	-1.828	302	1	top1	0.1	7.8e-05	-1.828	0.06755	1	0.672521
Fusiform thickness	No	Liver	C14orf37	14	58466453	58764857	0.259	rs2145598	-3.38	rs808226	0.014741	3.48	-0.144	458	458	blup	0.088	0.00012	0.2892	0.772432	1	0.953682
Fusiform thickness	No	Liver	C14orf79	14	105452112	105465864	0.4383	rs2498784	3.57	rs2033932	0.131484	5.23	0.11	316	1	top1	0.13	2.6e-06	0.11	0.912409	1	0.984478
Fusiform thickness	No	Brain_Cortex	C14orf79	14	105452112	105465864	0.504	rs2498784	3.57	rs2033932	0.437807	7.76	0.11	317	7	lasso	0.45	5.4e-19	0.3991	0.68981	1	0.944798
Fusiform thickness	No	Brain_Cortex	C15orf38	15	90443159	90456188	0.299	rs11073865	3.71	rs12232350	0.026812	3.84	0.694	418	418	blup	0.094	0.00017	-0.1314	0.89545	1	0.984763
Fusiform thickness	No	Whole_Blood	C15orf38	15	90443159	90456188	0.6794	rs11073865	3.71	rs1256854	0.211216	-9.49	-1.628	418	12	lasso	0.3	6.7e-30	1.94749	0.05148	1	0.616274
Fusiform thickness	No	Liver	C15orf40	15	83657193	83680393	0.2677	rs6603031	2.98	rs3816450	0.03005	4.38	1.047	322	1	top1	0.03	0.018	1.047	0.2951	1	0.804948
Fusiform thickness	No	Brain_Cortex	C15orf40	15	83657193	83680393	0.346	rs6603031	2.98	rs2167602	0.067633	5.06	-0.636	322	5	lasso	0.11	4.6e-05	0.1194	0.90496	1	0.986354
Fusiform thickness	No	Whole_Blood	C15orf40	15	83657193	83680393	0.2164	rs6603031	2.98	rs8043020	0.062452	6.23	0.823	322	19	enet	0.15	2e-14	0.29634	0.76697	1	0.95809
Fusiform thickness	No	Brain_Cortex	C15orf41	15	36871812	37102449	0.3	rs8041842	3.19	rs10518913	0.004306	3.93	-0.949	561	26	enet	0.11	4.6e-05	-1.0238	0.30595	1	0.829393
Fusiform thickness	No	Liver	C15orf57	15	40820882	40857256	0.4084	rs16970734	-2.6	rs11070283	0.37079	-7.73	0.861	334	9	lasso	0.39	6.7e-18	-1.1439	0.2527	1	0.784329
Fusiform thickness	No	Brain_Cortex	C15orf57	15	40820882	40857256	0.319	rs16970734	-2.6	rs1044474	0.213858	-5.76	0.43	334	1	top1	0.21	9.8e-09	-0.43	0.6672	1	0.940779
Fusiform thickness	No	Whole_Blood	C15orf57	15	40820882	40857256	0.2374	rs16970734	-2.6	rs6582	0.215191	9.39	-0.887	334	7	lasso	0.27	9.2e-27	-1.49067	0.13605	1	0.719881
Fusiform thickness	No	Brain_Cortex	C15orf59	15	74032141	74045088	0.256	rs3522	2.85	rs11858842	0.096484	-5.17	-0.52	376	16	enet	0.19	6.8e-08	1.7484	0.08039	1	0.690392
Fusiform thickness	No	Whole_Blood	C15orf65	15	55700746	55710962	0.0967	rs10518808	-3.18	rs8031507	0.064182	5.44	-0.883	428	1	top1	0.064	5.1e-07	-0.883	0.37724	1	0.847689
Fusiform thickness	No	Liver	C16orf13	16	684429	686358	0.2922	rs108990	2.77	rs3859141	-0.00667	-3.37	-0.88	467	467	blup	0.035	0.012	-0.12485	0.90064	1	0.97965
Fusiform thickness	No	Whole_Blood	C16orf13	16	684429	686358	0.2577	rs108990	2.77	rs11640115	0.141698	7.53	-1.407	468	14	enet	0.17	7.6e-17	-0.860375	0.389582	1	0.852144
Fusiform thickness	No	Brain_Cortex	C16orf3	16	90095316	90096309	0.4918	rs3751691	-2.71	rs1805007	0.219704	6.21	0.91	268	7	lasso	0.22	4.7e-09	1.02088	0.307312	1	0.829393
Fusiform thickness	No	Whole_Blood	C16orf45	16	15528152	15718872	0.0578	rs11861982	2.23	rs11649126	0.050336	-4.57	0.773	255	1	top1	0.05	8.3e-06	-0.773	0.439522	1	0.866186
Fusiform thickness	No	Brain_Cortex	C16orf93	16	30772519	30774031	0.4447	rs2288005	-3.38	rs7198250	0.066795	-5.11	-0.185	206	206	blup	0.13	9e-06	1.15005	0.250122	1	0.817135
Fusiform thickness	No	Whole_Blood	C17orf103	17	21142183	21156722	0.0729	rs2291037	-3.41	rs12602921	-0.00103	-3.63	-0.818	211	211	blup	-0.00012	0.33	0.34091	0.733	1	0.948185
Fusiform thickness	No	Brain_Cortex	C17orf107	17	4802713	4806227	0.3026	rs10852863	2.46	rs2302319	0.085385	4.74	0.641	443	19	enet	0.14	3.6e-06	-0.45197	0.651	1	0.939211
Fusiform thickness	No	Whole_Blood	C17orf107	17	4802713	4806227	0.2063	rs10852863	2.46	rs8070572	0.173	8.11	-1.057	443	1	top1	0.17	4.8e-17	-1.057	0.291	1	0.825313
Fusiform thickness	No	Liver	C17orf51	17	21428051	21454943	0.6517	rs6587128	-2.17	rs7217052	0.531322	-9.26	0.243	163	5	lasso	0.55	2.7e-28	-0.2454	0.806	1	0.963277
Fusiform thickness	No	Whole_Blood	C17orf51	17	21428051	21454943	0.167	rs6587128	-2.17	rs11654214	0.0689	-5.34	0.159	164	1	top1	0.069	1.9e-07	-0.159	0.874	1	0.978179
Fusiform thickness	No	Brain_Cortex	C17orf62	17	80400522	80408705	0.2259	rs7406220	-3.37	rs3751913	0.135347	-4.5	-0.745	403	1	top1	0.14	6.8e-06	0.745	0.456	1	0.893883
Fusiform thickness	No	Whole_Blood	C17orf62	17	80400522	80408705	0.126	rs7406220	-3.37	rs3751913	0.0557	-5.5	-0.745	404	4	lasso	0.067	2.8e-07	1.06134	0.289	1	0.825313
Fusiform thickness	No	Whole_Blood	C17orf66	17	34181955	34195895	0.1605	rs854680	-3.31	rs1065341	0.0427	4.56	2.259	331	1	top1	0.043	3.8e-05	2.259	0.0239	1	0.495584
Fusiform thickness	No	Brain_Cortex	C17orf75	17	30651681	30677042	0.271	rs4795715	-3.46	rs9904964	0.035132	-4.02	0.391	255	35	enet	0.086	0.00033	0.43596	0.663	1	0.940779
Fusiform thickness	No	Whole_Blood	C17orf75	17	30651681	30677042	0.1183	rs4795715	-3.46	rs2286645	0.00896	-4.1	0.327	255	255	blup	0.022	0.0024	-0.42646	0.67	1	0.933454
Fusiform thickness	No	Liver	C17orf76-AS1	17	16342136	16381992	0.3977	rs16959630	2.82	rs17552310	0.175471	5.41	0.341	316	1	top1	0.18	4.7e-08	0.341	0.733	1	0.946493
Fusiform thickness	No	Whole_Blood	C17orf80	17	71228534	71245091	0.1827	rs9914611	2.24	rs17184168	0.172	-8.14	-0.862	576	1	top1	0.17	6.4e-17	0.862	0.389	1	0.852144
Fusiform thickness	No	Liver	C17orf89	17	79213039	79215081	0.1694	rs2256881	3.59	rs2255166	0.001752	3.84	0.233	436	436	blup	0.041	0.0069	1.7704	0.0767	1	0.626691
Fusiform thickness	No	Whole_Blood	C17orf89	17	79213039	79215081	0.2403	rs2256881	3.59	rs3803767	0.134	7.17	-1.092	436	1	top1	0.13	2.3e-13	-1.092	0.275	1	0.814806
Fusiform thickness	No	Liver	C17orf97	17	260118	273510	0.7852	rs9907477	3.51	rs11150882	0.443939	8.23	-0.486	299	1	top1	0.44	4.5e-21	-0.486	0.627	1	0.919683
Fusiform thickness	No	Brain_Cortex	C17orf97	17	260118	273510	0.6738	rs9907477	3.51	rs11150882	0.56766	8.73	-0.486	299	1	top1	0.57	3.3e-26	-0.486	0.627	1	0.935768
Fusiform thickness	No	Whole_Blood	C17orf97	17	260118	273510	0.6999	rs9907477	3.51	rs11150882	0.503	13.61	-0.486	299	10	lasso	0.53	7.6e-62	-0.49833	0.618	1	0.925899
Fusiform thickness	No	Whole_Blood	C18orf25	18	43753519	43846949	0.1004	rs12968582	3.13	rs9807157	0.0432	-4.94	1.927	516	1	top1	0.043	3.5e-05	-1.927	0.054	1	0.623308
Fusiform thickness	No	Whole_Blood	C18orf32	18	47008028	47013622	0.2236	rs11659241	-3.84	rs6507920	0.111	-7.16	0.719	525	6	lasso	0.13	3.9e-13	-0.5039	0.6143	1	0.925675
Fusiform thickness	No	Whole_Blood	C18orf54	18	51884335	51911588	0.0866	rs4940337	-2.38	rs4581772	0.0434	-4.98	0.17	333	5	lasso	0.049	1e-05	-0.0134	0.9893	1	0.997926
Fusiform thickness	No	Brain_Cortex	C18orf8	18	21083473	21110576	0.263	rs12326518	-3.22	rs1788821	0.14829	-4.7	1.827	346	1	top1	0.15	2.4e-06	-1.827	0.0677	1	0.672521
Fusiform thickness	No	Whole_Blood	C18orf8	18	21083473	21110576	0.1667	rs12326518	-3.22	rs891389	0.083	-5.87	1.754	346	5	lasso	0.087	4.4e-09	-1.8243	0.0681	1	0.641133
Fusiform thickness	No	Whole_Blood	C19orf12	19	30191721	30206364	0.2002	rs7251052	3.32	rs1001434	0.094274	6.1	0.039	489	1	top1	0.094	1.1e-09	0.039	0.96889	1	0.994197
Fusiform thickness	No	Whole_Blood	C19orf24	19	1275026	1279248	0.1368	rs2244794	3.56	rs12975875	0.118362	-6.66	-0.719	412	1	top1	0.12	6.9e-12	0.719	0.472141	1	0.874517
Fusiform thickness	No	Brain_Cortex	C19orf26	19	1228429	1238026	0.453	rs2244794	3.56	rs2668423	0.000723	-3.37	-0.597	424	424	blup	0.038	0.014	0.657271	0.511007	1	0.915116
Fusiform thickness	No	Brain_Cortex	C19orf33	19	38794801	38795649	0.139	rs12609246	2.37	rs6508755	0.017758	3.58	-1.011	369	5	lasso	0.044	0.0084	-1.13417	0.256724	1	0.821551
Fusiform thickness	No	Whole_Blood	C19orf33	19	38794801	38795649	0.2414	rs12609246	2.37	rs3816044	0.21954	-9.05	0.957	369	4	lasso	0.24	1.1e-23	-0.56785	0.570139	1	0.908476
Fusiform thickness	No	Whole_Blood	C19orf40	19	33463115	33469128	0.41	rs10403940	-3.07	rs751731	0.260497	9.89	-0.541	446	8	lasso	0.34	1.2e-34	0.21073	0.833098	1	0.974067
Fusiform thickness	No	Liver	C19orf44	19	16607122	16632163	0.235	rs12983375	4.38	rs7246005	0.028138	-4.07	-1.104	396	4	lasso	0.033	0.014	0.99985	0.31738	1	0.82451
Fusiform thickness	No	Brain_Cortex	C19orf44	19	16607122	16632163	0.449	rs12983375	4.38	rs12982931	0.315475	-6.64	-1.05	395	1	top1	0.32	8.3e-13	1.05	0.293718	1	0.8284
Fusiform thickness	No	Whole_Blood	C19orf45	19	7557862	7573336	0.1544	rs1045997	-3.68	rs11668246	-0.000348	-2.9	-0.74	412	412	blup	0.029	0.00055	1.60486	0.108524	1	0.690057
Fusiform thickness	No	Brain_Cortex	C19orf47	19	40825443	40854362	0.369	rs2242131	-2.33	rs2368575	0.168829	5.25	0.085	378	3	lasso	0.18	1.8e-07	-0.298456	0.765355	1	0.960468
Fusiform thickness	No	Whole_Blood	C19orf47	19	40825443	40854362	0.1982	rs2242131	-2.33	rs4490099	0.069756	6.27	0.636	378	4	lasso	0.13	5.1e-13	-0.02693	0.978512	1	0.995779
Fusiform thickness	No	Whole_Blood	C19orf48	19	51300961	51308186	0.1971	rs1399838	3.46	rs4802741	0.122975	6.95	-0.366	535	1	top1	0.12	2.6e-12	-0.366	0.714365	1	0.945083
Fusiform thickness	No	Liver	C19orf53	19	13885097	13889276	0.369	rs2607273	2.92	rs1044733	-0.006657	-3.43	0.778	332	332	blup	0.084	0.00017	0.30162	0.76294	1	0.952481
Fusiform thickness	No	Brain_Cortex	C19orf53	19	13885097	13889276	0.39	rs2607273	2.92	rs10104	0.251217	-6	0.77	331	1	top1	0.25	3.6e-10	-0.77	0.4413	1	0.887816
Fusiform thickness	No	Whole_Blood	C19orf54	19	41246766	41257458	0.283	rs10408019	3.01	rs2604874	0.099073	6.56	-1.373	433	8	lasso	0.14	3.2e-14	-1.43705	0.150704	1	0.722768
Fusiform thickness	No	Liver	C19orf55	19	36249044	36260766	0.279	rs753420	3.33	rs2293694	0.004191	3.89	-1.248	429	429	blup	0.028	0.023	-1.06662	0.28614	1	0.799527
Fusiform thickness	No	Whole_Blood	C19orf60	19	18699535	18703146	0.1642	rs7226	3.26	rs4808823	0.176368	-8.2	0.68	371	1	top1	0.18	2.2e-17	-0.68	0.496504	1	0.88644
Fusiform thickness	No	Whole_Blood	C19orf66	19	10196806	10203921	0.3184	rs10409478	-3.11	rs3826785	0.063242	6.53	0.292	366	8	lasso	0.14	1.4e-13	0.19486	0.845506	1	0.974965
Fusiform thickness	No	Whole_Blood	C19orf71	19	3539152	3544028	0.2166	rs312073	-2.48	rs4807483	0.123266	-7.1	-1.628	385	3	lasso	0.13	4.5e-13	1.78632	0.074047	1	0.641133
Fusiform thickness	No	Liver	C19orf77	19	3474405	3480540	0.599	rs312073	-2.48	rs4807476	0.320343	7.64	0.484	396	7	lasso	0.42	1e-19	-0.33565	0.73713	1	0.946493
Fusiform thickness	No	Whole_Blood	C19orf82	19	9732179	9756165	0.1176	rs8100137	3.27	rs12462832	0.000701	3.31	-0.185	362	362	blup	0.012	0.019	0.79799	0.424875	1	0.861953
Fusiform thickness	No	Liver	C1GALT1	7	7196565	7288282	0.5818	rs11975128	-2.58	rs11762665	0.149471	6.17	-1.193	471	8	lasso	0.27	2.6e-12	-0.5899	0.55525	1	0.905568
Fusiform thickness	No	Brain_Cortex	C1GALT1	7	7196565	7288282	0.5528	rs11975128	-2.58	rs13226913	0.197559	6.4	-0.495	471	14	enet	0.32	4.1e-13	-0.832283	0.4052	1	0.878507
Fusiform thickness	No	Whole_Blood	C1GALT1	7	7196565	7288282	0.2596	rs11975128	-2.58	rs10272173	0.164429	-8.07	0.138	471	7	lasso	0.23	5.9e-23	-0.36962	0.71167	1	0.945083
Fusiform thickness	No	Liver	C1orf105	1	172389828	172437971	0.2948	rs650169	-2.36	rs2032528	0.003376	-3.52	-0.354	393	393	blup	0.089	0.00011	0.239403	0.811	1	0.963478
Fusiform thickness	No	Brain_Cortex	C1orf109	1	38147242	38157914	0.3454	rs7535432	2.78	rs684260	0.0655	-4.52	0.908	450	1	top1	0.065	0.0016	-0.908	0.364	1	0.854805
Fusiform thickness	No	Whole_Blood	C1orf109	1	38147242	38157914	0.1836	rs7535432	2.78	rs652109	0.0522	5.59	1.625	450	6	lasso	0.065	4.3e-07	0.92245	0.356	1	0.841449
Fusiform thickness	No	Brain_Cortex	C1orf110	1	162794248	162838605	0.2999	rs6702652	2.46	rs12024415	0.132	4.52	0.773	585	1	top1	0.13	8.8e-06	0.773	0.44	1	0.887816
Fusiform thickness	No	Liver	C1orf112	1	169631245	169823221	0.3251	rs12120904	-2.27	rs1800016	0.242452	6.26	1.632	535	1	top1	0.24	7e-11	1.632	0.103	1	0.680197
Fusiform thickness	No	Brain_Cortex	C1orf112	1	169631245	169823221	0.1944	rs12120904	-2.27	rs664962	-0.00588	-3.63	1.136	534	534	blup	0.026	0.034	-0.84794	0.396	1	0.871074
Fusiform thickness	No	Whole_Blood	C1orf112	1	169631245	169823221	0.1352	rs12120904	-2.27	rs4656198	0.0372	4.87	1.7	535	535	blup	0.064	4.8e-07	1.80121	0.0717	1	0.641133
Fusiform thickness	No	Liver	C1orf115	1	220863187	220872499	0.2599	rs12408093	-2.57	rs337154	0.018681	-4.72	0.482	406	406	blup	0.11	1.9e-05	-1.17674	0.239	1	0.775158
Fusiform thickness	No	Liver	C1orf123	1	53679870	53686289	0.1544	rs1539500	-3.69	rs2275087	0.075811	-4.44	0.619	489	34	enet	0.094	7.3e-05	-1.10546	0.269	1	0.795223
Fusiform thickness	No	Brain_Cortex	C1orf123	1	53679870	53686289	0.4704	rs1539500	-3.69	rs12737375	0.294	-6.49	0.694	489	1	top1	0.29	6.8e-12	-0.694	0.488	1	0.906352
Fusiform thickness	No	Whole_Blood	C1orf123	1	53679870	53686289	0.1338	rs1539500	-3.69	rs2297656	0.117	-6.9	0.654	489	1	top1	0.12	8.8e-12	-0.654	0.513	1	0.889164
Fusiform thickness	No	Brain_Cortex	C1orf145	1	228391207	228401141	0.4118	rs4606285	-2.45	rs493945	0.0987	-4.69	0.269	355	80	enet	0.18	2.2e-07	0.20213	0.84	1	0.975607
Fusiform thickness	No	Brain_Cortex	C1orf159	1	1017198	1051741	0.4943	rs13303010	4.61	rs6687776	0.317	-6.77	0.504	221	1	top1	0.32	6.9e-13	-0.504	0.614	1	0.935768
Fusiform thickness	No	Whole_Blood	C1orf159	1	1017198	1051741	0.1142	rs13303010	4.61	rs9442372	0.032	-4.17	0.165	222	4	lasso	0.049	1.1e-05	-0.14937	0.881	1	0.978179
Fusiform thickness	No	Liver	C1orf174	1	3805689	3816849	0.3393	rs12756705	3.3	rs12097125	0.111981	4.67	2.102	452	1	top1	0.11	1.5e-05	2.102	0.0356	1	0.549674
Fusiform thickness	No	Whole_Blood	C1orf174	1	3805689	3816849	0.1449	rs12756705	3.3	rs7367066	0.112	-6.54	-0.287	452	3	lasso	0.11	2.2e-11	-0.10499	0.916	1	0.986514
Fusiform thickness	No	Whole_Blood	C1orf177	1	55271736	55307925	0.1115	rs1655528	-3.54	rs689322	0.0389	4.86	0.094	533	1	top1	0.039	8.3e-05	0.094	0.925	1	0.987713
Fusiform thickness	No	Whole_Blood	C1orf194	1	109648573	109656300	0.1538	rs413582	3.73	rs10158326	0.0171	-4.46	-1.046	417	41	enet	0.079	2.2e-08	0.54358	0.587	1	0.914931
Fusiform thickness	No	Brain_Cortex	C1orf204	1	159804264	159825137	0.5147	rs7513326	2.72	rs4656852	0.162	5.62	-0.523	508	10	lasso	0.26	1.2e-10	-0.18539	0.853	1	0.980598
Fusiform thickness	No	Liver	C1orf21	1	184356192	184598154	0.7971	rs12139534	-3.09	rs10797981	0.093573	-5.93	0.916	490	23	lasso	0.32	2.5e-14	-0.034398	0.973	1	0.995237
Fusiform thickness	No	Liver	C1orf213	1	23695490	23698332	0.4856	rs618036	1.94	rs1535179	0.278946	6.62	-0.859	311	1	top1	0.28	1.6e-12	-0.859	0.39	1	0.85569
Fusiform thickness	No	Liver	C1orf216	1	36179476	36185073	0.1783	rs636671	-2.1	rs408986	0.008979	-3.56	-1.702	247	6	lasso	0.017	0.058	1.51361	0.13	1	0.721894
Fusiform thickness	No	Liver	C1orf222	1	1853726	1935153	0.3261	rs2294488	-2.46	rs752965	0.043762	-4.56	1.794	359	23	enet	0.13	2.1e-06	-1.57279	0.116	1	0.702783
Fusiform thickness	No	Brain_Cortex	C1orf222	1	1853726	1935153	0.4365	rs2294488	-2.46	rs2803316	0.0971	-4.94	1.575	359	359	blup	0.14	5.4e-06	-0.84957	0.396	1	0.871074
Fusiform thickness	No	Whole_Blood	C1orf226	1	162348631	162356600	0.2459	rs1337059	3.1	rs6658646	0.0467	-5.52	0.152	614	4	lasso	0.072	1e-07	-0.39625	0.692	1	0.940523
Fusiform thickness	No	Liver	C1orf228	1	45140385	45191263	0.1889	rs7539312	-2.87	rs2295997	-0.006333	-3.42	1.539	369	369	blup	0.0088	0.13	-1.28385	0.199	1	0.771397
Fusiform thickness	No	Brain_Cortex	C1orf229	1	247273462	247275719	0.3548	rs7551836	2.62	rs10924919	0.161	-6.13	0.52	474	7	enet	0.24	8.6e-10	-0.43205	0.666	1	0.940779
Fusiform thickness	No	Brain_Cortex	C1orf27	1	186344890	186390510	0.288	rs857590	-2.67	rs2037959	-0.00747	3.79	-0.576	350	34	enet	0.06	0.0024	0.55847	0.577	1	0.930698
Fusiform thickness	No	Brain_Cortex	C1orf50	1	43232940	43263968	0.4926	rs12404679	-3.96	rs17386017	0.335	-7.14	-1.358	417	12	lasso	0.36	1.2e-14	1.87254	0.0611	1	0.658935
Fusiform thickness	No	Whole_Blood	C1orf56	1	151020216	151023446	0.0789	rs2305814	-2.22	rs2275900	0.00781	-3.31	0.496	319	319	blup	0.022	0.0026	-0.25429	0.799	1	0.966658
Fusiform thickness	No	Whole_Blood	C1orf63	1	25568728	25664407	0.1073	NA	NA	NA	NA	NA	NA	386	0	top1	-0.00048	0.36	NA	NA	NA	NA
Fusiform thickness	No	Whole_Blood	C1orf74	1	209955669	209957904	0.1204	rs630065	4.11	rs4844895	4.49e-05	3.49	0.731	515	515	blup	0.023	0.0019	-0.66606	0.505	1	0.888763
Fusiform thickness	No	Liver	C1orf85	1	156259880	156265463	0.6634	rs1177696	-2.69	rs2277872	0.441919	-8.28	-1.143	394	9	lasso	0.51	5.4e-25	1.16935	0.242	1	0.77555
Fusiform thickness	No	Whole_Blood	C1orf85	1	156259880	156265463	0.5906	rs1177696	-2.69	rs7522860	0.565	-14.61	-0.56	394	53	enet	0.59	1.5e-72	0.54423	0.586	1	0.914601
Fusiform thickness	No	Whole_Blood	C1orf86	1	2115903	2139172	0.2881	rs6684865	-2.78	rs2503701	0.0651	5.51	-0.5	379	6	lasso	0.076	4.3e-08	-0.44114	0.659	1	0.932596
Fusiform thickness	No	Whole_Blood	C1QA	1	22962999	22966101	0.1191	rs12734427	3.71	rs158772	0.0369	-5	-1.584	485	1	top1	0.037	0.00012	1.584	0.113	1	0.690057
Fusiform thickness	No	Whole_Blood	C1QBP	17	5336197	5352128	0.1113	rs888326	2.43	rs1065483	0.0373	4.93	0.349	533	1	top1	0.037	0.00011	0.349	0.727	1	0.94652
Fusiform thickness	No	Liver	C1QL3	10	16555742	16564004	0.7677	rs11254133	2.52	rs7909832	0.436	-8.44	-0.157	602	6	lasso	0.5	1.9e-24	0.4526	0.6508	1	0.926148
Fusiform thickness	No	Whole_Blood	C1QL3	10	16555742	16564004	0.2772	rs11254133	2.52	rs7909832	0.194244	-8.53	-0.157	602	1	top1	0.19	3.9e-19	0.157	0.875245	1	0.978179
Fusiform thickness	No	Liver	C1QTNF4	11	47611216	47616211	0.315	rs3740691	-2.68	rs34958982	0.343842	-7.29	-0.337	285	1	top1	0.34	1.2e-15	0.337	0.736117	1	0.946493
Fusiform thickness	No	Whole_Blood	C1QTNF4	11	47611216	47616211	0.28	rs3740691	-2.68	rs12419692	0.189	-8.54	-0.334	285	1	top1	0.19	1.2e-18	0.334	0.738	1	0.950479
Fusiform thickness	No	Liver	C1QTNF6	22	37576207	37595425	0.527	rs9917559	-3.14	rs5756552	0.224751	6.23	-1.035	648	6	lasso	0.26	9.9e-12	-1.1717	0.241327	1	0.775497
Fusiform thickness	No	Brain_Cortex	C1QTNF6	22	37576207	37595425	0.6827	rs9917559	-3.14	rs86582	0.266289	-6.65	1.106	647	11	lasso	0.27	8.4e-11	-1.9176	0.0552	1	0.631967
Fusiform thickness	No	Whole_Blood	C1QTNF6	22	37576207	37595425	0.3855	rs9917559	-3.14	rs9610669	0.160354	8.45	-1.648	648	16	enet	0.24	8.2e-24	-1.64785	0.099383	1	0.674086
Fusiform thickness	No	Brain_Cortex	C1QTNF9	13	24881304	24896673	0.285	rs4770552	-3.5	rs11617019	0.182008	5.51	0.198	725	1	top1	0.18	1.5e-07	0.198	0.843	1	0.975607
Fusiform thickness	No	Whole_Blood	C2	6	31865562	31913426	0.0729	NA	NA	NA	NA	NA	NA	227	0	top1	0.06	1.1e-06	NA	NA	NA	NA
Fusiform thickness	No	Brain_Cortex	C20orf112	20	31030862	31172876	0.25	rs6087960	3.26	rs6058526	0.057778	-3.56	0.613	387	1	top1	0.058	0.0029	-0.613	0.5399	1	0.924497
Fusiform thickness	No	Whole_Blood	C20orf112	20	31030862	31172876	0.1239	rs6087960	3.26	rs13043343	0.064523	5.33	0.692	387	387	blup	0.068	2.5e-07	0.23142	0.816987	1	0.97024
Fusiform thickness	No	Whole_Blood	C20orf194	20	3229951	3388272	0.1743	rs12481679	3.27	rs6037597	0.116611	-7.32	-0.765	444	3	lasso	0.14	1e-13	0.71245	0.476183	1	0.87475
Fusiform thickness	No	Brain_Cortex	C20orf203	20	31219428	31261743	0.513	rs6087960	3.26	rs17293048	0.2439	5.93	-1.361	403	5	enet	0.27	4.7e-11	-1.4492	0.1473	1	0.730698
Fusiform thickness	No	Brain_Cortex	C20orf26	20	20037262	20341346	0.363	rs2073123	3.34	rs6046572	0.041593	-4.64	2.744	660	660	blup	0.098	0.00013	-1.2168	0.2237	1	0.802322
Fusiform thickness	No	Whole_Blood	C20orf27	20	3734155	3749034	0.1729	rs12481679	3.27	rs6116026	0.027958	4.47	2.197	513	39	enet	0.069	2e-07	0.90205	0.36703	1	0.846283
Fusiform thickness	No	Liver	C20orf96	20	251504	271390	0.4482	rs2295494	-2.6	rs3827153	0.090893	-5.2	1.546	425	28	enet	0.14	1.1e-06	-1.04315	0.29688	1	0.805033
Fusiform thickness	No	Whole_Blood	C20orf96	20	251504	271390	0.2618	rs2295494	-2.6	rs3827153	0.107854	-6.6	1.546	425	10	lasso	0.11	1.6e-11	-1.78329	0.074539	1	0.641133
Fusiform thickness	No	Liver	C21orf119	21	33765439	33766254	0.401	rs765843	2.77	rs11702306	0.09291	-5.1	1.439	487	13	lasso	0.13	2.8e-06	-1.0613	0.2885	1	0.799615
Fusiform thickness	No	Brain_Cortex	C21orf119	21	33765439	33766254	0.238	rs765843	2.77	rs9975365	0.03083	-4.5	1.395	487	24	enet	0.12	3.3e-05	-1.571	0.11618	1	0.710895
Fusiform thickness	No	Brain_Cortex	C21orf128	21	43522244	43528644	0.457	rs2838082	-3.61	rs1571737	0.200965	5.97	-0.867	851	3	lasso	0.22	4.7e-09	-0.70535	0.48059	1	0.903289
Fusiform thickness	No	Whole_Blood	C21orf128	21	43522244	43528644	0.698	rs2838082	-3.61	rs11203184	0.519618	13.84	-0.415	851	1	top1	0.52	1.9e-60	-0.415	0.6781	1	0.936545
Fusiform thickness	No	Whole_Blood	C21orf2	21	45749115	45759258	0.5929	rs2838600	2.86	rs2070573	0.229741	-9.34	2.347	485	8	lasso	0.36	4.2e-38	-2.1761	0.0295	1	0.520781
Fusiform thickness	No	Whole_Blood	C21orf49	21	34144411	34266043	0.1232	rs2834013	2.55	rs1892582	-0.000278	-3.41	-0.059	487	487	blup	0.012	0.022	0.47262	0.6365	1	0.929412
Fusiform thickness	No	Brain_Cortex	C21orf67	21	46352729	46359828	0.688	rs2838600	2.86	rs8134646	0.188268	-5.94	0.492	598	1	top1	0.19	8.8e-08	-0.492	0.62272	1	0.935768
Fusiform thickness	No	Brain_Cortex	C22orf29	22	19833661	19840009	0.3391	rs385773	4.38	rs11913285	0.002677	-4.61	0.601	568	568	blup	0.09	0.00024	0.1616	0.872	1	0.982809
Fusiform thickness	No	Whole_Blood	C22orf29	22	19833661	19840009	0.1354	rs385773	4.38	rs9618705	0.029656	-5.21	0.486	568	15	enet	0.073	8.2e-08	-1.24672	0.212501	1	0.774862
Fusiform thickness	No	Whole_Blood	C22orf34	22	49808176	50051190	0.3416	rs5770417	3.21	rs7288869	0.187962	-8.8	0.505	629	629	blup	0.22	2e-21	-0.467874	0.639874	1	0.929839
Fusiform thickness	No	Liver	C22orf43	22	23950639	23974508	0.8	rs131409	-2.83	rs16994633	0.150401	-5.97	0.785	475	17	lasso	0.39	3.8e-18	-1.276	0.201964	1	0.771397
Fusiform thickness	No	Brain_Cortex	C22orf43	22	23950639	23974508	0.6267	rs131409	-2.83	rs9680742	0.025424	-4.63	0.89	475	14	lasso	0.19	8.4e-08	-1.1471	0.251	1	0.818633
Fusiform thickness	No	Whole_Blood	C22orf43	22	23950639	23974508	0.5625	rs131409	-2.83	rs9680742	0.116321	-9.08	0.89	475	21	enet	0.44	6.5e-48	-1.00867	0.313134	1	0.832406
Fusiform thickness	No	Whole_Blood	C2CD2L	11	118973082	118989252	0.2697	rs2511844	3.42	rs595359	0.285	-10.45	0.72	381	28	enet	0.3	1.2e-30	-1.02657	0.305	1	0.832406
Fusiform thickness	No	Brain_Cortex	C2CD3	11	73723763	73882143	0.181	rs601419	-2.88	rs11235971	-0.006935	3.66	0.615	409	409	blup	0.036	0.016	-0.3728	0.709296	1	0.946476
Fusiform thickness	No	Liver	C2CD4A	15	62359176	62363116	0.3404	rs17205666	2.95	rs17205603	-0.00207	3.71	-0.329	541	541	blup	0.043	0.0058	-0.8568	0.3916	1	0.857762
Fusiform thickness	No	Liver	C2CD4C	19	405438	409139	0.303	rs12979852	3.46	rs10408164	0.085081	-4.81	1.489	328	4	lasso	0.11	2e-05	-1.41291	0.15768	1	0.742264
Fusiform thickness	No	Whole_Blood	C2CD5	12	22601517	22697480	0.2276	rs7134655	2.79	rs12303966	0.086733	6.87	0.061	452	27	enet	0.11	2.5e-11	-0.52567	0.599118	1	0.918671
Fusiform thickness	No	Brain_Cortex	C2ORF15	2	99758036	99767950	0.3507	rs11123788	-2.28	rs17022249	-0.006179	-3.54	-1.436	291	6	lasso	0.038	0.013	1.24645	0.213	1	0.80111
Fusiform thickness	No	Whole_Blood	C2ORF15	2	99758036	99767950	0.0454	rs11123788	-2.28	rs3792146	0.0161	-4.31	-0.123	291	291	blup	0.02	0.0041	0.463964	0.643	1	0.929878
Fusiform thickness	No	Liver	C2orf27A	2	132479948	132524973	0.5102	rs4107594	2.37	rs17716585	0.343931	7.26	-1.951	124	1	top1	0.34	1.2e-15	-1.951	0.0511	1	0.582142
Fusiform thickness	No	Brain_Cortex	C2orf27A	2	132479948	132524973	0.2367	rs4107594	2.37	rs13414484	0.066515	4.14	1.43	124	3	lasso	0.1	9.3e-05	0.53521	0.593	1	0.934589
Fusiform thickness	No	Whole_Blood	C2orf27A	2	132479948	132524973	0.2915	rs4107594	2.37	rs2175144	0.116	-7.3	1.834	124	124	blup	0.22	1.1e-21	-2.05942	0.0395	1	0.568959
Fusiform thickness	No	Liver	C2orf40	2	106679702	106694615	0.325	rs1963915	-2.88	rs11680226	-0.001583	3.34	-0.292	485	485	blup	0.031	0.017	1.10088	0.271	1	0.795606
Fusiform thickness	No	Liver	C2orf42	2	70377012	70418203	0.3078	rs6733938	3.08	rs7568216	0.16489	-5.13	1.018	425	5	lasso	0.17	8.4e-08	-1.16679	0.243	1	0.775561
Fusiform thickness	No	Whole_Blood	C2orf42	2	70377012	70418203	0.0973	rs6733938	3.08	rs2272532	0.0445	-5.07	1.334	425	3	lasso	0.072	1.1e-07	-1.41813	0.156	1	0.731022
Fusiform thickness	No	Brain_Cortex	C2orf43	2	20883788	21022882	0.3879	rs7255	-2.61	rs13385191	0.379999	-7.16	-0.407	512	1	top1	0.38	1e-15	0.407	0.684	1	0.942264
Fusiform thickness	No	Whole_Blood	C2orf43	2	20883788	21022882	0.2056	rs7255	-2.61	rs340620	0.0107	-5	-1.109	512	17	enet	0.069	1.9e-07	0.720918	0.471	1	0.874241
Fusiform thickness	No	Whole_Blood	C2orf47	2	200820040	200873263	0.0666	rs17529497	2.77	rs769949	0.0564	5.78	-0.389	372	11	enet	0.073	9.2e-08	-0.652397	0.514	1	0.889164
Fusiform thickness	No	Brain_Cortex	C2orf50	2	11273179	11286916	0.4491	rs12620687	-2.93	rs13019468	-0.002605	3.65	0.76	505	505	blup	0.1	0.00011	0.80985	0.418	1	0.882022
Fusiform thickness	No	Liver	C2orf54	2	241825465	241836306	0.5964	rs4234091	-3.47	rs10206101	0.440002	-8.3	0.386	483	1	top1	0.44	7.6e-21	-0.386	0.699	1	0.937999
Fusiform thickness	No	Whole_Blood	C2orf62	2	219221579	219232822	0.3282	rs7586267	3.2	rs6745037	0.151	-7.75	1.259	399	12	enet	0.17	1.3e-16	-1.87704	0.0605	1	0.633111
Fusiform thickness	No	Whole_Blood	C2orf69	2	200775979	200820115	0.0424	rs17529497	2.77	rs11688415	0.0114	4.47	0.349	351	351	blup	0.028	0.00081	-0.373126	0.709	1	0.945083
Fusiform thickness	No	Brain_Cortex	C2orf72	2	231902205	231914429	0.2317	rs3111779	3.16	rs6731224	-0.005457	-3.39	0.204	447	447	blup	0.023	0.044	-0.17639	0.86	1	0.98104
Fusiform thickness	No	Brain_Cortex	C2orf80	2	209030067	209054797	0.3519	rs2621469	3.41	rs4292037	0.051372	3.96	-0.523	376	23	enet	0.14	6e-06	-0.06082	0.952	1	0.994773
Fusiform thickness	No	Brain_Cortex	C2orf82	2	233733724	233743395	0.3359	rs10206657	-2.9	rs812383	0.365718	-7.28	-0.48	461	1	top1	0.37	4.8e-15	0.48	0.631	1	0.937242
Fusiform thickness	No	Whole_Blood	C3orf14	3	62304648	62321888	0.2342	rs986613	-3.79	rs9863216	0.03213	-5.22	-1.545	654	30	enet	0.091	2.1e-09	0.52623	0.598728	1	0.918671
Fusiform thickness	No	Whole_Blood	C3orf17	3	112721287	112738708	0.1974	rs1499901	-2.62	rs3872610	0.120016	-6.81	0.827	467	1	top1	0.12	4.9e-12	-0.827	0.408237	1	0.85457
Fusiform thickness	No	Whole_Blood	C3orf33	3	155480401	155524140	0.0624	rs6440972	-2.33	rs7637461	0.024625	4.09	-1.525	345	2	lasso	0.03	0.00048	-1.59937	0.109739	1	0.690057
Fusiform thickness	No	Brain_Cortex	C3orf70	3	184795838	184870802	0.3573	rs3934720	-3.09	rs7624642	0.092677	-4.32	-0.105	382	382	blup	0.14	6.9e-06	-0.27211	0.785535	1	0.96323
Fusiform thickness	No	Liver	C4A	6	31949801	31970458	0.455	NA	NA	NA	NA	NA	NA	222	0	top1	0.36	1.3e-16	NA	NA	NA	NA
Fusiform thickness	No	Brain_Cortex	C4A	6	31949801	31970458	0.314	NA	NA	NA	NA	NA	NA	221	0	blup	0.22	6.5e-09	NA	NA	NA	NA
Fusiform thickness	No	Whole_Blood	C4A	6	31949801	31970458	0.2173	NA	NA	NA	NA	NA	NA	223	0	lasso	0.18	7.4e-18	NA	NA	NA	NA
Fusiform thickness	No	Brain_Cortex	C4B	6	31982539	32003195	0.238	NA	NA	NA	NA	NA	NA	188	0	enet	0.11	3.9e-05	NA	NA	NA	NA
Fusiform thickness	No	Whole_Blood	C4B	6	31982539	32003195	0.2491	NA	NA	NA	NA	NA	NA	190	0	blup	0.23	1.3e-22	NA	NA	NA	NA
Fusiform thickness	No	Whole_Blood	C4BPA	1	207277607	207318317	0.7634	rs6685813	3.35	rs3813948	0.483	13.4	0.333	393	12	lasso	0.5	1.7e-56	0.3033	0.762	1	0.955427
Fusiform thickness	No	Liver	C4orf21	4	113460492	113558119	0.3079	rs6810537	-3.83	rs4834291	0.118953	4.49	-0.929	474	1	top1	0.12	8e-06	-0.929	0.35289	1	0.834778
Fusiform thickness	No	Brain_Cortex	C4orf21	4	113460492	113558119	0.4072	rs6810537	-3.83	rs17529302	0.29223	6.49	0.246	474	4	lasso	0.3	5.7e-12	0.125812	0.89988	1	0.985174
Fusiform thickness	No	Whole_Blood	C4orf21	4	113460492	113558119	0.166	rs6810537	-3.83	rs2087111	0.0577	5.04	-0.996	475	1	top1	0.058	1.9e-06	-0.996	0.31925	1	0.832406
Fusiform thickness	No	Whole_Blood	C4orf3	4	120218207	120225600	0.1668	rs1045177	2.25	rs7678238	0.208	9.51	1.565	443	22	enet	0.23	3.7e-23	1.3285	0.184025	1	0.75807
Fusiform thickness	No	Liver	C4orf33	4	130014765	130037795	0.3583	rs10001834	2.67	rs337277	0.065863	5.34	-0.655	373	373	blup	0.15	5.4e-07	-1.363	0.17289	1	0.76093
Fusiform thickness	No	Brain_Cortex	C4orf33	4	130014765	130037795	0.334	rs10001834	2.67	rs337276	0.2405	5.86	-0.425	373	1	top1	0.24	9.4e-10	-0.425	0.67084	1	0.941075
Fusiform thickness	No	Whole_Blood	C4orf33	4	130014765	130037795	0.2191	rs10001834	2.67	rs389376	0.14	7.9	-0.679	373	373	blup	0.2	2.2e-19	-0.4687	0.639268	1	0.929839
Fusiform thickness	No	Whole_Blood	C5	9	123714616	123812554	0.1096	rs3747846	-3.06	rs1468673	0.068751	-5.72	1.507	376	376	blup	0.081	1.7e-08	-1.12179	0.26195	1	0.805342
Fusiform thickness	No	Liver	C5orf17	5	23951457	24178372	0.203	rs10520915	-2.84	rs4455522	0.143376	5.08	-0.222	338	1	top1	0.14	9e-07	-0.222	0.82431	1	0.96536
Fusiform thickness	No	Whole_Blood	C5orf22	5	31532373	31555165	0.1736	rs16901423	-2.83	rs13183199	-0.002398	-3.91	-2.207	675	67	enet	0.02	0.0035	0.2601	0.795	1	0.965685
Fusiform thickness	No	Brain_Cortex	C5orf34	5	43486803	43515247	0.1713	rs4327605	3.42	rs10059993	0.021016	-3.58	0.52	256	256	blup	0.075	0.00077	-2.12347	0.0337	1	0.551722
Fusiform thickness	No	Whole_Blood	C5orf34	5	43486803	43515247	0.0885	rs4327605	3.42	rs10059993	0.087747	-6.06	0.52	256	3	lasso	0.09	2.4e-09	-0.5142	0.607	1	0.921989
Fusiform thickness	No	Brain_Cortex	C5orf45	5	179261436	179285887	0.5517	rs368080	2.32	rs10277	0.232122	5.69	-0.458	440	1	top1	0.23	2e-09	-0.458	0.647	1	0.938881
Fusiform thickness	No	Brain_Cortex	C5orf47	5	173400782	173433143	0.3767	rs7710739	3.33	rs6873528	0.0518	-4.54	-0.348	637	27	enet	0.12	2.9e-05	-0.44371	0.657	1	0.940779
Fusiform thickness	No	Whole_Blood	C5orf54	5	159820155	159827104	0.1114	rs11746179	3.5	rs4594897	0.003433	-3.28	-0.846	468	468	blup	0.013	0.016	-1.5729	0.116	1	0.690057
Fusiform thickness	No	Brain_Cortex	C5orf55	5	441645	443258	0.3519	rs10072022	2.75	rs2241598	0.038625	-5.02	-0.225	315	5	lasso	0.095	0.00016	0.13746	0.891	1	0.984763
Fusiform thickness	No	Whole_Blood	C5orf56	5	131746328	131811736	0.0656	rs162881	-3.32	rs4143335	0.003446	-3.33	-1.671	432	432	blup	0.022	0.0027	1.9595	0.0501	1	0.609813
Fusiform thickness	No	Brain_Cortex	C5orf64	5	60933535	61047590	0.6936	rs12654555	-3.1	rs410850	0.154642	6.06	-0.21	422	13	lasso	0.28	3.7e-11	0.53656	0.592	1	0.934589
Fusiform thickness	No	Brain_Cortex	C6orf106	6	34555065	34664636	0.431	rs2233645	4.06	rs2814943	0.180736	6.08	-0.281	341	7	lasso	0.25	3.7e-10	-0.4627	0.64355	1	0.938881
Fusiform thickness	No	Whole_Blood	C6orf106	6	34555065	34664636	0.0777	rs2233645	4.06	rs3800457	0.0181	4.41	-0.237	342	1	top1	0.018	0.0057	-0.237	0.812657	1	0.96866
Fusiform thickness	No	Whole_Blood	C6orf120	6	170102233	170106401	0.2198	rs4710704	-3.6	rs3211062	0.00442	4.23	-0.915	499	499	blup	0.06	1.1e-06	-0.1278	0.898303	1	0.980735
Fusiform thickness	No	Liver	C6orf141	6	49518113	49529620	0.441	rs1324528	-3.01	rs12176464	0.184	-5.63	0.726	334	1	top1	0.18	2.1e-08	-0.726	0.4678	1	0.883797
Fusiform thickness	No	Brain_Cortex	C6orf163	6	88054567	88075181	0.195	rs17504727	2.62	rs9353482	0.027823	-3.98	0.734	408	408	blup	0.04	0.011	-0.3184	0.75021	1	0.953392
Fusiform thickness	No	Whole_Blood	C6orf163	6	88054567	88075181	0.212	rs17504727	2.62	rs6454606	0.0424	-5.31	-0.115	408	408	blup	0.069	1.8e-07	-1.3297	0.183628	1	0.75807
Fusiform thickness	No	Whole_Blood	C6orf164	6	88106840	88109467	0.1013	rs17504727	2.62	rs910563	0.0749	-5.85	0.021	420	10	lasso	0.088	3.7e-09	-0.0741	0.94093	1	0.989373
Fusiform thickness	No	Brain_Cortex	C6ORF165	6	88117701	88174183	0.31	rs17504727	2.62	rs6940716	0.205602	5.39	-0.242	423	1	top1	0.21	2e-08	-0.242	0.80878	1	0.968615
Fusiform thickness	No	Brain_Cortex	C6orf201	6	4079456	4131185	0.393	rs613969	2.88	rs6597030	0.067261	4.15	0.017	637	1	top1	0.067	0.0014	0.017	0.98644	1	0.998615
Fusiform thickness	No	Liver	C6orf3	6	111921078	111923498	0.557	rs13210247	2.89	rs13196377	0.102	-5.72	2.044	437	437	blup	0.17	1.1e-07	-2.0897	0.0366	1	0.549674
Fusiform thickness	No	Brain_Cortex	C6orf3	6	111921078	111923498	0.819	rs13210247	2.89	rs13210247	0.155275	-5.86	2.893	437	15	lasso	0.55	2.8e-25	-2.6864	0.00722	1	0.32208
Fusiform thickness	No	Whole_Blood	C6orf3	6	111921078	111923498	0.3574	rs13210247	2.89	rs13210247	0.126	-6.93	2.893	437	6	lasso	0.17	1.8e-16	-2.8739	0.004055	1	0.247825
Fusiform thickness	No	Whole_Blood	C6orf48	6	31802385	31807541	0.2753	NA	NA	NA	NA	NA	NA	242	0	lasso	0.082	1.4e-08	NA	NA	NA	NA
Fusiform thickness	No	Brain_Cortex	C6orf57	6	71276620	71299272	0.167	rs3806020	3.52	rs16869371	0.036822	-4.15	-1.804	506	506	blup	0.065	0.0016	0.6012	0.54769	1	0.924813
Fusiform thickness	No	Liver	C7orf13	7	156431057	156433348	0.5558	rs4716596	-2.38	rs6459698	0.276254	-6.54	-0.563	465	8	lasso	0.28	1.5e-12	0.1514	0.87964	1	0.975904
Fusiform thickness	No	Brain_Cortex	C7orf13	7	156431057	156433348	0.7332	rs4716596	-2.38	rs10243532	0.451237	-7.98	0.294	465	12	lasso	0.47	2.7e-20	0.035444	0.9717	1	0.995571
Fusiform thickness	No	Whole_Blood	C7orf13	7	156431057	156433348	0.2067	rs4716596	-2.38	rs10251511	0.109919	-6.64	0.313	465	465	blup	0.12	5.1e-12	0.37858	0.705	1	0.94388
Fusiform thickness	No	Brain_Cortex	C7orf25	7	42948325	42951904	0.1667	rs721965	2.8	rs591875	0.102761	5.23	-0.323	462	1	top1	0.1	8.9e-05	-0.323	0.7467	1	0.953392
Fusiform thickness	No	Whole_Blood	C7orf25	7	42948325	42951904	0.4442	rs721965	2.8	rs583301	0.461565	13.1	-0.377	463	8	lasso	0.46	8.7e-52	-0.43346	0.66468	1	0.933454
Fusiform thickness	No	Whole_Blood	C7orf26	7	6629648	6648357	0.1556	rs10261256	3.37	rs4720680	0.043242	-5.1	-1.287	296	1	top1	0.043	3.4e-05	1.287	0.19809	1	0.765735
Fusiform thickness	No	Liver	C7orf31	7	25174316	25219975	0.3783	rs2938113	-2.97	rs7808635	0.035074	4.66	-0.579	673	673	blup	0.072	0.00049	-0.2106	0.83321	1	0.966475
Fusiform thickness	No	Whole_Blood	C7orf34	7	142636440	142637955	0.4376	rs8176063	3.01	rs4252437	0.024597	5.34	-0.551	406	11	lasso	0.14	6e-14	-0.04687	0.96261	1	0.991821
Fusiform thickness	No	Whole_Blood	C7orf43	7	99752043	99756338	0.1664	rs941287	-2.32	rs3736591	0.055296	-6.42	1.819	276	4	lasso	0.087	4.9e-09	-1.64879	0.09919	1	0.674086
Fusiform thickness	No	Liver	C7orf49	7	134777115	134855547	0.2231	rs7777931	-3.41	rs1962522	0.096808	4.4	0.034	455	1	top1	0.097	5.7e-05	0.034	0.97288	1	0.995237
Fusiform thickness	No	Whole_Blood	C7orf49	7	134777115	134855547	0.1921	rs7777931	-3.41	rs3800592	0.135444	7.17	0.325	455	1	top1	0.14	1.8e-13	0.325	0.74518	1	0.95193
Fusiform thickness	No	Brain_Cortex	C7orf50	7	1036622	1177896	0.4106	rs7804083	2.97	rs6462277	0.235538	5.74	1.823	406	1	top1	0.24	1.5e-09	1.823	0.0683	1	0.676759
Fusiform thickness	No	Brain_Cortex	C7orf63	7	89874488	89940377	0.172	rs11489498	-2.88	rs1029365	-0.004788	3.06	1.923	470	470	blup	0.058	0.0029	1.36526	0.1722	1	0.756628
Fusiform thickness	No	Liver	C7orf73	7	135347244	135378166	0.2925	rs3110788	-4.8	rs3110823	0.179199	-6.15	-2.142	460	4	lasso	0.18	2.1e-08	2.621	0.00877	1	0.290442
Fusiform thickness	No	Brain_Cortex	C7orf73	7	135347244	135378166	0.367	rs3110788	-4.8	rs11772708	0.213611	-6.15	-2.083	462	1	top1	0.21	1e-08	2.083	0.0373	1	0.562236
Fusiform thickness	No	Whole_Blood	C7orf73	7	135347244	135378166	0.1824	rs3110788	-4.8	rs3110823	0.094742	-7.27	-2.142	462	9	lasso	0.14	1.1e-13	2.20195	0.02767	1	0.515469
Fusiform thickness	No	Liver	C8A	1	57320479	57383894	0.3281	rs1857739	-3.36	rs554795	0.001372	3.5	0.535	646	646	blup	0.021	0.042	0.3363	0.737	1	0.946493
Fusiform thickness	No	Whole_Blood	C8B	1	57394883	57431813	0.3402	rs1857739	-3.36	rs6668180	0.288	10.32	0.71	644	1	top1	0.29	4.5e-29	0.71	0.478	1	0.875055
Fusiform thickness	No	Whole_Blood	C8orf31	8	144120626	144141359	0.291	rs4977138	3.33	rs11136299	0.227656	-9.22	-0.289	407	1	top1	0.23	1.5e-22	0.289	0.77258	1	0.959863
Fusiform thickness	No	Whole_Blood	C8orf33	8	146277764	146281416	0.0519	rs2958492	-2.73	rs4322043	0.034347	3.87	-1.598	132	1	top1	0.034	0.00021	-1.598	0.11004	1	0.690057
Fusiform thickness	No	Liver	C8orf46	8	67372238	67430759	0.3167	rs17397530	-2.5	rs1978566	0.07172	-5.39	0.074	298	298	blup	0.14	1.7e-06	-0.5108	0.609484	1	0.911273
Fusiform thickness	No	Brain_Cortex	C8orf46	8	67372238	67430759	0.4675	rs17397530	-2.5	rs2433596	0.10057	-4.5	0.312	298	1	top1	0.1	0.00011	-0.312	0.75504	1	0.954704
Fusiform thickness	No	Whole_Blood	C8orf46	8	67372238	67430759	0.1975	rs17397530	-2.5	rs1060242	0.167875	8.09	0.08	300	21	enet	0.19	2.4e-18	-0.44726	0.65468	1	0.932404
Fusiform thickness	No	Liver	C8orf58	8	22457114	22461663	0.2379	rs2430807	-3.52	rs754270	-0.006169	-3.59	1.208	527	527	blup	0.0066	0.16	0.2534	0.799945	1	0.962412
Fusiform thickness	No	Whole_Blood	C8orf58	8	22457114	22461663	0.1199	rs2430807	-3.52	rs1871900	0.03741	5.42	1.408	527	6	lasso	0.056	2.7e-06	1.28106	0.20017	1	0.766861
Fusiform thickness	No	Whole_Blood	C8orf59	8	86129389	86132650	0.2397	rs1488708	-2.21	rs3808538	0.100868	-6.87	0.354	247	6	lasso	0.11	9e-11	-0.706	0.48019	1	0.875623
Fusiform thickness	No	Liver	C9orf114	9	131581930	131592100	0.264	rs7872501	2.47	rs2293968	0.055994	-4	0.229	319	5	lasso	0.062	0.0012	-0.2108	0.833	1	0.966475
Fusiform thickness	No	Brain_Cortex	C9orf117	9	130469268	130477713	0.2292	rs10987596	2.48	rs514024	0.0117	3.94	0.204	366	366	blup	0.077	0.00066	-0.1826	0.8551	1	0.98104
Fusiform thickness	No	Brain_Cortex	C9orf142	9	139886870	139888436	0.356	NA	NA	NA	NA	NA	NA	376	0	blup	0.21	2e-08	NA	NA	NA	NA
Fusiform thickness	No	Liver	C9orf152	9	112952328	112970469	0.342	rs7869377	3.29	rs7855901	0.253502	6.79	-0.306	664	4	lasso	0.3	1.2e-13	-0.71121	0.477	1	0.887665
Fusiform thickness	No	Whole_Blood	C9orf152	9	112952328	112970469	0.1884	rs7869377	3.29	rs4135220	0.08664	-6.27	0.36	664	1	top1	0.087	5.2e-09	-0.36	0.71885	1	0.945885
Fusiform thickness	No	Liver	C9orf156	9	100666771	100684852	0.202	rs10818454	3.73	rs6586	0.086695	4.07	-1.58	499	1	top1	0.087	0.00014	-1.58	0.1141	1	0.702217
Fusiform thickness	No	Brain_Cortex	C9orf156	9	100666771	100684852	0.5298	rs10818454	3.73	rs6586	0.403	7.56	-1.58	499	1	top1	0.4	8.4e-17	-1.58	0.1141	1	0.710895
Fusiform thickness	No	Brain_Cortex	C9orf173	9	140145713	140147934	0.2707	NA	NA	NA	NA	NA	NA	360	0	top1	0.17	2.8e-07	NA	NA	NA	NA
Fusiform thickness	No	Brain_Cortex	C9orf24	9	34379017	34397830	0.1764	rs10114507	-2.35	rs4878564	0.113	-4.39	1.143	352	1	top1	0.11	4.1e-05	-1.143	0.253	1	0.821551
Fusiform thickness	No	Whole_Blood	C9orf43	9	116172966	116191964	0.0903	rs486257	-3.4	rs10217341	0.000772	-4.24	0.952	565	565	blup	0.031	0.0004	-1.38683	0.16549	1	0.74368
Fusiform thickness	No	Liver	C9orf66	9	213108	215893	0.446	rs4741833	-3.72	rs600951	0.158392	5.78	1.799	490	7	lasso	0.16	1.6e-07	1.28932	0.1973	1	0.771397
Fusiform thickness	No	Brain_Cortex	C9orf72	9	27546544	27573864	0.3766	rs10120567	2.39	rs13691	0.19	-5.57	1.703	722	1	top1	0.19	7.3e-08	-1.703	0.0886	1	0.695608
Fusiform thickness	No	Whole_Blood	C9orf78	9	132589569	132598142	0.3571	rs10819543	3.62	rs2296793	0.359078	-11.98	1.188	456	21	enet	0.39	1.5e-41	-0.86042	0.38956	1	0.852144
Fusiform thickness	No	Brain_Cortex	C9orf89	9	95858500	95875565	0.4215	rs13285641	-3.14	rs4744176	0.0673	-4.68	0.25	423	11	lasso	0.14	4.2e-06	-0.1118	0.911	1	0.986749
Fusiform thickness	No	Whole_Blood	C9orf89	9	95858500	95875565	0.2973	rs13285641	-3.14	rs4077822	0.118602	-6.93	-0.15	423	20	enet	0.13	6.6e-13	0.45427	0.64964	1	0.931036
Fusiform thickness	No	Brain_Cortex	CA11	19	49141199	49149569	0.395	rs4802550	3.25	rs17206784	-0.007519	3.17	1.004	460	460	blup	0.044	0.0084	-0.047776	0.961895	1	0.995571
Fusiform thickness	No	Brain_Cortex	CA12	15	63613577	63674360	0.446	rs2652789	3.73	rs2840098	0.130465	-5.43	1.011	443	443	blup	0.13	8.5e-06	0.314	0.75349	1	0.953861
Fusiform thickness	No	Brain_Cortex	CA13	8	86132816	86196302	0.1462	rs1488708	-2.21	rs903896	0.05594	4.32	0.22	243	33	enet	0.071	0.001	-0.88436	0.3765	1	0.857697
Fusiform thickness	No	Whole_Blood	CA13	8	86132816	86196302	0.0594	rs1488708	-2.21	rs6994113	0.028453	-4.65	0.143	247	1	top1	0.028	0.00068	-0.143	0.88629	1	0.979229
Fusiform thickness	No	Whole_Blood	CA15P1	22	19019077	19022077	0.2286	rs362250	-3.06	rs2240111	0.13716	-8.06	0.592	443	443	blup	0.19	1.8e-18	-1.75247	0.079693	1	0.647998
Fusiform thickness	No	Brain_Cortex	CA4	17	58227297	58248260	0.1401	rs7217067	1.98	rs8064423	0.003068	-3.13	0.293	208	208	blup	0.022	0.048	0.1484	0.882	1	0.984763
Fusiform thickness	No	Whole_Blood	CA4	17	58227297	58248260	0.089	rs7217067	1.98	rs9675236	0.00638	-3.76	-1.234	208	10	enet	0.021	0.0031	1.51719	0.129	1	0.714748
Fusiform thickness	No	Brain_Cortex	CA5A	16	87921625	87970135	0.3406	rs9927272	-4.8	rs11859896	0.140299	4.5	-0.51	416	1	top1	0.14	4.5e-06	-0.51	0.610051	1	0.935768
Fusiform thickness	No	Whole_Blood	CA8	8	61099906	61193971	0.1916	rs2170677	2.85	rs7843385	0.053852	4.68	-0.694	374	374	blup	0.073	7.8e-08	-0.54566	0.5853	1	0.914601
Fusiform thickness	No	Liver	CAB39L	13	49882786	50018262	0.388	rs9568197	2.39	rs3764090	0.03558	4.06	1.344	404	404	blup	0.12	5.5e-06	0.84294	0.3993	1	0.857762
Fusiform thickness	No	Brain_Cortex	CAB39L	13	49882786	50018262	0.479	rs9568197	2.39	rs8002829	0.256257	-6.37	0.316	404	13	enet	0.3	4e-12	-0.341842	0.7325	1	0.952238
Fusiform thickness	No	Whole_Blood	CAB39L	13	49882786	50018262	0.1718	rs9568197	2.39	rs959421	-0.00072	3.83	1.228	404	32	enet	0.039	8.7e-05	0.53902	0.589873	1	0.91543
Fusiform thickness	No	Whole_Blood	CABIN1	22	24407642	24574596	0.1206	rs3827318	2.48	rs5760186	0.065327	5.31	-1.574	387	1	top1	0.065	4e-07	-1.574	0.115487	1	0.690057
Fusiform thickness	No	Whole_Blood	CABLES2	20	60963688	60982341	0.2271	rs4073276	-2.66	rs6061519	0.113995	6.7	-0.201	487	5	lasso	0.12	5.5e-12	-0.38772	0.698223	1	0.942763
Fusiform thickness	No	Brain_Cortex	CABYR	18	21718942	21741567	0.316	rs17187632	2.96	rs12963950	0.087255	-5.18	-0.463	482	8	enet	0.15	2.3e-06	0.5265	0.59853	1	0.934589
Fusiform thickness	No	Whole_Blood	CACFD1	9	136325089	136335970	0.1089	rs1611118	3.39	rs2106373	0.0011	-4.17	-0.654	617	18	enet	0.035	0.00017	0.63986	0.52226	1	0.890765
Fusiform thickness	No	Whole_Blood	CACHD1	1	64936428	65158741	0.1137	rs1926306	-2.66	rs305569	-0.00217	-3.51	-1.284	490	490	blup	-0.00063	0.38	0.20196	0.84	1	0.974315
Fusiform thickness	No	Whole_Blood	CACNA1A	19	13317256	13734804	0.1587	NA	NA	NA	NA	NA	NA	353	0	top1	0.094	1.1e-09	NA	NA	NA	NA
Fusiform thickness	No	Brain_Cortex	CACNA1B	9	140772241	141019076	0.2304	NA	NA	NA	NA	NA	NA	267	0	enet	0.071	0.001	NA	NA	NA	NA
Fusiform thickness	No	Liver	CACNA1H	16	1203241	1271650	0.2932	rs108990	2.77	rs557192	0.032	3.56	0.735	466	466	blup	0.054	0.0023	-0.08469	0.932504	1	0.987956
Fusiform thickness	No	Liver	CACNA2D2	3	50400233	50541675	0.1467	rs34136796	-3.57	rs4688745	0.022054	-3.83	-1.133	320	1	top1	0.022	0.038	1.133	0.257214	1	0.787019
Fusiform thickness	No	Brain_Cortex	CACNA2D4	12	1901123	2028002	0.5323	rs11612414	3.39	rs2041141	0.00174	3.53	-1.344	511	10	lasso	0.083	0.0004	-2.3454	0.019009	1	0.471939
Fusiform thickness	No	Liver	CACNB2	10	18429606	18830514	0.3371	rs11011721	2.81	rs10764298	0.00664	3.54	0.202	469	469	blup	0.093	8e-05	-0.5506	0.5819	1	0.907427
Fusiform thickness	No	Whole_Blood	CACNB3	12	49208215	49222724	0.3426	rs2047102	3.11	rs34014405	0.191086	8.55	1.158	346	1	top1	0.19	8e-19	1.158	0.246864	1	0.803407
Fusiform thickness	No	Whole_Blood	CACTIN	19	3610639	3626813	0.1005	rs312073	-2.48	rs4807492	0.00633	3.98	-1.992	374	374	blup	0.0079	0.048	-0.52398	0.600292	1	0.918876
Fusiform thickness	No	Whole_Blood	CACUL1	10	120433679	120514761	0.1274	rs10787921	-3.13	rs7099523	0.065122	5.41	-1.706	506	1	top1	0.065	4.2e-07	-1.706	0.088008	1	0.665916
Fusiform thickness	No	Whole_Blood	CACYBP	1	174968300	174980808	0.0674	rs17301853	2.83	rs2285210	0.0413	4.61	-0.402	438	1	top1	0.041	5.1e-05	-0.402	0.688	1	0.939137
Fusiform thickness	No	Brain_Cortex	CAD	2	27440258	27466811	0.221	rs10196501	5.39	rs11126929	0.047552	-3.83	-0.014	313	1	top1	0.048	0.0064	0.014	0.989	1	0.998615
Fusiform thickness	No	Whole_Blood	CAD	2	27440258	27466811	0.1191	rs10196501	5.39	rs6747264	0.0496	4.47	-2.465	313	1	top1	0.05	9.7e-06	-2.465	0.0137	1	0.393773
Fusiform thickness	No	Brain_Cortex	CADM2-AS1	3	86041333	86077157	0.1623	rs17292179	3.08	rs12486982	0.098378	4.64	0.427	317	4	lasso	0.11	5.2e-05	0.46039	0.645239	1	0.938881
Fusiform thickness	No	Whole_Blood	CAHM	6	163834097	163834992	0.1452	rs9356107	2.67	rs1764022	0.00209	-3.85	0.909	569	569	blup	0.0079	0.048	-0.445	0.656344	1	0.932404
Fusiform thickness	No	Liver	CALCB	11	14926543	15103888	0.133	rs1792532	2.23	rs1874432	0.06798	-4.31	-1.753	365	1	top1	0.068	0.00069	1.753	0.079602	1	0.626691
Fusiform thickness	No	Brain_Cortex	CALCOCO2	17	46908350	46943884	0.2117	rs606911	-2.56	rs16942475	0.001634	3.42	0.676	392	392	blup	0.046	0.0071	-0.04574	0.964	1	0.995571
Fusiform thickness	No	Whole_Blood	CALCRL	2	188207856	188313187	0.0423	rs9288141	2.8	rs7586970	0.0193	-4.25	-2.102	249	249	blup	0.024	0.0016	0.891868	0.372	1	0.846283
Fusiform thickness	No	Whole_Blood	CALHM2	10	105206543	105212602	0.3436	rs1107300	3.63	rs3014190	0.062454	-6.27	-0.481	358	12	lasso	0.18	7.8e-18	1.4412	0.14954	1	0.722768
Fusiform thickness	No	Whole_Blood	CALM1	14	90862846	90874605	0.1138	rs17719594	2.92	rs4391997	0.000239	-3.84	0.582	433	2	lasso	0.0051	0.091	-0.7151	0.474552	1	0.87475
Fusiform thickness	No	Whole_Blood	CALM3	19	47104493	47114050	0.108	rs7257956	3.34	rs6509285	0.022276	-4.77	0.087	362	10	enet	0.028	0.00071	-0.14358	0.885834	1	0.979229
Fusiform thickness	No	Brain_Cortex	CALML3	10	5566924	5568225	0.477	rs2229135	3.55	rs7071536	0.006611	3.79	-0.517	674	11	lasso	0.039	0.013	-0.78777	0.43083	1	0.882804
Fusiform thickness	No	Whole_Blood	CALR	19	13049421	13055303	0.151	rs731723	2.77	rs2974752	0.006107	-4.52	-1.743	325	325	blup	0.024	0.0016	0.45529	0.648904	1	0.930486
Fusiform thickness	No	Brain_Cortex	CALR4P	1	52027538	52060569	0.2481	rs35646320	-2.54	rs7534689	0.0551	-4.08	-0.614	208	4	lasso	0.078	0.00062	0.07738	0.938	1	0.991258
Fusiform thickness	No	Whole_Blood	CAMK1D	10	12391481	12877545	0.2682	rs17152177	-4.34	rs11257655	0.105746	7.08	0.879	563	6	lasso	0.12	2e-12	0.2426	0.808308	1	0.968476
Fusiform thickness	No	Brain_Cortex	CAMK1G	1	209757062	209787283	0.2957	rs630065	4.11	rs4556360	0.0156	-4.15	-0.819	499	499	blup	0.042	0.01	-0.15163	0.879	1	0.984682
Fusiform thickness	No	Whole_Blood	CAMKMT	2	44589089	44999731	0.063	rs7577294	4.11	rs4952716	0.0224	4.87	-1.891	459	459	blup	0.023	0.0019	-1.49105	0.136	1	0.719881
Fusiform thickness	No	Brain_Cortex	CAMLG	5	134074191	134087847	0.6505	rs1476097	3.39	rs11948613	0.567165	8.87	-0.534	305	1	top1	0.57	3.6e-26	-0.534	0.593	1	0.934589
Fusiform thickness	No	Whole_Blood	CAMLG	5	134074191	134087847	0.0864	rs1476097	3.39	rs2305049	0.017634	4.47	-0.396	307	307	blup	0.026	0.0011	-0.0196	0.984	1	0.997399
Fusiform thickness	No	Brain_Cortex	CAMTA2	17	4871287	4890939	0.3359	rs10852863	2.46	rs2439938	0.22038	5.58	1.063	426	1	top1	0.22	5.6e-09	1.063	0.288	1	0.8284
Fusiform thickness	No	Whole_Blood	CAMTA2	17	4871287	4890939	0.2181	rs10852863	2.46	rs426475	0.166	8.08	-0.901	426	5	lasso	0.18	3.2e-18	-0.89858	0.369	1	0.846283
Fusiform thickness	No	Liver	CAND1	12	67663061	67713731	0.19	rs10506551	2.88	rs1252402	-0.00667	-3.75	0.809	532	14	enet	0.028	0.021	0.1796	0.857469	1	0.968545
Fusiform thickness	No	Brain_Cortex	CANX	5	179125407	179157926	0.4154	rs10061906	2.52	rs13182141	0.252911	-6.34	0.334	463	4	lasso	0.26	2.1e-10	-0.50988	0.61	1	0.935768
Fusiform thickness	No	Whole_Blood	CANX	5	179125407	179157926	0.0755	rs10061906	2.52	rs6893300	-0.001977	3.98	-0.654	463	2	lasso	0.0026	0.16	-0.6446	0.519	1	0.890765
Fusiform thickness	No	Brain_Cortex	CAP1	1	40505905	40538321	0.1764	rs6664294	2.82	rs3131664	0.00954	-3.46	1.156	413	413	blup	0.066	0.0016	-1.4631	0.143	1	0.730579
Fusiform thickness	No	Liver	CAPG	2	85621871	85645555	0.2908	rs1374370	2.83	rs10460585	0.040506	4.48	0.951	459	8	enet	0.059	0.0016	0.914501	0.36	1	0.843797
Fusiform thickness	No	Brain_Cortex	CAPG	2	85621871	85645555	0.3799	rs1374370	2.83	rs12465686	0.151542	-5.08	2.244	459	43	enet	0.16	1e-06	-1.5729	0.116	1	0.710895
Fusiform thickness	No	Whole_Blood	CAPG	2	85621871	85645555	0.2721	rs1374370	2.83	rs2229668	0.0772	-6.94	-0.959	459	7	lasso	0.17	6.7e-17	0.510923	0.609	1	0.922927
Fusiform thickness	No	Whole_Blood	CAPN1	11	64948665	64979477	0.2076	rs2361216	-2.85	rs3953797	0.121	6.89	-0.481	332	1	top1	0.12	4.4e-12	-0.481	0.631	1	0.929254
Fusiform thickness	No	Brain_Cortex	CAPN11	6	44126548	44152139	0.391	rs2153164	3.3	rs914503	0.306007	-6.45	1.031	571	1	top1	0.31	2.1e-12	-1.031	0.30254	1	0.829393
Fusiform thickness	No	Whole_Blood	CAPN11	6	44126548	44152139	0.2095	rs2153164	3.3	rs914503	0.0638	-6.19	1.031	571	8	enet	0.1	2.1e-10	-0.9692	0.332465	1	0.832406
Fusiform thickness	No	Whole_Blood	CAPN12	19	39224343	39260544	0.269	rs12609246	2.37	rs35335944	0.14715	-7.71	0.012	407	18	enet	0.19	2.8e-18	0.28689	0.774195	1	0.959863
Fusiform thickness	No	Whole_Blood	CAPN13	2	30945637	31043408	0.1099	rs10165977	2.84	rs1862969	0.0198	-3.94	0.791	624	13	enet	0.03	0.00046	-0.988527	0.323	1	0.832406
Fusiform thickness	No	Whole_Blood	CAPN15	16	577717	604636	0.2008	rs108990	2.77	rs3785307	0.062506	-5.52	1.173	463	4	lasso	0.085	7.3e-09	-0.959547	0.337283	1	0.832406
Fusiform thickness	No	Whole_Blood	CAPN3	15	42651783	42704515	0.1468	rs9920910	2.45	rs4924674	0.057088	-5.55	0.443	410	4	lasso	0.065	4.4e-07	-0.42537	0.67057	1	0.933454
Fusiform thickness	No	Whole_Blood	CAPN7	3	15247659	15294425	0.085	rs826431	-3.41	rs9812546	0.003983	-3.48	0.677	454	454	blup	0.024	0.0017	-0.1696	0.865328	1	0.978179
Fusiform thickness	No	Brain_Cortex	CAPN9	1	230883130	230937749	0.6005	rs3789630	-2.4	rs2282321	0.133	5.55	-0.404	692	692	blup	0.23	3.6e-09	0.50826	0.611	1	0.935768
Fusiform thickness	No	Whole_Blood	CAPRIN1	11	34073230	34122703	0.1222	rs8187	-2.97	rs4756095	0.0234	-4.52	0.444	585	23	enet	0.04	6.7e-05	-0.98061	0.327	1	0.832406
Fusiform thickness	No	Whole_Blood	CAPRIN2	12	30862486	30907885	0.0896	rs1354713	-3.11	rs6487932	0.029196	4.69	-1.137	560	560	blup	0.049	1.1e-05	0.71275	0.475998	1	0.87475
Fusiform thickness	No	Liver	CAPS	19	5911780	5915888	0.233	rs35804229	-2.76	rs3097891	-0.000838	3.03	0.281	385	6	lasso	0.022	0.037	0.37485	0.70777	1	0.94202
Fusiform thickness	No	Brain_Cortex	CAPS	19	5911780	5915888	0.388	rs35804229	-2.76	rs274796	0.111202	4.63	-0.767	385	12	lasso	0.15	2.6e-06	-0.561223	0.574645	1	0.930698
Fusiform thickness	No	Whole_Blood	CAPS	19	5911780	5915888	0.0961	rs35804229	-2.76	rs8108064	0.074939	-5.95	-0.002	385	1	top1	0.075	5.7e-08	0.002	0.998404	1	0.999437
Fusiform thickness	No	Whole_Blood	CAPS2	12	75669759	75784708	0.0963	rs4831942	2.66	rs7961005	0.016137	-4.29	-0.017	470	14	enet	0.027	0.00094	0.26937	0.787644	1	0.964325
Fusiform thickness	No	Brain_Cortex	CAPZA1	1	113162419	113214241	0.2128	rs10157998	2.29	rs6671645	0.0945	4.77	0.596	331	5	lasso	0.11	6.5e-05	0.68249	0.495	1	0.909342
Fusiform thickness	No	Whole_Blood	CAPZA2	7	116451124	116562103	0.1149	rs3807999	3.09	rs12670056	0.00804	-3.58	2.893	344	344	blup	0.023	0.0019	-1.91661	0.05529	1	0.628135
Fusiform thickness	No	Liver	CAPZB	1	19665267	19812066	0.3196	rs10799834	2.76	rs214346	0.053435	-4.43	0.572	531	531	blup	0.11	1.8e-05	-0.552222	0.581	1	0.907427
Fusiform thickness	No	Whole_Blood	CARD14	17	78143791	78183062	0.2172	rs4561525	3.36	rs2304856	0.00497	4.77	-0.904	472	472	blup	0.081	1.6e-08	0.59537	0.552	1	0.904
Fusiform thickness	No	Whole_Blood	CARD17	11	104963196	104971506	0.1075	rs11600433	3.05	rs12420557	0.0732	-5.38	-1.294	342	1	top1	0.073	8.2e-08	1.294	0.196	1	0.761736
Fusiform thickness	No	Liver	CARD6	5	40841286	40860275	0.3601	rs323566	-2.91	rs16870378	0.04548	4.04	-0.499	443	34	enet	0.12	1.1e-05	-2.2204	0.02639	1	0.50999
Fusiform thickness	No	Whole_Blood	CARD8	19	48684027	48759203	0.1844	rs296381	3.06	rs276719	0.003248	4.41	0.232	520	520	blup	0.069	2e-07	-1.44601	0.148176	1	0.722768
Fusiform thickness	No	Liver	CARD9	9	139258408	139268133	0.32	rs11103242	-3.34	rs11145766	0.013231	3.77	-0.863	370	5	lasso	0.042	0.0067	0.27413	0.784	1	0.957466
Fusiform thickness	No	Whole_Blood	CARD9	9	139258408	139268133	0.2153	rs11103242	-3.34	rs4266763	0.251004	9.87	-0.698	370	1	top1	0.25	5.3e-25	-0.698	0.48518	1	0.879749
Fusiform thickness	No	Whole_Blood	CARHSP1	16	8946799	8962866	0.3628	rs6497548	-3.37	rs7204765	0.106279	7.2	-0.395	508	6	lasso	0.19	1.1e-18	-0.304857	0.760475	1	0.954663
Fusiform thickness	No	Whole_Blood	CARKD	13	111267881	111291674	0.3396	rs1043886	3.1	rs179356	0.13437	-7.8	2.726	730	43	enet	0.18	5.9e-18	-2.64337	0.008208	1	0.320226
Fusiform thickness	No	Liver	CARS2	13	111293764	111365624	0.31	rs1043886	3.1	rs410049	0.10949	-5.24	1.262	679	1	top1	0.11	1.9e-05	-1.262	0.2069	1	0.771397
Fusiform thickness	No	Whole_Blood	CARS2	13	111293764	111365624	0.2832	rs1043886	3.1	rs9670068	0.1282	-7.57	-0.593	679	5	lasso	0.15	1.1e-14	-0.02513	0.979949	1	0.996179
Fusiform thickness	No	Brain_Cortex	CARTPT	5	71014990	71016875	0.1973	rs282357	-2.79	rs12186804	-0.004539	3.55	0.386	377	377	blup	0.041	0.011	-0.0761	0.939	1	0.991258
Fusiform thickness	No	Brain_Cortex	CASC2	10	119806115	119969663	0.289	rs1925264	-3.13	rs17651712	0.011906	-3.36	-0.342	602	602	blup	0.043	0.0094	1.79856	0.07209	1	0.681143
Fusiform thickness	No	Whole_Blood	CASC3	17	38296576	38328436	0.1123	rs2715554	-3.4	rs11867995	-0.00244	-3.79	0.062	308	27	enet	0.011	0.022	-1.26382	0.206	1	0.774133
Fusiform thickness	No	Whole_Blood	CASC8	8	128302062	128494384	0.471	rs10094871	3.71	rs7357368	0.249632	10.26	1.378	529	14	enet	0.28	8.5e-28	1.42741	0.15346	1	0.727527
Fusiform thickness	No	Whole_Blood	CASP5	11	104864962	104893895	0.0681	rs11600433	3.05	rs17103873	0.0003	4.07	-1.198	327	327	blup	0.011	0.025	-0.69073	0.49	1	0.883316
Fusiform thickness	No	Liver	CASP7	10	115438942	115490662	0.4881	rs3121454	2.89	rs7906704	0.0241	5.16	-0.581	600	600	blup	0.36	1.4e-16	0.3487	0.7273	1	0.946493
Fusiform thickness	No	Brain_Cortex	CASP7	10	115438942	115490662	0.471	rs3121454	2.89	rs11196455	0.019785	4.62	0.634	600	600	blup	0.18	1.5e-07	-0.50162	0.61594	1	0.935768
Fusiform thickness	No	Whole_Blood	CASP7	10	115438942	115490662	0.4306	rs3121454	2.89	rs4353229	0.164014	-7.87	-0.022	600	11	lasso	0.17	3.2e-17	0.715	0.474585	1	0.87475
Fusiform thickness	No	Brain_Cortex	CASP8	2	202098166	202152434	0.4402	rs3769825	2.38	rs700635	0.3182	6.89	1.222	352	1	top1	0.32	6.3e-13	1.222	0.222	1	0.802322
Fusiform thickness	No	Whole_Blood	CASP8	2	202098166	202152434	0.451	rs3769825	2.38	rs9288316	0.315	-10.79	1.252	355	10	lasso	0.34	1.5e-34	-1.04516	0.296	1	0.826011
Fusiform thickness	No	Liver	CASP9	1	15817327	15853029	0.5375	rs2473356	-2.96	rs10927796	0.213398	-6.56	-1.02	503	6	lasso	0.26	1.5e-11	0.818979	0.413	1	0.863167
Fusiform thickness	No	Whole_Blood	CASP9	1	15817327	15853029	0.0874	rs2473356	-2.96	rs10927796	0.043	-4.49	-1.02	504	1	top1	0.043	3.6e-05	1.02	0.308	1	0.832406
Fusiform thickness	No	Brain_Cortex	CASQ1	1	160160285	160171676	0.5828	rs164283	2.87	rs617698	0.463	-8.24	-0.423	514	61	enet	0.48	7.8e-21	0.52626	0.599	1	0.934589
Fusiform thickness	No	Whole_Blood	CASQ1	1	160160285	160171676	0.2239	rs164283	2.87	rs10797062	0.235	9.36	1.394	515	1	top1	0.23	3e-23	1.394	0.163	1	0.739936
Fusiform thickness	No	Brain_Cortex	CASS4	20	54987168	55034396	0.259	rs2024966	4.02	rs8114324	-0.005917	-3.13	0.296	582	582	blup	0.058	0.0028	2.4347	0.0149	1	0.437365
Fusiform thickness	No	Liver	CAST	5	95860971	96115299	0.2471	rs6556937	3.53	rs1421911	0.089373	5.25	2.051	465	5	lasso	0.11	1.2e-05	2.7389	0.00616	1	0.258812
Fusiform thickness	No	Brain_Cortex	CAST	5	95860971	96115299	0.4368	rs6556937	3.53	rs152005	0.274153	6.22	2.289	463	463	blup	0.29	9.6e-12	0.86872	0.385	1	0.86332
Fusiform thickness	No	Whole_Blood	CAST	5	95860971	96115299	0.5468	rs6556937	3.53	rs26483	0.364798	11.83	2.055	465	21	enet	0.43	6.3e-47	1.7629	0.0779	1	0.645019
Fusiform thickness	No	Whole_Blood	CAT	11	34460472	34493609	0.3775	rs8187	-2.97	rs11032695	0.356	11.55	-1.027	611	10	lasso	0.37	1.6e-38	-0.89356	0.372	1	0.846283
Fusiform thickness	No	Whole_Blood	CATSPER2	15	43920701	43959900	0.1435	rs28697876	3.07	rs3759791	0.075596	-6.27	1.402	258	4	lasso	0.082	1.4e-08	-1.54161	0.12317	1	0.704557
Fusiform thickness	No	Liver	CATSPERB	14	92047040	92245414	0.2285	rs17127551	-3.03	rs10133762	-0.002262	3.68	-2.081	460	460	blup	0.07	0.0006	0.74282	0.457592	1	0.88206
Fusiform thickness	No	Whole_Blood	CATSPERB	14	92047040	92245414	0.1303	rs17127551	-3.03	rs10142528	0.026263	4.3	-0.653	460	23	enet	0.034	0.00023	-0.9593	0.337389	1	0.832406
Fusiform thickness	No	Liver	CATSPERG	19	38826415	38861589	0.127	rs12609246	2.37	rs870218	0.172174	-5.45	0.446	367	1	top1	0.17	6.4e-08	-0.446	0.6556	1	0.927559
Fusiform thickness	No	Whole_Blood	CATSPERG	19	38826415	38861589	0.4271	rs12609246	2.37	rs11083454	0.218547	9.29	-1.404	368	9	lasso	0.3	1.7e-30	-1.66174	0.096566	1	0.673723
Fusiform thickness	No	Liver	CBFA2T2	20	32077881	32237842	0.1149	rs6088082	2.39	rs291669	0.040459	-4.16	-1.448	349	4	lasso	0.041	0.0068	1.92769	0.05389	1	0.590172
Fusiform thickness	No	Liver	CBLN1	16	49311828	49315742	0.4419	rs7184732	-2.99	rs11859080	0.243	-6.41	-0.962	486	7	lasso	0.28	1.1e-12	0.5316	0.595002	1	0.907427
Fusiform thickness	No	Brain_Cortex	CBLN3	14	24895738	24900160	0.648	rs10144791	3.18	rs1004664	0.170681	-5.87	0.619	558	18	lasso	0.24	1.2e-09	-1.2706	0.20387	1	0.792601
Fusiform thickness	No	Whole_Blood	CBLN3	14	24895738	24900160	0.629	rs10144791	3.18	rs2255591	0.37637	-12.13	1.36	559	21	enet	0.44	1.1e-48	-1.0515	0.293041	1	0.825313
Fusiform thickness	No	Liver	CBR1	21	37443248	37445464	0.219	rs2284636	2.6	rs2835213	-0.00386	3.53	0.006	512	7	lasso	0.018	0.054	0.14	0.8887	1	0.977987
Fusiform thickness	No	Brain_Cortex	CBR1	21	37443248	37445464	0.156	rs2284636	2.6	rs7280598	0.119077	4.8	1.066	512	1	top1	0.12	2.5e-05	1.066	0.28642	1	0.8284
Fusiform thickness	No	Whole_Blood	CBR1	21	37443248	37445464	0.5052	rs2284636	2.6	rs2835269	0.052998	-6.12	-0.525	512	8	lasso	0.12	6e-12	0.00271	0.9978	1	0.999437
Fusiform thickness	No	Brain_Cortex	CBR3	21	37507210	37518864	0.316	rs2284636	2.6	rs2242810	0.067794	-5.28	-1.645	502	22	enet	0.11	4.5e-05	1.80122	0.07167	1	0.681143
Fusiform thickness	No	Whole_Blood	CBR3	21	37507210	37518864	0.1061	rs2284636	2.6	rs2835281	0.042196	-5.37	-1.867	502	4	lasso	0.056	2.9e-06	2.08715	0.0369	1	0.556902
Fusiform thickness	No	Whole_Blood	CBS	21	44473301	44497053	0.5728	rs384716	-3.52	rs706209	0.224637	9.23	0.357	545	42	enet	0.31	3.9e-31	0.99555	0.3195	1	0.832406
Fusiform thickness	No	Liver	CBWD1	9	121041	188979	0.399	rs4741833	-3.72	rs2992854	0.321227	7.06	-0.517	471	1	top1	0.32	1.6e-14	-0.51703	0.6051	1	0.910364
Fusiform thickness	No	Brain_Cortex	CBWD1	9	121041	188979	0.4244	rs4741833	-3.72	rs532701	0.219	6.59	-0.12	471	9	lasso	0.32	8.3e-13	-0.5336	0.5936	1	0.934589
Fusiform thickness	No	Whole_Blood	CBWD1	9	121041	188979	0.239	rs4741833	-3.72	rs2992854	0.145501	7.45	-0.517	471	1	top1	0.15	2.1e-14	-0.51703	0.60514	1	0.920808
Fusiform thickness	No	Liver	CBWD3	9	70856397	70914929	0.292	rs7032100	-2.68	rs12552820	0.046215	3.9	-0.215	181	3	lasso	0.11	1.8e-05	0.20824	0.835	1	0.966475
Fusiform thickness	No	Liver	CBWD5	9	70432004	70497240	0.135	NA	NA	NA	NA	NA	NA	3	0	top1	0.072	0.00049	NA	NA	NA	NA
Fusiform thickness	No	Whole_Blood	CBX1	17	46147414	46178883	0.0833	rs7350950	-2.52	rs4793688	0.00293	-3.68	-0.443	445	445	blup	0.025	0.0012	1.07143	0.284	1	0.822806
Fusiform thickness	No	Liver	CBX4	17	77806955	77813228	0.3055	rs4889795	-3	rs745571	-0.001406	2.8	0.153	460	460	blup	0.039	0.0086	-0.0482	0.962	1	0.992907
Fusiform thickness	No	Whole_Blood	CBX6	22	39257455	39268319	0.1203	rs2267390	-3.51	rs7292074	0.045127	-4.25	-1.234	393	1	top1	0.045	2.4e-05	1.234	0.217203	1	0.778994
Fusiform thickness	No	Brain_Cortex	CC2D1B	1	52811395	52831865	0.1541	rs2753399	2.74	rs7513934	0.052	4.01	1.038	256	1	top1	0.052	0.0045	1.038	0.299	1	0.829393
Fusiform thickness	No	Whole_Blood	CC2D1B	1	52811395	52831865	0.2929	rs2753399	2.74	rs2762829	0.243	9.81	-2.087	256	9	lasso	0.25	2.3e-24	-1.90057	0.0574	1	0.633111
Fusiform thickness	No	Liver	CC2D2A	4	15471489	15603180	0.3318	rs10002171	-3	rs3756242	0.022087	-3.45	-2.084	497	10	lasso	0.042	0.0066	1.8634	0.0624	1	0.613633
Fusiform thickness	No	Whole_Blood	CC2D2A	4	15471489	15603180	0.1063	rs10002171	-3	rs7697314	0.0689	-6.01	0.514	497	3	lasso	0.083	1e-08	-1.1962	0.231628	1	0.791194
Fusiform thickness	No	Whole_Blood	CC2D2B	10	97760552	97792441	0.1098	rs11188741	-3.5	rs3176893	0.015876	4.17	-0.414	518	518	blup	0.029	0.00062	-0.8411	0.400296	1	0.852618
Fusiform thickness	No	Whole_Blood	CCAR2	8	22462145	22477930	0.1009	rs2430807	-3.52	rs1871902	0.033682	5.42	1.118	526	526	blup	0.051	6.7e-06	1.32641	0.1847	1	0.75807
Fusiform thickness	No	Liver	CCAT1	8	128220111	128231333	0.2197	rs10094871	3.71	rs10100504	0.002366	-3.87	0.999	574	574	blup	0.025	0.028	-1.1874	0.235089	1	0.775158
Fusiform thickness	No	Brain_Cortex	CCBE1	18	57098172	57364473	0.297	rs9956879	3.21	rs11874143	0.049501	4.32	-0.902	603	18	enet	0.16	6.8e-07	-1.6245	0.10427	1	0.705152
Fusiform thickness	No	Liver	CCBL1	9	131595221	131644773	0.263	rs7872501	2.47	rs10760581	0.019326	3.98	0.441	324	324	blup	0.081	0.00023	0.62416	0.5325	1	0.901205
Fusiform thickness	No	Whole_Blood	CCBL1	9	131595221	131644773	0.0864	rs7872501	2.47	rs12005428	0.042256	4.3	-0.823	324	1	top1	0.042	4.2e-05	-0.823	0.41051	1	0.85457
Fusiform thickness	No	Brain_Cortex	CCBL2	1	89401456	89454038	0.6823	rs17433375	3.87	rs10801690	0.495	-8.71	2.807	358	30	enet	0.52	2.7e-23	-3.15497	0.00161	1	0.146173
Fusiform thickness	No	Whole_Blood	CCBL2	1	89401456	89454038	0.2989	rs17433375	3.87	rs3738055	0.219	-9.06	2.818	359	1	top1	0.22	1.1e-21	-2.818	0.00483	1	0.262084
Fusiform thickness	No	Whole_Blood	CCDC101	16	28565247	28603111	0.2343	rs4788069	-3.81	rs480400	0.144265	-7.49	-3.047	202	1	top1	0.14	2.7e-14	3.047	0.002311	1	0.188981
Fusiform thickness	No	Brain_Cortex	CCDC104	2	55746740	55773015	0.206	rs3111411	-4.69	rs12612931	0.022918	3.7	0.175	442	29	enet	0.053	0.0042	-0.38453	0.701	1	0.944798
Fusiform thickness	No	Brain_Cortex	CCDC114	19	48799714	48824068	0.668	rs2617800	-3.21	rs249368	0.255476	-6.38	0.498	509	13	lasso	0.35	2.3e-14	-0.891978	0.372405	1	0.857697
Fusiform thickness	No	Whole_Blood	CCDC114	19	48799714	48824068	0.1919	rs2617800	-3.21	rs249368	0.114996	-7.58	0.498	510	4	lasso	0.17	2.5e-16	0.07329	0.941576	1	0.989373
Fusiform thickness	No	Liver	CCDC115	2	131095814	131099797	0.2908	rs272103	-2.02	rs3739122	0.041785	4.57	-1.017	140	19	enet	0.12	6e-06	-0.623827	0.533	1	0.901205
Fusiform thickness	No	Brain_Cortex	CCDC116	22	21987005	21991616	0.3104	rs5995412	3.38	rs2298429	0.110696	-4.6	1.204	296	1	top1	0.11	4.8e-05	-1.204	0.229	1	0.804667
Fusiform thickness	No	Liver	CCDC122	13	44398045	44449063	0.453	rs1998659	-2.72	rs17065166	0.02691	-4.71	0.08	532	34	enet	0.14	1.7e-06	0.29823	0.7655	1	0.953533
Fusiform thickness	No	Whole_Blood	CCDC122	13	44398045	44449063	0.1629	rs1998659	-2.72	rs6561150	0.040646	4.58	-0.632	534	59	enet	0.073	8.6e-08	0.09989	0.920428	1	0.987641
Fusiform thickness	No	Liver	CCDC125	5	68576002	68628636	0.1589	rs6886492	3	rs4266362	0.084543	-4.98	0.481	235	7	lasso	0.093	8.1e-05	-0.3405	0.73346	1	0.946493
Fusiform thickness	No	Whole_Blood	CCDC125	5	68576002	68628636	0.2233	rs6886492	3	rs6450029	0.273531	-10.07	-0.173	235	1	top1	0.27	1.9e-27	0.173	0.863	1	0.978179
Fusiform thickness	No	Liver	CCDC127	5	196986	218330	0.2422	rs10078774	2.6	rs4957014	0.003098	-3.91	-0.467	290	290	blup	0.063	0.0011	-0.3701	0.71129	1	0.943788
Fusiform thickness	No	Brain_Cortex	CCDC127	5	196986	218330	0.5426	rs10078774	2.6	rs11744131	0.058615	4.52	2.174	290	1	top1	0.059	0.0027	2.174	0.0297	1	0.542364
Fusiform thickness	No	Whole_Blood	CCDC127	5	196986	218330	0.0653	rs10078774	2.6	rs9654453	0.042381	-4.4	0.27	290	1	top1	0.042	4.1e-05	-0.27	0.787	1	0.964295
Fusiform thickness	No	Liver	CCDC13	3	42749761	42814696	0.3359	rs7650470	-3.05	rs13090185	0.153081	5.19	1.327	450	1	top1	0.15	3.7e-07	1.327	0.184509	1	0.769471
Fusiform thickness	No	Brain_Cortex	CCDC13	3	42749761	42814696	0.2754	rs7650470	-3.05	rs13090185	0.074927	4.38	1.327	451	1	top1	0.075	0.00077	1.327	0.184509	1	0.768755
Fusiform thickness	No	Whole_Blood	CCDC13	3	42749761	42814696	0.2059	rs7650470	-3.05	rs13061576	0.074799	5.52	1.6	451	1	top1	0.075	5.8e-08	1.6	0.109599	1	0.690057
Fusiform thickness	No	Brain_Cortex	CCDC13-AS1	3	42774067	42788260	0.1493	rs7650470	-2.88	rs17075084	0.025835	4.11	0.073	455	1	top1	0.026	0.035	0.073	0.941806	1	0.991258
Fusiform thickness	No	Whole_Blood	CCDC13-AS1	3	42774067	42788260	0.1701	rs7650470	-2.88	rs2240860	0.003398	4.51	1.157	455	455	blup	0.067	2.8e-07	2.18468	0.028913	1	0.520781
Fusiform thickness	No	Whole_Blood	CCDC130	19	13842574	13874110	0.1072	rs2607273	2.92	rs371671	0.055522	4.74	1.436	345	1	top1	0.056	2.9e-06	1.436	0.151002	1	0.722768
Fusiform thickness	No	Whole_Blood	CCDC134	22	42196683	42222303	0.1509	rs4822075	-2.64	rs7287010	0.076644	-6.14	-0.125	320	3	lasso	0.099	4.2e-10	0.984775	0.324734	1	0.832406
Fusiform thickness	No	Whole_Blood	CCDC135	16	57728705	57765717	0.4387	rs2731757	-2.6	rs8051301	0.324596	11	-1.872	525	4	lasso	0.33	1.2e-33	-1.86411	0.062306	1	0.633458
Fusiform thickness	No	Brain_Cortex	CCDC137	17	79633664	79640934	0.2114	rs2256881	3.59	rs8071084	0.080963	4.32	-1.398	325	1	top1	0.081	0.00048	-1.398	0.162	1	0.740576
Fusiform thickness	No	Whole_Blood	CCDC137	17	79633664	79640934	0.1112	rs2256881	3.59	rs34675863	0.0241	-5.43	0.691	325	1	top1	0.024	0.0016	-0.691	0.49	1	0.883316
Fusiform thickness	No	Liver	CCDC138	2	109403213	109501933	0.3002	rs748225	-3.01	rs10197130	0.021473	4.29	1.509	356	5	lasso	0.14	1.2e-06	1.40712	0.159	1	0.742264
Fusiform thickness	No	Brain_Cortex	CCDC138	2	109403213	109501933	0.1532	rs748225	-3.01	rs13430225	0.083495	-4.35	-2.443	355	1	top1	0.083	0.0004	2.443	0.0146	1	0.437188
Fusiform thickness	No	Brain_Cortex	CCDC144B	17	18441117	18528921	0.1896	rs17732024	-3.47	rs584300	0.006283	4.18	0.735	252	252	blup	0.1	8.2e-05	2.16824	0.0301	1	0.544411
Fusiform thickness	No	Brain_Cortex	CCDC144CP	17	20224477	20306870	0.2298	rs8077641	-1.88	rs3764436	0.045967	4.2	0.761	180	180	blup	0.058	0.0028	1.05664	0.291	1	0.8284
Fusiform thickness	No	Brain_Cortex	CCDC144NL	17	20739760	20799453	0.2418	rs2291037	-3.41	rs8067432	0.006658	3.78	1.084	200	200	blup	0.027	0.032	2.36091	0.0182	1	0.463917
Fusiform thickness	No	Whole_Blood	CCDC146	7	76751751	76958850	0.225	rs2056708	-3.17	rs10488499	0.083816	-6.55	0.665	283	1	top1	0.084	9.2e-09	-0.665	0.50605	1	0.889164
Fusiform thickness	No	Whole_Blood	CCDC147-AS1	10	106111349	106113333	0.177	rs11192101	-2.84	rs7095770	0.075672	5.89	0.65	445	5	lasso	0.086	6.4e-09	0.7477	0.45462	1	0.871705
Fusiform thickness	No	Liver	CCDC15	11	124824017	124911385	0.297	rs7113696	2.87	rs10790716	-0.00512	-3.76	0.149	507	507	blup	0.03	0.018	0.32299	0.746704	1	0.950023
Fusiform thickness	No	Whole_Blood	CCDC15	11	124824017	124911385	0.2485	rs7113696	2.87	rs3809055	0.144	7.38	1.91	507	6	lasso	0.15	5.1e-15	2.26014	0.0238	1	0.495584
Fusiform thickness	No	Brain_Cortex	CCDC153	11	119060933	119066584	0.219	rs2511844	3.42	rs11217175	0.060202	4.17	-1.571	377	1	top1	0.06	0.0024	-1.571	0.116183	1	0.710895
Fusiform thickness	No	Liver	CCDC154	16	1484384	1494557	0.3022	rs740466	-3.43	rs4984834	0.0239	4.31	-0.035	480	480	blup	0.045	0.0052	-0.43303	0.664994	1	0.931019
Fusiform thickness	No	Brain_Cortex	CCDC154	16	1484384	1494557	0.5445	rs740466	-3.43	rs4984834	0.379782	7.54	-0.035	478	4	lasso	0.5	7.5e-22	-0.78789	0.430762	1	0.882804
Fusiform thickness	No	Whole_Blood	CCDC154	16	1484384	1494557	0.2693	rs740466	-3.43	rs12934261	0.121034	6.92	-1.676	480	1	top1	0.12	3.9e-12	-1.676	0.093738	1	0.673723
Fusiform thickness	No	Whole_Blood	CCDC157	22	30752624	30772818	0.1562	rs2267158	-2.63	rs737950	0.089768	5.87	-0.449	432	1	top1	0.09	2.7e-09	-0.449	0.653432	1	0.931915
Fusiform thickness	No	Brain_Cortex	CCDC158	4	77234155	77343021	0.187	rs11735292	3.61	rs12506745	0.07407	-4.74	-0.844	520	14	enet	0.18	1.8e-07	0.814034	0.41563	1	0.882022
Fusiform thickness	No	Liver	CCDC162P	6	109612231	109676266	0.299	rs472656	-2.14	rs11153166	-0.00511	-3.36	-0.404	393	393	blup	0.042	0.0067	0.6603	0.509	1	0.896643
Fusiform thickness	No	Brain_Cortex	CCDC162P	6	109612231	109676266	0.392	rs472656	-2.14	rs351737	0.162366	-5.64	0.095	391	23	enet	0.18	2.4e-07	-0.4195	0.67488	1	0.942123
Fusiform thickness	No	Whole_Blood	CCDC162P	6	109612231	109676266	0.187	rs472656	-2.14	rs884366	0.142	-7.35	-0.903	393	1	top1	0.14	4e-14	0.903	0.366526	1	0.846283
Fusiform thickness	No	Liver	CCDC163P	1	45959538	45965724	0.5861	rs6666743	-3.01	rs4660862	0.544085	9.35	1.925	283	4	lasso	0.55	2.8e-28	1.946	0.0517	1	0.582142
Fusiform thickness	No	Brain_Cortex	CCDC163P	1	45959538	45965724	0.6273	rs6666743	-3.01	rs4660862	0.607	9.18	1.925	283	1	top1	0.61	5.3e-29	1.925	0.0542	1	0.631632
Fusiform thickness	No	Whole_Blood	CCDC163P	1	45959538	45965724	0.7394	rs6666743	-3.01	rs1494813	0.668	15.89	1.938	283	5	lasso	0.69	4.4e-94	1.9147	0.0555	1	0.628135
Fusiform thickness	No	Brain_Cortex	CCDC167	6	37450696	37467698	0.274	rs6901256	-2.94	rs756202	0.139065	-5.22	-0.776	497	18	enet	0.14	3.2e-06	0.8598	0.3899	1	0.86805
Fusiform thickness	No	Whole_Blood	CCDC167	6	37450696	37467698	0.1559	rs6901256	-2.94	rs1757188	0.0658	-5.77	-0.851	497	1	top1	0.066	3.6e-07	0.851	0.394769	1	0.852618
Fusiform thickness	No	Brain_Cortex	CCDC169	13	36801182	36871977	0.299	rs7491600	2.97	rs2874915	0.280155	6.34	0.815	529	1	top1	0.28	2.5e-11	0.815	0.4151	1	0.881692
Fusiform thickness	No	Liver	CCDC170	6	151815165	151942328	0.362	rs11961573	-3.81	rs13198669	0.0429	5.06	0.821	565	565	blup	0.093	7.9e-05	-0.3733	0.709	1	0.942321
Fusiform thickness	No	Brain_Cortex	CCDC170	6	151815165	151942328	0.345	rs11961573	-3.81	rs13198669	0.169461	4.96	0.821	564	1	top1	0.17	4.2e-07	0.821	0.41165	1	0.88011
Fusiform thickness	No	Brain_Cortex	CCDC171	9	15552895	16061661	0.3578	rs10961870	2.52	rs7034781	0.204	-6.35	-1.044	455	5	lasso	0.27	8.9e-11	0.8312	0.4059	1	0.878507
Fusiform thickness	No	Brain_Cortex	CCDC174	3	14693271	14714166	0.6916	rs12491174	3.03	rs1901	0.447354	8.17	1.897	635	7	lasso	0.46	5.3e-20	2.0156	0.043842	1	0.585853
Fusiform thickness	No	Whole_Blood	CCDC176	14	74486103	74532795	0.0637	NA	NA	NA	NA	NA	NA	0	0	enet	0.015	0.01	NA	NA	NA	NA
Fusiform thickness	No	Liver	CCDC180	9	100008467	100139569	0.152	rs953715	-3.68	rs17331748	0.047456	-3.77	0.112	321	1	top1	0.047	0.004	-0.112	0.9108	1	0.984478
Fusiform thickness	No	Brain_Cortex	CCDC180	9	100008467	100139569	0.3108	rs953715	-3.68	rs7851025	0.129	-4.94	-0.296	321	321	blup	0.17	4.5e-07	-0.4654	0.6416	1	0.938881
Fusiform thickness	No	Whole_Blood	CCDC180	9	100008467	100139569	0.0843	rs953715	-3.68	rs7847332	0.000357	-4.31	-0.313	321	19	enet	0.045	2.5e-05	1.13772	0.25524	1	0.805342
Fusiform thickness	No	Brain_Cortex	CCDC181	1	169364108	169429907	0.4324	rs4656644	2.29	rs16862172	0.23	-6.45	-0.801	580	4	lasso	0.23	2.2e-09	0.95309	0.341	1	0.847282
Fusiform thickness	No	Liver	CCDC23	1	43272723	43282954	0.2063	rs12404679	-3.96	rs12129168	0.088498	5.22	-2.135	430	7	lasso	0.13	2.8e-06	-2.11362	0.0345	1	0.549674
Fusiform thickness	No	Brain_Cortex	CCDC23	1	43272723	43282954	0.4419	rs12404679	-3.96	rs323719	0.35	7.07	-1.486	431	1	top1	0.35	2.6e-14	-1.486	0.137	1	0.724274
Fusiform thickness	No	Whole_Blood	CCDC23	1	43272723	43282954	0.3864	rs12404679	-3.96	rs323719	0.386	11.97	-1.486	431	2	lasso	0.39	3.1e-41	-1.47427	0.14	1	0.721242
Fusiform thickness	No	Whole_Blood	CCDC24	1	44457031	44462154	0.3933	rs3762423	2.58	rs12403036	0.212	8.92	1.143	417	5	lasso	0.25	6.2e-25	0.95176	0.341	1	0.834674
Fusiform thickness	No	Liver	CCDC25	8	27590835	27630170	0.5579	rs4403364	4.11	rs10093956	0.312017	-7.43	2.252	633	1	top1	0.31	4.6e-14	-2.252	0.024322	1	0.499755
Fusiform thickness	No	Brain_Cortex	CCDC25	8	27590835	27630170	0.2622	rs4403364	4.11	rs10102309	0.17532	5.07	2.201	633	1	top1	0.18	2.6e-07	2.201	0.02774	1	0.525713
Fusiform thickness	No	Whole_Blood	CCDC25	8	27590835	27630170	0.1875	rs4403364	4.11	rs7842666	0.156715	7.68	2.331	633	1	top1	0.16	1.8e-15	2.331	0.01975	1	0.455195
Fusiform thickness	No	Liver	CCDC28A	6	139094657	139114456	0.254	rs12191514	-2.83	rs1474962	0.131	-5.07	-0.729	441	1	top1	0.13	2.6e-06	0.729	0.466	1	0.882878
Fusiform thickness	No	Whole_Blood	CCDC28A	6	139094657	139114456	0.1794	rs12191514	-2.83	rs9321674	0.0322	-5.22	0.089	440	440	blup	0.053	4.8e-06	-0.1159	0.907764	1	0.984285
Fusiform thickness	No	Whole_Blood	CCDC30	1	42929001	43120335	0.064	rs11210640	-2.64	rs12039696	0.0295	-4.33	0.656	340	340	blup	0.034	0.00022	1.71072	0.0871	1	0.66417
Fusiform thickness	No	Liver	CCDC38	12	96260832	96336752	0.229	rs1861296	-2.97	rs10735334	0.02524	3.89	0.93	552	7	lasso	0.027	0.024	0.442	0.658485	1	0.927559
Fusiform thickness	No	Liver	CCDC40	17	78010435	78074412	0.4941	rs4561525	3.36	rs11650121	0.357838	7.46	1.174	405	1	top1	0.36	2.4e-16	1.174	0.24	1	0.775158
Fusiform thickness	No	Brain_Cortex	CCDC40	17	78010435	78074412	0.8086	rs4561525	3.36	rs11650121	0.378622	7.19	1.174	405	1	top1	0.38	1.2e-15	1.174	0.24	1	0.809119
Fusiform thickness	No	Whole_Blood	CCDC40	17	78010435	78074412	0.2333	rs4561525	3.36	rs3764438	0.0731	6.54	0.985	405	3	lasso	0.097	5.6e-10	1.25042	0.211	1	0.77425
Fusiform thickness	No	Whole_Blood	CCDC50	3	191046866	191116459	0.1313	rs16866350	2.9	rs4687210	0.034229	-4.84	0.018	476	6	lasso	0.048	1.3e-05	0.36911	0.712042	1	0.945083
Fusiform thickness	No	Liver	CCDC53	12	102406705	102455927	0.168	rs3730201	-3.39	rs4271440	0.11658	-4.55	-0.454	453	1	top1	0.12	9.9e-06	0.454	0.649829	1	0.925743
Fusiform thickness	No	Whole_Blood	CCDC53	12	102406705	102455927	0.1723	rs3730201	-3.39	rs11111172	0.16473	-8.52	-0.662	453	8	lasso	0.18	1.7e-17	0.59919	0.549048	1	0.904
Fusiform thickness	No	Brain_Cortex	CCDC57	17	80059336	80170706	0.3789	rs7406220	-3.37	rs6502055	0.207872	-6.16	-3.154	308	1	top1	0.21	1.6e-08	3.154	0.00161	1	0.146173
Fusiform thickness	No	Whole_Blood	CCDC57	17	80059336	80170706	0.1778	rs7406220	-3.37	rs11658335	0.193	-8.7	-3.315	309	1	top1	0.19	5.6e-19	3.315	0.000916	1	0.106366
Fusiform thickness	No	Whole_Blood	CCDC58	3	122078438	122102078	0.0668	rs1877378	3.06	rs10470412	-0.002652	2.89	0.088	474	474	blup	0.019	0.005	1.18119	0.237526	1	0.791879
Fusiform thickness	No	Whole_Blood	CCDC64B	16	3077757	3085338	0.5402	rs2240144	2.32	rs1859376	0.44678	12.83	1.437	366	5	lasso	0.46	9.9e-51	1.46853	0.14196	1	0.722768
Fusiform thickness	No	Brain_Cortex	CCDC65	12	49297893	49325623	0.2534	rs2047102	3.11	rs10875902	0.0867	-5.22	-0.526	338	1	top1	0.087	0.00031	0.526	0.598888	1	0.934589
Fusiform thickness	No	Liver	CCDC66	3	56591189	56653929	0.3437	rs11925715	-2.89	rs6791987	0.163086	-5.26	0.004	436	1	top1	0.16	1.5e-07	-0.004	0.996808	1	0.999649
Fusiform thickness	No	Brain_Cortex	CCDC66	3	56591189	56653929	0.3607	rs11925715	-2.89	rs6791987	0.320501	-6.62	0.004	435	1	top1	0.32	5e-13	-0.004	0.996808	1	0.999424
Fusiform thickness	No	Whole_Blood	CCDC66	3	56591189	56653929	0.3354	rs11925715	-2.89	rs1388256	0.165529	8.47	-0.843	436	7	lasso	0.24	2.6e-23	-1.25066	0.211059	1	0.77425
Fusiform thickness	No	Liver	CCDC68	18	52568740	52626739	0.225	rs8092679	2.69	rs1944367	0.034696	-4.09	0.298	350	1	top1	0.035	0.012	-0.298	0.7657	1	0.953533
Fusiform thickness	No	Brain_Cortex	CCDC69	5	150560613	150603706	0.2765	rs7706092	2.73	rs2303029	0.047831	4.7	2.549	636	7	lasso	0.052	0.0043	2.78056	0.00543	1	0.286469
Fusiform thickness	No	Brain_Cortex	CCDC7	10	32735068	32863492	0.233	rs2998067	3.49	rs2490485	0.137507	4.88	1.362	319	1	top1	0.14	5.7e-06	1.362	0.1732	1	0.756628
Fusiform thickness	No	Whole_Blood	CCDC7	10	32735068	32863492	0.1412	rs2998067	3.49	rs4749722	0.049945	5.62	0.959	320	320	blup	0.066	3.7e-07	0.8438	0.398797	1	0.852618
Fusiform thickness	No	Whole_Blood	CCDC71	3	49199968	49203754	0.0379	rs35713889	-2.35	rs12493001	0.022363	3.75	0.16	261	1	top1	0.022	0.0023	0.16	0.872881	1	0.978179
Fusiform thickness	No	Brain_Cortex	CCDC74A	2	132285406	132291239	0.1307	rs4107594	2.37	rs11900136	0.11968	-4.57	-0.018	157	1	top1	0.12	2.3e-05	0.018	0.986	1	0.998615
Fusiform thickness	No	Whole_Blood	CCDC74A	2	132285406	132291239	0.0804	rs4107594	2.37	rs1962427	0.0598	4.98	-0.534	157	1	top1	0.06	1.2e-06	-0.534	0.593	1	0.91569
Fusiform thickness	No	Brain_Cortex	CCDC74B	2	130896991	130902707	0.3573	rs4233595	-2.42	rs10198499	0.112004	-4.74	-0.649	187	40	enet	0.22	4.7e-09	-0.23188	0.817	1	0.971541
Fusiform thickness	No	Brain_Cortex	CCDC77	12	498621	551811	0.1759	rs2270797	3.42	rs1541464	0.0802	-4.66	0.593	390	1	top1	0.08	0.00051	-0.593	0.553181	1	0.924813
Fusiform thickness	No	Whole_Blood	CCDC77	12	498621	551811	0.1928	rs2270797	3.42	rs2253565	0.053286	-5.72	0.027	390	390	blup	0.094	1.2e-09	-0.38615	0.699387	1	0.942856
Fusiform thickness	No	Brain_Cortex	CCDC78	16	772602	776846	0.4432	rs108990	2.77	rs2071950	0.347508	7.04	2.362	477	1	top1	0.35	3.3e-14	2.362	0.018177	1	0.463917
Fusiform thickness	No	Brain_Cortex	CCDC8	19	46913629	46916841	0.355	rs7257956	3.34	rs11083825	0.1592	5.48	-0.898	387	22	enet	0.22	4.3e-09	-1.16826	0.242702	1	0.810683
Fusiform thickness	No	Liver	CCDC81	11	86085778	86134151	0.166	rs3781812	3.09	rs7114678	0.059722	-4.18	0.54	551	1	top1	0.06	0.0014	-0.54	0.589197	1	0.907427
Fusiform thickness	No	Liver	CCDC82	11	96085933	96123087	0.395	rs12221838	2.76	rs11021552	0.150334	5.02	0.096	471	1	top1	0.15	4.8e-07	0.096	0.923521	1	0.98718
Fusiform thickness	No	Brain_Cortex	CCDC82	11	96085933	96123087	0.674	rs12221838	2.76	rs11021552	0.480316	8.09	0.096	474	8	lasso	0.5	7.3e-22	0.0526	0.958026	1	0.995571
Fusiform thickness	No	Whole_Blood	CCDC82	11	96085933	96123087	0.1061	rs12221838	2.76	rs11021568	0.111	6.48	0.132	474	1	top1	0.11	3.4e-11	0.132	0.895	1	0.98071
Fusiform thickness	No	Whole_Blood	CCDC84	11	118868852	118886421	0.0899	rs2511844	3.42	rs4938619	0.0465	5.67	0.039	382	2	lasso	0.057	2.1e-06	0.25181	0.801	1	0.967569
Fusiform thickness	No	Brain_Cortex	CCDC88B	11	64107695	64125006	0.278	rs12796663	3.11	rs510372	0.124372	-5.35	0.506	354	5	lasso	0.16	1e-06	-0.4414	0.658926	1	0.940779
Fusiform thickness	No	Liver	CCDC88C	14	91737667	91884188	0.1889	rs17127551	-3.03	rs11160006	-0.004789	3.72	-1.407	390	390	blup	0.078	0.0003	-0.13665	0.891311	1	0.978761
Fusiform thickness	No	Whole_Blood	CCDC9	19	47759237	47775210	0.1164	rs1035938	2.96	rs1035390	0.08607	6.52	-0.654	322	1	top1	0.086	5.8e-09	-0.654	0.513112	1	0.889164
Fusiform thickness	No	Brain_Cortex	CCDC90B	11	82970139	82997170	0.188	rs17519683	3.07	rs673021	0.059718	-3.94	-0.055	393	393	blup	0.093	0.0002	1.9261	0.054088	1	0.631632
Fusiform thickness	No	Whole_Blood	CCDC92	12	124403207	124457378	0.0692	rs36084544	-3.8	rs4930726	0.024075	4.15	-0.915	436	4	lasso	0.037	0.00012	-1.28007	0.200519	1	0.766861
Fusiform thickness	No	Brain_Cortex	CCDC93	2	118673054	118771709	0.235	rs4564774	-2.59	rs1863042	0.043749	4.35	-0.652	478	478	blup	0.067	0.0014	-0.11239	0.911	1	0.986749
Fusiform thickness	No	Brain_Cortex	CCDC94	19	4247076	4269087	0.39	rs8102933	2.99	rs11671900	0.263637	6.22	-1.009	371	1	top1	0.26	1.2e-10	-1.009	0.312975	1	0.829393
Fusiform thickness	No	Whole_Blood	CCDC94	19	4247076	4269087	0.2112	rs8102933	2.99	rs11085068	0.121934	-7.18	-0.962	372	1	top1	0.12	3.3e-12	0.962	0.33605	1	0.832406
Fusiform thickness	No	Liver	CCHCR1	6	31110216	31126015	0.519	NA	NA	NA	NA	NA	NA	175	0	top1	0.31	4.7e-14	NA	NA	NA	NA
Fusiform thickness	No	Whole_Blood	CCHCR1	6	31110216	31126015	0.3472	NA	NA	NA	NA	NA	NA	176	0	enet	0.25	8.3e-25	NA	NA	NA	NA
Fusiform thickness	No	Liver	CCL15	17	34323476	34329084	0.5326	rs854680	-3.31	rs1719199	0.063476	5.23	0.772	282	24	enet	0.19	1.8e-08	1.2267	0.22	1	0.772893
Fusiform thickness	No	Whole_Blood	CCL24	7	75440983	75452674	0.0886	rs1057870	-2.77	rs7784660	0.012656	3.89	-1.357	292	292	blup	0.027	0.00084	-0.14152	0.88746	1	0.979229
Fusiform thickness	No	Whole_Blood	CCL27	9	34661890	34664045	0.0698	rs10972350	-2.59	rs10758268	-0.000543	3.02	-0.947	363	4	lasso	0.0039	0.12	-0.78092	0.43485	1	0.865138
Fusiform thickness	No	Whole_Blood	CCL3L1	17	34623842	34625731	0.2156	rs854680	-3.31	rs8064426	0.0228	-5.23	0.301	319	4	lasso	0.026	0.0012	-0.23576	0.814	1	0.968857
Fusiform thickness	No	Whole_Blood	CCL4	17	34430983	34433014	0.0992	rs854680	-3.31	rs1634508	0.0587	5.08	0.036	277	1	top1	0.059	1.5e-06	0.036	0.971	1	0.995071
Fusiform thickness	No	Whole_Blood	CCL4L1	17	34538310	34540280	0.4443	rs854680	-3.31	rs7208788	0.0625	4.92	-1.813	299	299	blup	0.095	8.8e-10	-0.66882	0.504	1	0.888763
Fusiform thickness	No	Whole_Blood	CCL4L2	17	34639793	34641846	0.2349	rs854680	-3.31	rs2242308	0.0361	-4.84	-0.266	326	6	lasso	0.061	9.8e-07	0.68518	0.493	1	0.883989
Fusiform thickness	No	Whole_Blood	CCL5	17	34198495	34207797	0.0464	rs854680	-3.31	rs4796112	0.0217	-4.26	-0.338	329	329	blup	0.023	0.0022	0.4364	0.663	1	0.933454
Fusiform thickness	No	Whole_Blood	CCM2	7	45039074	45116068	0.2343	rs6967730	-2.85	rs2289367	0.227945	9.27	-1.625	436	1	top1	0.23	1.4e-22	-1.625	0.10416	1	0.68411
Fusiform thickness	No	Whole_Blood	CCNA1	13	37005967	37017019	0.2388	rs4943417	-3.4	rs9603034	0.130627	7.26	-0.409	490	1	top1	0.13	5.1e-13	-0.409	0.68254	1	0.938769
Fusiform thickness	No	Brain_Cortex	CCNB1IP1	14	20779527	20801471	0.331	rs7143439	-2.98	rs7160770	0.180493	-5.48	0.654	616	1	top1	0.18	1.7e-07	-0.654	0.51311	1	0.915116
Fusiform thickness	No	Brain_Cortex	CCNF	16	2479395	2508810	0.3557	rs11645942	3.81	rs12386039	-0.006366	3.32	-0.974	303	303	blup	0.014	0.09	-0.47281	0.63635	1	0.938302
Fusiform thickness	No	Whole_Blood	CCNG1P1	6	133019922	133020806	0.0808	rs6911954	2.64	rs9493458	9.41e-05	3.34	-1.101	534	534	blup	0.023	0.0021	-1.0105	0.312269	1	0.832406
Fusiform thickness	No	Brain_Cortex	CCNJ	10	97803151	97820627	0.172	rs11188741	-3.5	rs12772113	0.012245	-3.77	0.605	501	501	blup	0.063	0.0019	-1.13631	0.25583	1	0.821551
Fusiform thickness	No	Whole_Blood	CCNJL	5	159678659	159772403	0.1145	rs11746179	3.5	rs17057631	-0.002408	-3.37	-0.9	478	478	blup	0.015	0.0096	1.0676	0.286	1	0.824541
Fusiform thickness	No	Whole_Blood	CCNL1	3	156864297	156878549	0.1382	rs10513510	-2.98	rs16827322	0.116061	6.97	-2.267	422	422	blup	0.12	5e-12	-2.32393	0.020129	1	0.45831
Fusiform thickness	No	Brain_Cortex	CCNO	5	54526980	54529508	0.2781	rs12652146	2.45	rs390831	0.204218	-6.15	-0.243	400	2	lasso	0.21	1.2e-08	0.29751	0.766	1	0.960468
Fusiform thickness	No	Whole_Blood	CCNT1	12	49082247	49110681	0.0639	rs2047102	3.11	rs11168681	0.001316	-3.86	-1.074	355	355	blup	0.015	0.011	0.57434	0.565737	1	0.907789
Fusiform thickness	No	Brain_Cortex	CCNT2	2	135675805	135716912	0.1669	rs1530559	-3.23	rs17698630	0.024554	4.38	1.6	372	17	enet	0.031	0.022	1.78636	0.074	1	0.681143
Fusiform thickness	No	Whole_Blood	CCNT2	2	135675805	135716912	0.156	rs1530559	-3.23	rs17257081	0.0789	6	1.339	372	4	lasso	0.081	1.7e-08	1.46197	0.144	1	0.722768
Fusiform thickness	No	Brain_Cortex	CCNYL2	10	42903616	42967688	0.223	rs788275	-2.13	rs289183	0.159364	5.25	-0.826	244	1	top1	0.16	9.7e-07	-0.826	0.4088	1	0.878507
Fusiform thickness	No	Whole_Blood	CCR1	3	46243200	46249887	0.322	rs11130092	-2.53	rs3181077	0.176485	8.23	-0.207	464	28	enet	0.22	2e-21	-0.47235	0.636675	1	0.929412
Fusiform thickness	No	Whole_Blood	CCR2	3	46395225	46402419	0.1221	rs11130092	-2.53	rs2157058	0.004071	4.38	-1.746	421	421	blup	0.037	0.00011	-2.39871	0.016453	1	0.432245
Fusiform thickness	No	Whole_Blood	CCR3	3	46205096	46308197	0.3248	rs11130092	-2.53	rs7616215	0.11945	-7.34	1.453	457	9	lasso	0.21	1.2e-20	-1.07944	0.280394	1	0.820064
Fusiform thickness	No	Whole_Blood	CCR5	3	46411633	46417697	0.171	rs11130092	-2.53	rs6764189	0.004202	-4.43	-0.258	428	428	blup	0.056	2.5e-06	-1.65551	0.097821	1	0.673723
Fusiform thickness	No	Brain_Cortex	CCR7	17	38710021	38721724	0.5531	rs2715554	-3.4	rs929268	0.012444	-3.84	0.19	392	392	blup	0.14	5.5e-06	0.12975	0.897	1	0.984763
Fusiform thickness	No	Whole_Blood	CCRL2	3	46448654	46454488	0.0901	rs11130092	-2.53	rs7616215	0.0193	-4.25	1.453	421	1	top1	0.019	0.0044	-1.453	0.146224	1	0.722768
Fusiform thickness	No	Whole_Blood	CCRN4L	4	139936943	139966906	0.1133	rs11941589	3.11	rs4863488	0.0142	-4.47	0.338	377	377	blup	0.02	0.0035	0.4639	0.642694	1	0.929878
Fusiform thickness	No	Whole_Blood	CCS	11	66360555	66373490	0.2092	rs4397861	-2.98	rs498045	0.117	-6.84	-0.373	258	5	lasso	0.14	2.4e-14	0.06764	0.946	1	0.990454
Fusiform thickness	No	Whole_Blood	CCSAP	1	229456758	229479041	0.2085	rs12749990	-3.4	rs237802	0.125	7.08	2.54	477	35	enet	0.14	6.7e-14	1.95024	0.0511	1	0.614258
Fusiform thickness	No	Whole_Blood	CCSER2	10	86088342	86278273	0.2208	rs12774137	2.85	rs11591631	0.102451	-6.86	1.159	525	1	top1	0.1	2e-10	-1.159	0.246456	1	0.802987
Fusiform thickness	No	Liver	CCT5	5	10250033	10263426	0.2513	rs6876650	-2.86	rs544	0.105947	-4.21	-0.932	606	1	top1	0.11	2.5e-05	0.932	0.35134	1	0.833114
Fusiform thickness	No	Whole_Blood	CCT5	5	10250033	10263426	0.1859	rs6876650	-2.86	rs2548551	0.046028	5.53	-0.965	606	606	blup	0.053	4.7e-06	-0.2576	0.797	1	0.966252
Fusiform thickness	No	Liver	CCT6B	17	33254878	33288528	0.3069	rs8072494	3.39	rs714895	0.095217	-4.45	0.011	494	1	top1	0.095	6.5e-05	-0.011	0.991	1	0.998761
Fusiform thickness	No	Liver	CCT6P1	7	65216129	65228341	0.2426	rs11766473	2.73	rs160633	0.043222	4.72	-0.504	198	198	blup	0.17	7.1e-08	-0.2533	0.80001	1	0.962412
Fusiform thickness	No	Whole_Blood	CCT6P1	7	65216129	65228341	0.1058	rs11766473	2.73	rs401176	0.040022	-4.66	0.042	198	4	lasso	0.082	1.4e-08	-0.36413	0.71576	1	0.945083
Fusiform thickness	No	Liver	CCT6P3	7	64498738	64535091	0.2259	rs7798993	1.68	rs4718207	0.154301	6.01	0.028	247	247	blup	0.2	5.4e-09	-0.7995	0.42398	1	0.866419
Fusiform thickness	No	Brain_Cortex	CCT6P3	7	64498738	64535091	0.7483	rs7798993	1.68	rs4718180	0.504642	8.41	-0.452	247	13	enet	0.51	1.1e-22	-0.401778	0.6878	1	0.944595
Fusiform thickness	No	Whole_Blood	CCT6P3	7	64498738	64535091	0.5635	rs7798993	1.68	rs6460216	0.420683	12.62	-0.039	247	1	top1	0.42	1.6e-45	-0.039	0.96889	1	0.994197
Fusiform thickness	No	Whole_Blood	CCT8	21	30428126	30446118	0.3719	rs1153250	3.36	rs2070610	0.234235	9.31	-0.347	429	11	lasso	0.26	1.7e-26	-0.83556	0.4034	1	0.852618
Fusiform thickness	No	Liver	CCZ1	7	5938365	5964445	0.4609	NA	NA	NA	NA	NA	NA	342	0	top1	0.14	1e-06	NA	NA	NA	NA
Fusiform thickness	No	Brain_Cortex	CCZ1	7	5938365	5964445	0.6689	rs1860460	3.62	rs17409602	0.142084	5.29	1.27	342	37	enet	0.24	1.2e-09	-0.986507	0.3239	1	0.835559
Fusiform thickness	No	Whole_Blood	CCZ1	7	5938365	5964445	0.7338	rs1860460	3.62	rs6975026	0.124341	7	-0.5609	342	84	enet	0.23	2.5e-22	0.9079	0.36393	1	0.844596
Fusiform thickness	No	Liver	CCZ1B	7	6833765	6866401	0.2978	rs10261256	3.37	rs10242703	0.260718	-6.37	-1.464	408	1	top1	0.26	1.1e-11	1.464	0.14319	1	0.726025
Fusiform thickness	No	Brain_Cortex	CCZ1B	7	6833765	6866401	0.6362	rs10261256	3.37	rs10242703	0.300848	-6.57	-1.464	408	1	top1	0.3	3.4e-12	1.464	0.1432	1	0.730579
Fusiform thickness	No	Whole_Blood	CCZ1B	7	6833765	6866401	0.6558	rs10261256	3.37	rs10242703	0.34575	-11.35	-1.464	408	7	lasso	0.37	4.5e-39	1.68908	0.0912	1	0.673145
Fusiform thickness	No	Whole_Blood	CD101	1	117544382	117579167	0.1266	rs12025144	3.16	rs12131886	0.0866	-6.64	0.99	414	3	lasso	0.15	2.3e-14	-0.89878	0.369	1	0.846283
Fusiform thickness	No	Whole_Blood	CD14	5	140011313	140013286	0.1322	rs3776103	3.24	rs2569193	0.054841	4.84	-1.508	346	1	top1	0.055	3.3e-06	-1.508	0.132	1	0.714928
Fusiform thickness	No	Liver	CD151	11	832884	839720	0.478	rs7395907	-3.39	rs1130663	0.315461	-7.58	0.088	417	7	lasso	0.33	5.7e-15	0.05502	0.956121	1	0.992907
Fusiform thickness	No	Whole_Blood	CD151	11	832884	839720	0.7346	rs7395907	-3.39	rs34956804	0.486	-14.07	-0.081	417	22	enet	0.57	4.3e-70	0.14211	0.887	1	0.979229
Fusiform thickness	No	Brain_Cortex	CD164	6	109687717	109703762	0.316	rs6937229	1.97	rs9400287	0.064115	4	-0.436	383	383	blup	0.13	7.2e-06	-0.9016	0.36725	1	0.855417
Fusiform thickness	No	Whole_Blood	CD164	6	109687717	109703762	0.1502	rs6937229	1.97	rs351728	0.00843	4.61	-0.594	385	385	blup	0.074	7.2e-08	0.3453	0.729832	1	0.947034
Fusiform thickness	No	Brain_Cortex	CD164L2	1	27705666	27709870	0.5101	rs12125221	2.5	rs17371357	0.122	4.51	0.998	230	46	enet	0.12	1.7e-05	-0.36316	0.716	1	0.948512
Fusiform thickness	No	Whole_Blood	CD177	19	43857811	43867480	0.2142	rs1994417	2.89	rs12609638	0.091087	5.95	0.62	313	4	lasso	0.12	2.6e-12	0.13605	0.891785	1	0.980305
Fusiform thickness	No	Whole_Blood	CD177P1	19	43876894	43883276	0.4384	rs1994417	2.89	rs7246785	0.143347	7.34	-1.136	316	8	lasso	0.18	8.8e-18	-0.09809	0.921861	1	0.987641
Fusiform thickness	No	Whole_Blood	CD1B	1	158297741	158301321	0.0975	rs41364551	3.37	rs2188102	0.0553	-5.31	0.453	517	1	top1	0.055	3.1e-06	-0.453	0.651	1	0.931757
Fusiform thickness	No	Liver	CD22	19	35810164	35838258	0.65	rs7251988	-3.46	rs10411704	0.410702	7.95	-0.565	493	1	top1	0.41	3.6e-19	-0.565	0.57207	1	0.907427
Fusiform thickness	No	Whole_Blood	CD244	1	160799950	160832692	0.1417	rs2501866	3.48	rs955371	0.0365	4.95	1.046	463	1	top1	0.036	0.00013	1.046	0.296	1	0.826011
Fusiform thickness	No	Liver	CD27-AS1	12	6548327	6560060	0.171	rs216887	2.7	rs9788151	0.05106	-4.08	-0.94	421	1	top1	0.051	0.003	0.94	0.347218	1	0.833114
Fusiform thickness	No	Brain_Cortex	CD27-AS1	12	6548327	6560060	0.5723	rs216887	2.7	rs10774435	0.0341	3.98	0.043	423	14	lasso	0.15	2.7e-06	0.0758	0.939552	1	0.991258
Fusiform thickness	No	Whole_Blood	CD27-AS1	12	6548327	6560060	0.2949	rs216887	2.7	rs1045548	0.038488	-6.12	-0.868	423	7	lasso	0.15	6.6e-15	0.55742	0.577242	1	0.91122
Fusiform thickness	No	Whole_Blood	CD274	9	5450503	5470566	0.2285	rs12342482	2.57	rs2890658	0.041658	5.51	-0.699	437	17	enet	0.099	4.2e-10	-0.68699	0.49209	1	0.883989
Fusiform thickness	No	Liver	CD276	15	73976307	74006859	0.5174	rs3522	2.85	rs8038465	0.24956	6.91	-0.532	361	14	enet	0.27	3.5e-12	-0.4494	0.6532	1	0.927461
Fusiform thickness	No	Brain_Cortex	CD2AP	6	47445525	47594999	0.187	rs9472954	-3.47	rs7751646	0.020716	-3.57	-0.874	519	519	blup	0.059	0.0026	0.6667	0.50495	1	0.915116
Fusiform thickness	No	Liver	CD2BP2	16	30362087	30366682	0.2062	rs11538957	3.57	rs35480350	0.091	4.81	-0.621	206	206	blup	0.11	2.2e-05	-1.22702	0.219813	1	0.772893
Fusiform thickness	No	Whole_Blood	CD300C	17	72537247	72542282	0.3748	rs880827	3.31	rs2292107	0.125	6.84	-2.612	500	5	lasso	0.18	2.7e-17	-2.86406	0.00418	1	0.248163
Fusiform thickness	No	Whole_Blood	CD300E	17	72606026	72619897	0.1385	rs880827	3.31	rs9904078	0.00956	-3.8	-1.319	484	4	lasso	0.017	0.0064	0.76236	0.446	1	0.867496
Fusiform thickness	No	Whole_Blood	CD300LD	17	72575504	72584988	0.336	rs880827	3.31	rs8076892	0.201	8.65	0.471	477	1	top1	0.2	8.3e-20	0.471	0.638	1	0.929412
Fusiform thickness	No	Whole_Blood	CD302	2	160627539	160654753	0.185	rs3772069	4.14	rs2303551	0.104	6.43	2.563	447	9	enet	0.12	9.4e-12	2.73204	0.00629	1	0.280921
Fusiform thickness	No	Whole_Blood	CD33	19	51728320	51743271	0.23	rs1399838	3.46	rs273639	0.032251	4.35	-0.424	647	647	blup	0.044	2.8e-05	-0.76723	0.442942	1	0.867496
Fusiform thickness	No	Whole_Blood	CD36	7	79998891	80306324	0.0782	rs9244	3.13	rs3211958	0.000257	-3.8	1.59	441	441	blup	0.0099	0.031	-1.56465	0.11766	1	0.693523
Fusiform thickness	No	Whole_Blood	CD37	19	49838428	49843733	0.1222	rs4802550	3.25	rs2303759	0.07867	-5.64	0.854	376	1	top1	0.079	2.7e-08	-0.854	0.393105	1	0.852618
Fusiform thickness	No	Brain_Cortex	CD38	4	15779898	15854853	0.3364	rs10002171	-3	rs4698412	0.20967	5.37	0.504	556	1	top1	0.21	1.4e-08	0.504	0.61426	1	0.935768
Fusiform thickness	No	Whole_Blood	CD3E	11	118175260	118186890	0.188	rs555577	4.31	rs2231440	0.156	7.65	0.522	526	5	lasso	0.16	1e-15	0.5674	0.57	1	0.908476
Fusiform thickness	No	Brain_Cortex	CD3EAP	19	45909467	45914024	0.274	rs3816046	-3.3	rs735482	0.128156	-4.26	0.654	370	1	top1	0.13	1.2e-05	-0.654	0.513112	1	0.915116
Fusiform thickness	No	Brain_Cortex	CD40	20	44746911	44758502	0.258	rs6065998	3.13	rs1883832	0.025747	-3.92	-0.196	499	1	top1	0.026	0.035	0.196	0.8446	1	0.976254
Fusiform thickness	No	Whole_Blood	CD40	20	44746911	44758502	0.3625	rs6065998	3.13	rs745307	0.234624	9.44	-1.192	499	23	enet	0.25	5.7e-25	-1.01306	0.311032	1	0.832406
Fusiform thickness	No	Whole_Blood	CD44	11	35160417	35253949	0.1708	rs2421826	2.65	rs7105890	0.000937	4.08	-0.784	676	676	blup	0.024	0.0018	-0.17228	0.863	1	0.978179
Fusiform thickness	No	Brain_Cortex	CD46	1	207925402	207968858	0.4225	rs2745975	3.26	rs2724384	0.163	-6.69	1.972	476	4	lasso	0.31	1.5e-12	-2.51741	0.0118	1	0.41509
Fusiform thickness	No	Liver	CD47	3	107762145	107809872	0.2549	rs162074	-3.12	rs10804463	-0.006615	3.69	0.957	426	426	blup	0.048	0.0039	-0.5888	0.555998	1	0.905568
Fusiform thickness	No	Whole_Blood	CD47	3	107762145	107809872	0.115	rs162074	-3.12	rs17827915	0.073552	6.23	2.986	426	3	lasso	0.082	1.4e-08	3.08924	0.002007	1	0.171362
Fusiform thickness	No	Whole_Blood	CD52	1	26644448	26647014	0.2745	rs10902694	2.78	rs4450008	0.207	-9.32	0.157	397	9	lasso	0.26	1.2e-25	-0.25398	0.8	1	0.967465
Fusiform thickness	No	Brain_Cortex	CD53	1	111415775	111442550	0.2821	rs12403693	-3.92	rs2885805	0.149	5.02	-0.179	594	1	top1	0.15	2.2e-06	-0.179	0.858	1	0.98104
Fusiform thickness	No	Whole_Blood	CD55	1	207494853	207534311	0.2605	rs2466571	3.04	rs7545125	0.248	-10.16	-0.477	369	7	lasso	0.25	4.7e-25	0.47923	0.632	1	0.929254
Fusiform thickness	No	Brain_Cortex	CD59	11	33724214	33757991	0.346	rs8187	-2.97	rs831630	0.185638	-5.58	-0.397	444	6	lasso	0.23	1.9e-09	0.3739	0.708485	1	0.946263
Fusiform thickness	No	Brain_Cortex	CD6	11	60739115	60787849	0.757	rs1032936	2.61	rs11230563	0.492161	-8.26	0.998	382	1	top1	0.49	1.6e-21	-0.998	0.318279	1	0.835055
Fusiform thickness	No	Whole_Blood	CD63	12	56119107	56123445	0.4082	rs11171435	-3	rs2293411	0.003796	-3.76	0.685	309	58	enet	0.074	6.8e-08	-0.32637	0.744142	1	0.95193
Fusiform thickness	No	Liver	CD79A	19	42381190	42385439	0.221	rs10500285	-3.25	rs11672691	0.033807	-3.09	0.354	254	254	blup	0.045	0.0049	-0.67225	0.50143	1	0.89382
Fusiform thickness	No	Whole_Blood	CD81	11	2397407	2418649	0.1161	rs3934904	-3.69	rs800160	0.0228	4.34	-0.138	488	1	top1	0.023	0.0022	-0.138	0.89	1	0.97949
Fusiform thickness	No	Brain_Cortex	CD8A	2	87011729	87035519	0.2126	rs4832276	2.35	rs13024420	0.037837	-4.14	1.425	208	3	lasso	0.099	0.00012	-1.20962	0.226	1	0.804667
Fusiform thickness	No	Whole_Blood	CD9	12	6308881	6347425	0.2208	rs10774384	-2.88	rs10774398	0.180349	8.34	-1.187	501	12	enet	0.19	4.5e-19	-0.73749	0.460823	1	0.873876
Fusiform thickness	No	Whole_Blood	CD93	20	23059986	23066977	0.3526	rs8615	2.55	rs844885	0.223171	-9.71	0.474	575	6	lasso	0.23	6e-23	-0.00512	0.995913	1	0.999437
Fusiform thickness	No	Whole_Blood	CD96	3	111011566	111384597	0.1615	rs7650599	2.95	rs9836430	0.046009	5.02	0.655	352	1	top1	0.046	2e-05	0.655	0.512468	1	0.889164
Fusiform thickness	No	Liver	CDA	1	20915441	20945401	0.2779	rs4655210	-3.1	rs2170336	0.007532	4.11	-1.721	483	483	blup	0.073	0.00045	-0.187916	0.851	1	0.968224
Fusiform thickness	No	Brain_Cortex	CDA	1	20915441	20945401	0.3702	rs4655210	-3.1	rs527912	0.152	4.77	-0.443	483	5	lasso	0.16	7.3e-07	0.21915	0.827	1	0.972292
Fusiform thickness	No	Whole_Blood	CDA	1	20915441	20945401	0.4283	rs4655210	-3.1	rs4655226	0.289	10.34	1.549	483	33	enet	0.29	1.4e-29	1.04812	0.295	1	0.825313
Fusiform thickness	No	Brain_Cortex	CDAN1	15	43015757	43029324	0.163	rs28418723	2.64	rs28407836	0.008933	3.78	-0.142	276	276	blup	0.071	0.0011	-0.1597	0.87315	1	0.982809
Fusiform thickness	No	Liver	CDC14A	1	100817290	100985833	0.3828	rs644835	2.76	rs17420882	0.198184	-5.81	1.463	412	1	top1	0.2	5.5e-09	-1.463	0.143	1	0.726025
Fusiform thickness	No	Whole_Blood	CDC14A	1	100817290	100985833	0.1108	rs644835	2.76	rs10875290	0.0688	-5.67	0.75	412	16	enet	0.081	1.6e-08	0.05328	0.958	1	0.991369
Fusiform thickness	No	Liver	CDC16	13	115000362	115038198	0.167	rs7996853	2.14	rs11617448	0.09949	5.15	-0.182	207	24	enet	0.12	9.9e-06	-0.69759	0.4854	1	0.890555
Fusiform thickness	No	Whole_Blood	CDC16	13	115000362	115038198	0.3817	rs7996853	2.14	rs9314909	0.483617	13.47	-0.187	207	1	top1	0.48	1.1e-54	-0.187	0.851661	1	0.97787
Fusiform thickness	No	Brain_Cortex	CDC20P1	9	89626567	89628066	0.3755	rs7868135	2.42	rs6559960	0.246	6.08	1.298	557	1	top1	0.25	5.5e-10	1.298	0.1943	1	0.781443
Fusiform thickness	No	Liver	CDC26	9	116018115	116035718	0.265	rs486257	-3.4	rs4979232	0.079398	-4.42	0.608	608	1	top1	0.079	0.00026	-0.608	0.5432	1	0.904352
Fusiform thickness	No	Brain_Cortex	CDC26	9	116018115	116035718	0.3035	rs486257	-3.4	rs10817475	0.163	-4.82	0.571	608	1	top1	0.16	7.1e-07	-0.571	0.568	1	0.926262
Fusiform thickness	No	Whole_Blood	CDC26	9	116018115	116035718	0.1352	rs486257	-3.4	rs10981715	0.08947	-6.32	0.938	608	1	top1	0.089	2.9e-09	-0.938	0.34824	1	0.837434
Fusiform thickness	No	Whole_Blood	CDC34	19	531714	542097	0.2198	rs12979852	3.59	rs2283570	0.075443	-5.87	0.797	407	5	lasso	0.091	2.1e-09	-1.32442	0.185362	1	0.75807
Fusiform thickness	No	Liver	CDC37P1	16	28711615	28712861	0.3243	rs4788069	-3.81	rs2726034	0.0647	5.51	-1.12	202	202	blup	0.17	1e-07	-3.68091	0.000232	0.65308	0.032654
Fusiform thickness	No	Whole_Blood	CDC42	1	22379120	22419437	0.1497	rs12734427	3.71	rs2501299	0.119	7.06	-0.665	514	3	lasso	0.12	3.8e-12	-0.61209	0.54	1	0.900063
Fusiform thickness	No	Whole_Blood	CDC42BPA	1	227177566	227506175	0.0614	rs6426554	-2.29	rs4518864	0.0259	-3.91	-0.129	455	455	blup	0.032	0.00034	-0.44614	0.655	1	0.932404
Fusiform thickness	No	Brain_Cortex	CDC42BPB	14	103398716	103523799	0.257	rs11626610	3.43	rs8010247	0.001249	3.26	-2.628	344	344	blup	0.029	0.027	-1.3888	0.16489	1	0.744279
Fusiform thickness	No	Whole_Blood	CDC42EP1	22	37956454	37965412	0.4062	rs2413485	-4.2	rs5756736	0.215823	9.04	-0.272	510	31	enet	0.23	6.9e-23	-1.19666	0.231441	1	0.791194
Fusiform thickness	No	Whole_Blood	CDC42EP3	2	37869032	37965611	0.1049	rs17412105	3.42	rs17021452	0.0138	-4.29	1.112	620	620	blup	0.022	0.0025	-1.89594	0.058	1	0.633111
Fusiform thickness	No	Brain_Cortex	CDC42SE2	5	130581186	130734140	0.3026	rs2526303	-2.95	rs4706013	0.01008	-3.74	-1.866	269	269	blup	0.025	0.037	-0.13751	0.891	1	0.984763
Fusiform thickness	No	Whole_Blood	CDC42SE2	5	130581186	130734140	0.0636	rs2526303	-2.95	rs1291602	0.022715	-3.86	-1.53	270	13	enet	0.029	0.00062	0.2177	0.828	1	0.973004
Fusiform thickness	No	Liver	CDC7	1	91966408	91991321	0.1876	rs12124746	-2.49	rs17501381	0.095528	-4.43	-0.014	539	1	top1	0.096	6.3e-05	0.014	0.989	1	0.99822
Fusiform thickness	No	Brain_Cortex	CDC7	1	91966408	91991321	0.4205	rs12124746	-2.49	rs17501937	0.17	5.01	0.443	539	1	top1	0.17	4.1e-07	0.443	0.658	1	0.940779
Fusiform thickness	No	Whole_Blood	CDC7	1	91966408	91991321	0.2572	rs12124746	-2.49	rs625525	0.0945	7.41	0.176	539	35	enet	0.15	7e-15	0.65121	0.515	1	0.889729
Fusiform thickness	No	Brain_Cortex	CDCA5	11	64833772	64851623	0.379	rs10897519	-3.07	rs562590	0.048216	4.34	-1.333	337	337	blup	0.088	0.00028	-0.7477	0.454656	1	0.893187
Fusiform thickness	No	Whole_Blood	CDCA7L	7	21940518	21985702	0.3897	rs4719687	3.57	rs7807924	0.197432	8.59	-0.148	755	7	lasso	0.26	1.6e-25	0.79317	0.42768	1	0.86369
Fusiform thickness	No	Liver	CDH23	10	73156691	73575702	0.379	rs1015193	3.17	rs17712523	0.0895	4.77	2.356	697	33	enet	0.14	1.9e-06	1.5098	0.1311	1	0.721894
Fusiform thickness	No	Brain_Cortex	CDH23	10	73156691	73575702	0.422	rs1015193	3.17	rs1900511	-0.006829	3.34	-1.774	697	11	lasso	-0.0051	0.57	-0.93112	0.35179	1	0.851598
Fusiform thickness	No	Whole_Blood	CDH23	10	73156691	73575702	0.2102	rs1015193	3.17	rs10823805	0.052052	-5.66	0.001	697	4	lasso	0.068	2.5e-07	-1.7873	0.073895	1	0.641133
Fusiform thickness	No	Brain_Cortex	CDH3	16	68670092	68756519	0.152	rs1073632	2.3	rs11075696	0.005378	4.12	-1.005	307	307	blup	0.053	0.0043	-0.35798	0.720357	1	0.950013
Fusiform thickness	No	Brain_Cortex	CDH4	20	59827482	60515673	0.292	rs2426892	2.66	rs17732175	0.004093	3.09	1.88	737	737	blup	0.052	0.0044	-1.1556	0.2478	1	0.81521
Fusiform thickness	No	Brain_Cortex	CDHR1	10	85954410	85979377	0.363	rs12774137	2.85	rs7099098	0.256505	6.04	0.432	541	1	top1	0.26	2.2e-10	0.432	0.66574	1	0.940779
Fusiform thickness	No	Brain_Cortex	CDIP1	16	4560676	4588829	0.2346	rs11076817	-3.19	rs9929475	0.087678	4.97	-1.785	428	428	blup	0.1	8.2e-05	-1.9359	0.05288	1	0.625586
Fusiform thickness	No	Whole_Blood	CDIP1	16	4560676	4588829	0.1048	rs11076817	-3.19	rs1641866	0.078648	-5.68	-1.678	428	1	top1	0.079	2.7e-08	1.678	0.093347	1	0.673723
Fusiform thickness	No	Brain_Cortex	CDIPT	16	29869678	29875057	0.0923	rs7190269	2.85	rs7204797	0.007217	3.65	-2.082	160	160	blup	0.012	0.11	-2.48195	0.013067	1	0.428488
Fusiform thickness	No	Brain_Cortex	CDIPT-AS1	16	29875155	29879371	0.3761	rs7190269	2.85	rs889695	0.327893	-6.8	-1.519	161	1	top1	0.33	2.4e-13	1.519	0.128762	1	0.714903
Fusiform thickness	No	Liver	CDK10	16	89747145	89762750	0.3753	rs8060502	3.32	rs1805008	0.127	-5.96	0.727	422	8	enet	0.19	8.6e-09	-1.02068	0.307406	1	0.815597
Fusiform thickness	No	Brain_Cortex	CDK10	16	89747145	89762750	0.4606	rs8060502	3.32	rs11538871	0.101665	-5.3	0.505	422	14	enet	0.23	1.7e-09	-0.95886	0.337629	1	0.845482
Fusiform thickness	No	Whole_Blood	CDK10	16	89747145	89762750	0.5444	rs8060502	3.32	rs1805008	0.36706	-11.79	0.727	421	6	lasso	0.45	4.8e-49	-0.719012	0.472134	1	0.874517
Fusiform thickness	No	Whole_Blood	CDK11B	1	1570640	1590473	0.1306	NA	NA	NA	NA	NA	NA	311	0	enet	0.035	0.00019	NA	NA	NA	NA
Fusiform thickness	No	Whole_Blood	CDK19	6	110931181	111137161	0.1115	rs9400393	3.46	rs2428168	0.00813	-3.84	-1.957	397	397	blup	0.022	0.0025	1.662	0.096519	1	0.673723
Fusiform thickness	No	Liver	CDK2AP1	12	123746031	123756881	0.16	rs35970945	-3.88	rs28569885	0.08335	-4.36	-1.608	347	347	blup	0.087	0.00013	1.7593	0.078528	1	0.626691
Fusiform thickness	No	Whole_Blood	CDK2AP1	12	123746031	123756881	0.3063	rs35970945	-3.88	rs10773003	0.180347	8.78	-0.645	347	21	enet	0.22	9.8e-22	0.46119	0.644659	1	0.929878
Fusiform thickness	No	Liver	CDK2AP2	11	67273968	67276102	0.341	rs2256154	3.57	rs684928	0.149631	-5.04	-1.842	247	1	top1	0.15	5.1e-07	1.842	0.065475	1	0.613633
Fusiform thickness	No	Brain_Cortex	CDK3	17	73996987	74002080	0.5961	rs10221244	2.92	rs2069528	0.32252	-6.67	0.647	406	9	lasso	0.34	4.3e-14	-0.31388	0.754	1	0.953861
Fusiform thickness	No	Whole_Blood	CDK5R1	17	30813637	30818274	0.1353	rs4795715	-3.46	rs7212466	0.0822	6.05	-0.668	284	4	lasso	0.097	5.5e-10	-0.91127	0.362	1	0.843746
Fusiform thickness	No	Brain_Cortex	CDK5RAP1	20	31946645	31989367	0.234	rs6088082	2.39	rs2273529	-0.003945	-3.34	-1.423	355	355	blup	0.044	0.0084	1.4477	0.1477	1	0.731264
Fusiform thickness	No	Brain_Cortex	CDK5RAP2	9	123151147	123342437	0.2855	rs10985047	-3.01	rs3849113	0.0628	-3.55	0.308	342	342	blup	0.11	3.9e-05	1.0441	0.2964	1	0.8284
Fusiform thickness	No	Brain_Cortex	CDK5RAP3	17	46045176	46059138	0.3624	rs7350950	-2.52	rs886444	0.189342	5.27	0.238	388	1	top1	0.19	8e-08	0.238	0.812	1	0.96973
Fusiform thickness	No	Whole_Blood	CDK5RAP3	17	46045176	46059138	0.4188	rs7350950	-2.52	rs757352	0.128	7.4	0.47	388	22	enet	0.14	2e-13	-0.06572	0.948	1	0.990454
Fusiform thickness	No	Liver	CDK7	5	68530668	68573250	0.1138	rs6886492	3	rs11951414	-0.006645	-3.38	-0.351	280	280	blup	0.049	0.0037	-0.3771	0.70612	1	0.940733
Fusiform thickness	No	Whole_Blood	CDK7	5	68530668	68573250	0.0772	rs6886492	3	rs2561183	0.025144	4.84	-0.529	280	280	blup	0.047	1.6e-05	-0.015	0.988	1	0.997926
Fusiform thickness	No	Whole_Blood	CDKL1	14	50796310	50883179	0.2355	rs7159861	-3.83	rs1465160	0.124269	8.18	-0.897	441	8	lasso	0.18	2.5e-17	-0.949	0.342628	1	0.835489
Fusiform thickness	No	Brain_Cortex	CDKL2	4	76503215	76555900	0.2223	rs4412019	-2.81	rs13150129	0.02734	4.66	0.931	442	3	lasso	0.03	0.026	1.23971	0.21508	1	0.801214
Fusiform thickness	No	Whole_Blood	CDKN2B	9	22002902	22009362	0.2928	rs3731238	2.72	rs1333034	0.179925	-9.13	0.805	436	5	lasso	0.2	4e-20	-0.9388	0.34784	1	0.837434
Fusiform thickness	No	Brain_Cortex	CDKN2D	19	10677138	10679735	0.288	rs10409478	-3.11	rs10439163	0.043453	-3.6	-0.556	361	361	blup	0.1	7.7e-05	0.994093	0.320177	1	0.835559
Fusiform thickness	No	Whole_Blood	CDKN2D	19	10677138	10679735	0.1014	rs10409478	-3.11	rs3760648	0.004997	-3.9	-0.808	363	3	lasso	0.017	0.0078	0.63255	0.527029	1	0.892108
Fusiform thickness	No	Brain_Cortex	CDON	11	125825691	125933230	0.545	rs665428	3.31	rs7124748	0.476866	8.32	0.721	605	1	top1	0.48	1.2e-20	0.721	0.47091	1	0.901807
Fusiform thickness	No	Whole_Blood	CDPF1	22	46639908	46646576	0.137	rs9614801	-3.05	rs1055659	0.111315	6.56	0.037	469	1	top1	0.11	3.1e-11	0.037	0.970485	1	0.995071
Fusiform thickness	No	Brain_Cortex	CDR2L	17	72983727	73001895	0.2038	rs880827	3.31	rs1000299	-0.005319	3.38	0.941	411	411	blup	0.057	0.0031	-0.03775	0.97	1	0.995571
Fusiform thickness	No	Liver	CDRT15	17	14138990	14140179	0.3862	rs3826365	2.54	rs736261	0.219904	-6.11	-1.606	635	1	top1	0.22	6.6e-10	1.606	0.108	1	0.689388
Fusiform thickness	No	Liver	CDRT15P1	17	13927831	13928805	0.444	rs12942815	-3.07	rs11869542	0.171233	-6.02	0.257	608	21	enet	0.18	3.9e-08	-0.1459	0.884	1	0.97625
Fusiform thickness	No	Whole_Blood	CDRT15P1	17	13927831	13928805	0.1686	rs12942815	-3.07	rs11870492	0.114	-7.25	0.21	608	1	top1	0.11	1.8e-11	-0.21	0.834	1	0.974067
Fusiform thickness	No	Brain_Cortex	CDRT4	17	15339332	15406922	0.4137	rs2954788	2.26	rs4792617	0.093502	-5.01	-1.347	401	8	lasso	0.14	3.5e-06	0.84046	0.401	1	0.874095
Fusiform thickness	No	Whole_Blood	CDRT4	17	15339332	15406922	0.2175	rs2954788	2.26	rs2938158	0.167	-7.97	0.094	401	1	top1	0.17	1.9e-16	-0.094	0.925	1	0.987713
Fusiform thickness	No	Brain_Cortex	CDS2	20	5107432	5178533	0.497	rs6052824	2.64	rs6038088	0.284401	6.55	-0.776	604	1	top1	0.28	1.7e-11	-0.776	0.4377	1	0.886774
Fusiform thickness	No	Whole_Blood	CDS2	20	5107432	5178533	0.2225	rs6052824	2.64	rs6038077	0.154139	-8.25	-0.71	604	6	lasso	0.16	3.5e-16	0.71743	0.473107	1	0.874517
Fusiform thickness	No	Whole_Blood	CDV3	3	133292574	133309105	0.1429	rs2369970	3.32	rs1550742	0.040251	-5.61	0.612	497	18	enet	0.065	4.1e-07	-0.91647	0.35942	1	0.841449
Fusiform thickness	No	Liver	CEACAM21	19	42055886	42093197	0.369	rs8099939	-3.23	rs2302188	0.117069	-4.41	1.166	318	1	top1	0.12	9.5e-06	-1.166	0.24361	1	0.776628
Fusiform thickness	No	Whole_Blood	CEACAM21	19	42055886	42093197	0.5699	rs8099939	-3.23	rs2302188	0.37743	-12.56	1.166	318	10	lasso	0.48	6.9e-54	-1.64162	0.100669	1	0.67727
Fusiform thickness	No	Whole_Blood	CEACAM3	19	42300369	42315591	0.0979	rs10500285	-3.25	rs2199830	0.059982	5.31	1.867	266	3	lasso	0.061	9e-07	2.37852	0.017382	1	0.434478
Fusiform thickness	No	Whole_Blood	CEACAM4	19	42125344	42133442	0.3731	rs8099939	-3.23	rs929502	0.169294	-8.19	2.643	300	1	top1	0.17	1.1e-16	-2.643	0.008218	1	0.320226
Fusiform thickness	No	Whole_Blood	CEACAM6	19	42254885	42276113	0.049	rs10500285	-3.25	rs10412553	0.016312	-4.06	-2.466	277	1	top1	0.016	0.0081	2.466	0.013663	1	0.393773
Fusiform thickness	No	Whole_Blood	CEACAMP3	19	42106090	42112339	0.6639	rs8099939	-3.23	rs2302188	0.406184	12.25	1.166	306	15	lasso	0.49	1.2e-55	1.78836	0.073717	1	0.641133
Fusiform thickness	No	Brain_Cortex	CEBPE	14	23586513	23588825	0.418	rs17794387	-2.96	rs8006783	0.030622	-3.93	-1.516	471	25	enet	0.17	2.9e-07	-0.0728	0.94198	1	0.991258
Fusiform thickness	No	Whole_Blood	CECR1	22	17660194	17702879	0.301	rs5994130	-3.12	rs8136533	0.115671	6.66	1.835	533	47	enet	0.12	4.3e-12	1.55718	0.119428	1	0.695237
Fusiform thickness	No	Whole_Blood	CECR5	22	17618401	17646158	0.1129	rs5994130	-3.12	rs5994180	0.001172	3.96	-2.33	517	517	blup	0.031	0.00038	-2.19295	0.028311	1	0.51961
Fusiform thickness	No	Whole_Blood	CECR6	22	17597189	17602257	0.1557	rs5994130	-3.12	rs12170331	0.111774	-6.8	0.172	509	1	top1	0.11	2.8e-11	-0.172	0.863438	1	0.978179
Fusiform thickness	No	Brain_Cortex	CECR7	22	17517460	17541715	0.9105	rs5994130	-3.12	rs2845393	0.257345	6.41	1.531	474	21	lasso	0.62	6.5e-30	2.1308	0.0331	1	0.551722
Fusiform thickness	No	Whole_Blood	CECR7	22	17517460	17541715	0.2981	rs5994130	-3.12	rs16981964	0.089579	6.55	1.798	474	24	enet	0.13	4.8e-13	2.34352	0.019103	1	0.449037
Fusiform thickness	No	Whole_Blood	CELA1	12	51722227	51740463	0.2317	rs12581731	-2.87	rs2006749	0.137859	7.53	-0.104	406	4	lasso	0.14	3.6e-14	0.01171	0.990658	1	0.997926
Fusiform thickness	No	Liver	CELSR2	1	109792641	109818372	0.6523	rs413582	3.73	rs7528419	0.405058	7.89	-0.678	423	1	top1	0.41	7.5e-19	-0.678	0.498	1	0.893651
Fusiform thickness	No	Whole_Blood	CELSR2	1	109792641	109818372	0.1212	rs413582	3.73	rs649539	0.00481	-4.06	-1.275	423	423	blup	0.027	0.001	0.85836	0.391	1	0.852527
Fusiform thickness	No	Brain_Cortex	CENPE	4	104026963	104119566	0.1524	rs2063543	1.89	rs11734396	0.06755	4.03	1.025	332	1	top1	0.068	0.0014	1.025	0.30536	1	0.829393
Fusiform thickness	No	Whole_Blood	CENPH	5	68485375	68506184	0.1197	rs6886492	3	rs16898148	-0.002345	-3.78	1.236	304	304	blup	0.013	0.017	0.5815	0.561	1	0.906885
Fusiform thickness	No	Brain_Cortex	CENPJ	13	25457171	25497018	0.556	rs9511716	2.48	rs9553473	0.057054	4.98	1.337	540	24	enet	0.21	1.1e-08	1.32717	0.1845	1	0.768755
Fusiform thickness	No	Whole_Blood	CENPK	5	64813593	64858998	0.2652	rs17829698	-3.49	rs261253	0.193712	9.93	1.664	418	32	enet	0.3	7e-30	1.6994	0.0892	1	0.669001
Fusiform thickness	No	Brain_Cortex	CENPM	22	42334725	42343168	0.142	rs4822075	-2.64	rs8135804	0.09548	4.68	-2.473	346	2	lasso	0.11	4.4e-05	-2.4695	0.0135	1	0.428488
Fusiform thickness	No	Whole_Blood	CENPO	2	25016252	25045245	0.2743	rs2053372	-4.24	rs13407913	0.259	9.82	0.596	316	1	top1	0.26	8.1e-26	0.596	0.551	1	0.904
Fusiform thickness	No	Brain_Cortex	CENPP	9	95087919	95382815	0.5493	rs13285641	-3.14	rs10992308	0.401	7.77	-1.751	410	7	lasso	0.44	1.7e-18	-1.8925	0.0584	1	0.643831
Fusiform thickness	No	Whole_Blood	CENPP	9	95087919	95382815	0.1334	rs13285641	-3.14	rs10992308	0.06887	5.93	-1.751	412	412	blup	0.08	2e-08	-2.68248	0.00731	1	0.300931
Fusiform thickness	No	Liver	CENPQ	6	49431091	49460820	0.203	rs41334350	-2.72	rs2501966	0.151	5.16	-1.518	347	1	top1	0.15	4.3e-07	-1.518	0.129	1	0.721894
Fusiform thickness	No	Brain_Cortex	CENPQ	6	49431091	49460820	0.385	rs41334350	-2.72	rs1924997	0.223574	6.91	-1.408	347	23	enet	0.28	3.2e-11	-2.0416	0.04119	1	0.576854
Fusiform thickness	No	Whole_Blood	CENPQ	6	49431091	49460820	0.1585	rs41334350	-2.72	rs2501966	0.147	7.67	-1.518	347	3	lasso	0.16	2.1e-15	-1.6347	0.102111	1	0.682228
Fusiform thickness	No	Brain_Cortex	CENPV	17	16245848	16256813	0.654	rs16959630	3.04	rs3112518	0.472509	8.08	-1.253	285	6	lasso	0.49	2.9e-21	-1.34377	0.179	1	0.7629
Fusiform thickness	No	Whole_Blood	CENPV	17	16245848	16256813	0.1108	rs16959630	3.04	rs9890539	0.0893	6.13	-1.483	285	1	top1	0.089	3e-09	-1.483	0.138	1	0.719881
Fusiform thickness	No	Liver	CEP104	1	3728645	3773778	0.2777	rs12756705	3.3	rs6663840	0.087452	-4.49	0.297	454	3	lasso	0.12	6e-06	-0.475496	0.634	1	0.92042
Fusiform thickness	No	Whole_Blood	CEP104	1	3728645	3773778	0.4115	rs12756705	3.3	rs6424058	0.342	11.31	0.033	454	36	enet	0.35	1.8e-36	0.26418	0.792	1	0.965432
Fusiform thickness	No	Whole_Blood	CEP128	14	80943330	81425861	0.0762	rs2371334	2.46	rs8011273	0.014068	-4.13	0.726	424	424	blup	0.022	0.0023	-1.0494	0.294005	1	0.825313
Fusiform thickness	No	Brain_Cortex	CEP164	11	117185273	117283984	0.223	rs12279593	2.73	rs525493	0.03178	4.65	-0.555	527	12	enet	0.081	0.00049	-0.4405	0.65961	1	0.940779
Fusiform thickness	No	Whole_Blood	CEP164	11	117185273	117283984	0.2775	rs12279593	2.73	rs560564	0.122	7.09	-0.203	528	1	top1	0.12	3.3e-12	-0.203	0.839	1	0.974188
Fusiform thickness	No	Whole_Blood	CEP170	1	243287730	243418650	0.0776	rs12049318	2.42	rs10926978	0.0297	4.55	-0.292	285	1	top1	0.03	0.00052	-0.292	0.77	1	0.958743
Fusiform thickness	No	Whole_Blood	CEP170B	14	105331617	105363107	0.1308	rs2498784	3.57	rs2028416	0.045196	4.92	2.605	343	7	lasso	0.081	1.8e-08	2.0805	0.037475	1	0.556902
Fusiform thickness	No	Whole_Blood	CEP19	3	196433148	196439164	0.3582	rs11711813	4.13	rs7628991	0.172128	-8.44	0.385	403	3	lasso	0.29	9.6e-29	-1.29365	0.195785	1	0.761736
Fusiform thickness	No	Liver	CEP192	18	12991361	13125051	0.65	rs16940002	3.32	rs527839	0.586444	9.52	-0.518	405	8	lasso	0.62	1.3e-33	-0.165	0.869	1	0.974207
Fusiform thickness	No	Brain_Cortex	CEP192	18	12991361	13125051	0.699	rs16940002	3.32	rs11663049	0.488961	8.56	-0.598	404	57	enet	0.59	1.4e-27	0.3044	0.76085	1	0.959108
Fusiform thickness	No	Whole_Blood	CEP192	18	12991361	13125051	0.2907	rs16940002	3.32	rs578208	0.356	11.73	-0.584	405	18	enet	0.38	2.7e-40	-0.4861	0.6269	1	0.927954
Fusiform thickness	No	Brain_Cortex	CEP250	20	34042985	34099804	0.605	rs2275274	2.12	rs224395	0.340763	-7.42	-0.512	325	5	lasso	0.36	1.3e-14	0.6217	0.5342	1	0.9234
Fusiform thickness	No	Whole_Blood	CEP250	20	34042985	34099804	0.0416	rs2275274	2.12	rs17093026	0.001542	-3.61	-0.41	325	325	blup	0.013	0.016	0.1203	0.904242	1	0.983515
Fusiform thickness	No	Brain_Cortex	CEP41	7	130033612	130082274	0.412	rs11763643	-3.68	rs1465370	0.031646	4.11	-0.051	389	27	enet	0.067	0.0014	1.1692	0.2423	1	0.810683
Fusiform thickness	No	Whole_Blood	CEP41	7	130033612	130082274	0.054	rs11763643	-3.68	rs17164872	-0.00178	-3.64	-1.084	389	4	lasso	0.0078	0.049	1.38352	0.16651	1	0.745379
Fusiform thickness	No	Liver	CEP57	11	95523129	95565857	0.247	rs11021240	3.62	rs2850626	0.009708	4.06	-1.188	617	4	lasso	0.056	0.002	0.746	0.455666	1	0.88206
Fusiform thickness	No	Whole_Blood	CEP57	11	95523129	95565857	0.0885	rs11021240	3.62	rs617999	0.0492	4.64	-0.28	617	1	top1	0.049	1e-05	-0.28	0.779	1	0.959863
Fusiform thickness	No	Liver	CEP63	3	134204869	134293855	0.1556	rs13068347	-3.54	rs4074522	0.098128	-4.37	0.527	468	1	top1	0.098	5e-05	-0.527	0.598194	1	0.908261
Fusiform thickness	No	Whole_Blood	CEP63	3	134204869	134293855	0.234	rs13068347	-3.54	rs9835204	0.221406	-9.25	0.17	468	1	top1	0.22	6.8e-22	-0.17	0.86501	1	0.978179
Fusiform thickness	No	Liver	CEP68	2	65283500	65313988	0.296	rs847808	2.99	rs2249105	0.133131	-5.6	0.075	428	1	top1	0.13	2.3e-06	-0.075	0.94	1	0.990385
Fusiform thickness	No	Whole_Blood	CEP68	2	65283500	65313988	0.2014	rs847808	2.99	rs2302647	0.0849	-6.97	1.186	428	6	lasso	0.11	2e-11	-1.01626	0.31	1	0.832406
Fusiform thickness	No	Whole_Blood	CEP72	5	612387	667283	0.0986	rs10072022	2.75	rs1043356	0.006226	3.7	0.076	366	13	enet	0.028	0.00073	-0.7576	0.449	1	0.868451
Fusiform thickness	No	Whole_Blood	CEP78	9	80850978	80894606	0.1946	rs7854572	2.56	rs1571777	0.136782	-7.48	-1.193	393	1	top1	0.14	1.4e-13	1.193	0.23287	1	0.791194
Fusiform thickness	No	Brain_Cortex	CEP85	1	26560691	26605299	0.2718	rs807244	3.22	rs4585968	0.0606	4.45	0.098	429	16	enet	0.11	5.8e-05	-0.05935	0.953	1	0.994773
Fusiform thickness	No	Whole_Blood	CEP85	1	26560691	26605299	0.1857	rs807244	3.22	rs3795687	0.0646	6.2	0.063	429	11	enet	0.082	1.3e-08	-0.10365	0.917	1	0.986873
Fusiform thickness	No	Liver	CEP85L	6	118781935	119031238	0.405	rs1688615	2.25	rs9320656	0.217	-5.87	-0.328	395	9	lasso	0.23	3.5e-10	0.0549	0.9562	1	0.992907
Fusiform thickness	No	Whole_Blood	CEP85L	6	118781935	119031238	0.1943	rs1688615	2.25	rs9489394	0.0212	-5.04	0.078	395	395	blup	0.072	1.1e-07	-0.3878	0.698193	1	0.942763
Fusiform thickness	No	Brain_Cortex	CEP89	19	33369902	33462897	0.212	rs10403940	-3.07	rs934419	0.155514	-4.7	-0.329	446	1	top1	0.16	1.3e-06	0.329	0.742156	1	0.952238
Fusiform thickness	No	Whole_Blood	CEP97	3	101442769	101489406	0.0909	rs348877	-4.44	rs4683856	0.036132	-4.52	2.236	330	1	top1	0.036	0.00014	-2.236	0.025352	1	0.503319
Fusiform thickness	No	Liver	CEPT1	1	111682848	111727724	0.288	rs2477578	-2.85	rs657801	0.055019	-4.33	-1.079	578	11	lasso	0.066	0.00083	1.11421	0.265	1	0.791066
Fusiform thickness	No	Whole_Blood	CEPT1	1	111682848	111727724	0.1421	rs2477578	-2.85	rs9970286	0.113	6.81	-0.191	578	1	top1	0.11	2e-11	-0.191	0.849	1	0.976485
Fusiform thickness	No	Whole_Blood	CERK	22	47080308	47134158	0.3866	rs801643	-3.03	rs5769126	0.136484	-7.15	0.057	571	6	lasso	0.17	2.7e-16	-0.328049	0.742874	1	0.951695
Fusiform thickness	No	Whole_Blood	CERKL	2	182401403	182521843	0.3223	rs12105941	2.8	rs2124440	0.207	8.92	0.616	390	1	top1	0.21	2.2e-20	0.616	0.538	1	0.899279
Fusiform thickness	No	Brain_Cortex	CERS3	15	100940600	101085200	0.323	rs1023783	3.04	rs4965320	0.088801	-4.57	0.008	591	1	top1	0.089	0.00026	-0.008	0.99362	1	0.999376
Fusiform thickness	No	Whole_Blood	CERS3	15	100940600	101085200	0.134	rs1023783	3.04	rs8038550	-0.00079	3.7	2.233	591	21	enet	0.013	0.017	2.2393	0.02514	1	0.503319
Fusiform thickness	No	Whole_Blood	CERS4	19	8271620	8327305	0.1738	rs1045997	-3.68	rs7258249	0.119199	6.76	0.589	387	1	top1	0.12	5.8e-12	0.589	0.555861	1	0.904
Fusiform thickness	No	Brain_Cortex	CERS5	12	50523575	50561288	0.6068	rs11169229	-2.95	rs3184122	0.306	-6.55	-0.228	309	31	enet	0.31	1.3e-12	0.3936	0.693896	1	0.944798
Fusiform thickness	No	Whole_Blood	CES1	16	55836763	55867249	0.3514	rs2111110	-2.74	rs8192950	0.04413	-5.39	0.466	517	11	lasso	0.15	2.1e-14	-0.186391	0.852138	1	0.977959
Fusiform thickness	No	Whole_Blood	CES1P1	16	55794460	55828070	0.4763	rs2111110	-2.74	rs11076122	0.14575	8.48	1.192	552	52	enet	0.3	5.9e-30	0.857764	0.391023	1	0.852527
Fusiform thickness	No	Brain_Cortex	CETN4P	4	123651703	123653348	0.2107	rs10005301	2.26	rs13138426	0.11	4.56	1.694	294	1	top1	0.11	5e-05	1.694	0.09027	1	0.695608
Fusiform thickness	No	Whole_Blood	CFD	19	859453	863453	0.3694	rs12973549	2.89	rs1683590	0.160343	8.08	0.316	481	56	enet	0.17	5.1e-17	-0.05371	0.957168	1	0.991369
Fusiform thickness	No	Liver	CFDP1	16	75327596	75467383	0.2153	rs1943064	-2.39	rs247447	0.0447	4.1	-0.042	349	4	lasso	0.068	0.00066	0.09682	0.922869	1	0.98718
Fusiform thickness	No	Brain_Cortex	CFDP1	16	75327596	75467383	0.3187	rs1943064	-2.39	rs9934007	0.000145	4.38	0.899	349	349	blup	0.11	4.7e-05	1.32819	0.184115	1	0.768755
Fusiform thickness	No	Whole_Blood	CFDP1	16	75327596	75467383	0.1238	rs1943064	-2.39	rs2059257	0.102754	6.56	-0.209	349	1	top1	0.1	1.8e-10	-0.209	0.834448	1	0.974067
Fusiform thickness	No	Liver	CFHR1	1	196788887	196801319	0.775	rs2284664	4.17	rs7542235	0.474756	-8.8	-0.75	254	13	lasso	0.52	6e-26	0.176344	0.86	1	0.96918
Fusiform thickness	No	Liver	CFHR3	1	196743925	196763203	0.7994	rs2284664	4.17	rs6677604	0.416975	-7.97	-0.557	246	6	lasso	0.5	1e-24	-0.430857	0.667	1	0.93141
Fusiform thickness	No	Liver	CFHR4	1	196819371	196888102	0.4298	rs2284664	4.17	rs1329428	0.258738	-6.42	3.002	258	1	top1	0.26	1.3e-11	-3.002	0.00268	1	0.185378
Fusiform thickness	No	Whole_Blood	CFL1P5	5	68609198	68609464	0.0527	rs6886492	3	rs350104	0.010901	-4.2	0.619	243	243	blup	0.038	9.7e-05	-0.7435	0.457	1	0.872388
Fusiform thickness	No	Whole_Blood	CFL2	14	35179593	35184029	0.132	rs1952630	2.54	rs17525972	0.0877	6.14	0.356	415	1	top1	0.088	4.2e-09	0.356	0.721841	1	0.94652
Fusiform thickness	No	Liver	CGGBP1	3	88101094	88198892	0.4118	rs4362744	3.21	rs12629581	0.187264	5.41	1.248	303	1	top1	0.19	1.5e-08	1.248	0.212031	1	0.771397
Fusiform thickness	No	Whole_Blood	CGGBP1	3	88101094	88198892	0.1705	rs4362744	3.21	rs12629581	0.082417	5.84	1.248	303	1	top1	0.082	1.2e-08	1.248	0.212031	1	0.77425
Fusiform thickness	No	Liver	CGREF1	2	27321757	27341995	0.1341	rs10196501	5.39	rs11126806	0.052569	4.23	5.239	314	3	lasso	0.064	0.00096	4.94048	7.79e-07	0.00219288	0.000219288
Fusiform thickness	No	Liver	CHAD	17	48541857	48546327	0.363	rs16948609	-2.99	rs7218003	0.17252	-5.43	-1.348	483	7	lasso	0.18	3.4e-08	1.577	0.115	1	0.702223
Fusiform thickness	No	Brain_Cortex	CHAD	17	48541857	48546327	0.4744	rs16948609	-2.99	rs2290862	0.198544	-5.55	-1.076	483	13	lasso	0.23	1.6e-09	0.50474	0.614	1	0.935768
Fusiform thickness	No	Liver	CHAF1A	19	4402659	4444995	0.323	rs8102933	2.99	rs11085074	0.02652	-4.59	-1.009	379	379	blup	0.075	0.00036	0.22928	0.81865	1	0.963612
Fusiform thickness	No	Brain_Cortex	CHAF1A	19	4402659	4444995	0.414	rs8102933	2.99	rs11085074	0.249853	-5.99	-1.009	379	1	top1	0.25	4.1e-10	1.009	0.312975	1	0.829393
Fusiform thickness	No	Whole_Blood	CHAF1A	19	4402659	4444995	0.179	rs8102933	2.99	rs243335	0.064188	6.24	-1.088	380	9	lasso	0.074	7.3e-08	-0.56624	0.571234	1	0.908476
Fusiform thickness	No	Liver	CHCHD1	10	75541805	75543410	0.2063	rs4746148	2.01	rs7095447	0.0293	-3.67	-0.474	240	3	lasso	0.036	0.011	1.2592	0.208	1	0.771397
Fusiform thickness	No	Brain_Cortex	CHCHD2	7	56169262	56174269	0.3443	rs9656709	-2.34	rs6593298	0.302126	6.44	0.043	269	1	top1	0.3	3e-12	0.043	0.9657	1	0.995571
Fusiform thickness	No	Whole_Blood	CHCHD2	7	56169262	56174269	0.4818	rs9656709	-2.34	rs6593298	0.292197	-10.41	0.043	269	13	lasso	0.36	7.4e-38	-0.8214	0.41142	1	0.85457
Fusiform thickness	No	Brain_Cortex	CHCHD4	3	14153580	14166370	0.291	rs4684157	-3.27	rs2607762	0.126993	4.79	-0.457	574	5	lasso	0.15	2.3e-06	0.10138	0.919247	1	0.987101
Fusiform thickness	No	Whole_Blood	CHCHD5	2	113341817	113346852	0.0995	rs7506	-3.15	rs2723154	-0.000453	-4.06	-0.919	447	447	blup	0.027	0.00083	0.385007	0.7	1	0.942856
Fusiform thickness	No	Brain_Cortex	CHD1L	1	146714291	146767443	0.404	rs2000072	2.58	rs6689252	0.0448	-4.42	-1.676	407	407	blup	0.11	6.5e-05	0.81467	0.415	1	0.881692
Fusiform thickness	No	Whole_Blood	CHD1L	1	146714291	146767443	0.3188	rs2000072	2.58	rs10793653	0.17	-8.84	-1.907	407	407	blup	0.17	6e-17	1.97778	0.048	1	0.604171
Fusiform thickness	No	Whole_Blood	CHD3	17	7788124	7816078	0.2379	rs9899036	2.59	rs3744251	0.00382	-4.47	-0.328	511	511	blup	0.031	0.00041	-0.2191	0.827	1	0.973004
Fusiform thickness	No	Brain_Cortex	CHDH	3	53847761	53880417	0.3849	rs611914	2.62	rs11717167	0.065424	4.21	-0.659	503	7	lasso	0.066	0.0016	0.04774	0.961922	1	0.995571
Fusiform thickness	No	Brain_Cortex	CHEK1	11	125495111	125546150	0.321	rs523563	-2.97	rs11220141	0.154886	4.87	-2.627	531	1	top1	0.15	1.4e-06	-2.627	0.008614	1	0.345839
Fusiform thickness	No	Liver	CHEK2	22	29083731	29138410	0.29	rs134651	2.99	rs1547014	0.174496	5.93	-0.536	306	1	top1	0.17	5.1e-08	-0.536	0.591959	1	0.907427
Fusiform thickness	No	Brain_Cortex	CHERP	19	16628700	16653341	0.199	rs12983375	4.38	rs12982931	0.153164	4.78	-1.05	390	1	top1	0.15	1.6e-06	-1.05	0.293718	1	0.8284
Fusiform thickness	No	Brain_Cortex	CHFR	12	133416937	133485772	0.2409	rs10870514	-2.08	rs2279313	0.143	5.02	-0.04	234	1	top1	0.14	3.7e-06	-0.04	0.968093	1	0.995571
Fusiform thickness	No	Whole_Blood	CHFR	12	133416937	133485772	0.1461	rs10870514	-2.08	rs2279313	0.047419	4.9	-0.04	235	235	blup	0.054	4.1e-06	-0.43427	0.664089	1	0.933454
Fusiform thickness	No	Brain_Cortex	CHGB	20	5892076	5906007	0.423	rs183535	2.79	rs8121519	-0.005705	3.47	0.298	596	9	lasso	0.02	0.056	-0.2508	0.802	1	0.967256
Fusiform thickness	No	Liver	CHI3L1	1	203148059	203155877	0.4019	rs28579051	-3.13	rs4950929	0.201205	-6.27	1.594	502	1	top1	0.2	4.1e-09	-1.594	0.111	1	0.698183
Fusiform thickness	No	Whole_Blood	CHI3L1	1	203148059	203155877	0.3497	rs28579051	-3.13	rs10399931	0.233	-9.35	1.297	503	1	top1	0.23	4.6e-23	-1.297	0.195	1	0.761736
Fusiform thickness	No	Whole_Blood	CHI3L2	1	111743393	111786062	0.508	rs2477578	-2.85	rs654997	0.307	10.78	0.839	564	6	lasso	0.36	2.1e-37	1.71591	0.0862	1	0.66417
Fusiform thickness	No	Whole_Blood	CHIT1	1	203181955	203242769	0.2677	rs28579051	-3.37	rs12141375	0.0914	-6.31	-0.751	496	9	lasso	0.12	6.6e-12	0.46914	0.639	1	0.929833
Fusiform thickness	No	Brain_Cortex	CHKB	22	51017378	51039884	0.4029	rs5771040	3.74	rs131760	0.139897	-5.33	0.756	285	4	lasso	0.23	1.8e-09	-0.8754	0.381	1	0.859354
Fusiform thickness	No	Whole_Blood	CHKB	22	51017378	51039884	0.1801	rs5771040	3.74	rs131750	0.078802	5.88	-0.481	285	20	enet	0.079	2.2e-08	-1.76636	0.077335	1	0.642356
Fusiform thickness	No	Liver	CHKB-AS1	22	51021455	51022306	0.374	rs5771040	3.74	rs131748	0.089358	4.36	1.081	294	1	top1	0.089	0.00011	1.081	0.279697	1	0.798058
Fusiform thickness	No	Liver	CHL1	3	238279	451090	0.2825	rs930237	-3.73	rs990284	0.006274	-3.87	-1.778	361	361	blup	0.12	6.3e-06	1.8464	0.064829	1	0.613633
Fusiform thickness	No	Brain_Cortex	CHL1	3	238279	451090	0.352	rs930237	-3.73	rs1400186	0.003125	4.22	2.081	361	7	lasso	0.076	0.00072	2.13089	0.033098	1	0.551722
Fusiform thickness	No	Whole_Blood	CHMP1A	16	89710839	89724209	0.1046	rs8060502	3.32	rs12918773	0.01188	-4.73	1.205	431	12	enet	0.025	0.0013	-0.845788	0.397671	1	0.852618
Fusiform thickness	No	Whole_Blood	CHMP2B	3	87276421	87304698	0.1252	rs4859099	3.05	rs1488360	0.084407	5.88	-1.431	339	1	top1	0.084	8.2e-09	-1.431	0.15243	1	0.725417
Fusiform thickness	No	Brain_Cortex	CHMP3	2	86730554	86790602	0.23	rs1863063	-2.97	rs7557796	0.180505	-5.05	-0.845	335	1	top1	0.18	1.7e-07	0.845	0.398	1	0.871074
Fusiform thickness	No	Whole_Blood	CHMP3	2	86730554	86790602	0.0594	rs1863063	-2.97	rs7584882	0.00192	-3.89	-0.619	336	336	blup	0.025	0.0014	0.87212	0.383	1	0.852144
Fusiform thickness	No	Whole_Blood	CHMP4A	14	24678789	24683075	0.0854	rs10144791	3.18	rs1242017	0.000778	-3.73	0.358	503	503	blup	0.017	0.0073	-1.7238	0.084738	1	0.662101
Fusiform thickness	No	Whole_Blood	CHMP4B	20	32399110	32442172	0.2846	rs1205350	2.49	rs2092737	0.135221	7.22	0.266	250	1	top1	0.14	1.9e-13	0.266	0.790239	1	0.964957
Fusiform thickness	No	Liver	CHMP4C	8	82644855	82671750	0.5333	rs13261227	-3.65	rs11782652	0.359878	-7.47	0.283	345	1	top1	0.36	1.9e-16	-0.283	0.777177	1	0.955796
Fusiform thickness	No	Brain_Cortex	CHN2	7	29161890	29553840	0.3604	rs6974893	-3.06	rs10228137	0.01093	-4.01	0.914	725	23	enet	0.034	0.018	-0.109047	0.9132	1	0.986749
Fusiform thickness	No	Whole_Blood	CHN2	7	29161890	29553840	0.1264	rs6974893	-3.06	rs245882	0.080796	-5.99	-0.892	725	1	top1	0.081	1.7e-08	0.892	0.37239	1	0.846283
Fusiform thickness	No	Whole_Blood	CHP1	15	41523037	41574043	0.1543	rs12439771	-3.18	rs13313520	0.046299	-5.37	-0.078	272	272	blup	0.082	1.5e-08	-0.28328	0.77696	1	0.959863
Fusiform thickness	No	Whole_Blood	CHPF2	7	150929575	150935849	0.0979	rs7786151	2.82	rs2792434	0.025008	-4.41	-0.499	552	1	top1	0.025	0.0014	0.499	0.61778	1	0.925899
Fusiform thickness	No	Brain_Cortex	CHPT1	12	102090725	102137918	0.4234	rs12305042	3.08	rs10778139	0.0721	-5.22	-0.103	485	10	lasso	0.21	1.4e-08	-0.3383	0.735161	1	0.952238
Fusiform thickness	No	Whole_Blood	CHPT1	12	102090725	102137918	0.2863	rs12305042	3.08	rs3809260	0.159609	-7.9	-0.141	485	1	top1	0.16	9.4e-16	0.141	0.88787	1	0.979229
Fusiform thickness	No	Whole_Blood	CHRFAM7A	15	30653443	30686052	0.2769	rs1464565	-2.53	rs12906190	0.073672	6.27	0.994	135	6	lasso	0.15	6.7e-15	0.92551	0.3547	1	0.841278
Fusiform thickness	No	Whole_Blood	CHRM3-AS2	1	239866950	239893765	0.43	rs6678395	-3.43	rs12022014	0.262	-9.89	-0.451	535	15	enet	0.27	7.9e-27	0.95368	0.34	1	0.833476
Fusiform thickness	No	Brain_Cortex	CHRM5	15	34260921	34357291	0.527	rs2245508	3.25	rs2018672	0.088127	5.18	0.801	605	5	lasso	0.32	7.6e-13	0.1843	0.8538	1	0.98094
Fusiform thickness	No	Whole_Blood	CHRNA2	8	27317279	27337400	0.1267	rs4403364	4.11	rs7819756	0.069159	-5.15	-1.279	646	1	top1	0.069	1.8e-07	1.279	0.2009	1	0.766861
Fusiform thickness	No	Liver	CHRNA4	20	61975420	62009753	0.7855	rs2872810	-3.68	rs755203	0.37872	7.65	-0.498	463	1	top1	0.38	2e-17	-0.498	0.61848	1	0.915281
Fusiform thickness	No	Brain_Cortex	CHRNA5	15	78857862	78887611	0.573	rs3784326	2.89	rs8053	0.483235	8.16	0.166	432	1	top1	0.48	5.1e-21	0.166	0.86816	1	0.98212
Fusiform thickness	No	Brain_Cortex	CHRNB1	17	7348380	7361026	0.2906	rs14309	3.35	rs34416693	0.1028	4.56	0.479	488	9	lasso	0.18	2.6e-07	-0.17145	0.864	1	0.98104
Fusiform thickness	No	Whole_Blood	CHRNB1	17	7348380	7361026	0.1846	rs14309	3.35	rs9217	0.144	7.43	2.124	488	1	top1	0.14	3.2e-14	2.124	0.0337	1	0.549613
Fusiform thickness	No	Brain_Cortex	CHRNB2	1	154540257	154552502	0.3237	rs16836395	3.05	rs3811450	-0.00728	-4.04	0.204	424	29	enet	0.068	0.0013	0.29365	0.769	1	0.960468
Fusiform thickness	No	Whole_Blood	CHRNB2	1	154540257	154552502	0.1232	rs16836395	3.05	rs11264222	0.0861	5.88	-0.268	424	1	top1	0.086	5.7e-09	-0.268	0.789	1	0.964757
Fusiform thickness	No	Brain_Cortex	CHRNE	17	4801357	4806369	0.3193	rs10852863	2.46	rs7214776	0.180445	5.41	-1.163	443	1	top1	0.18	1.7e-07	-1.163	0.245	1	0.810683
Fusiform thickness	No	Whole_Blood	CHRNE	17	4801357	4806369	0.2759	rs10852863	2.46	rs8081611	0.181	9.15	-1.157	443	11	enet	0.2	1.3e-19	-1.25983	0.208	1	0.77425
Fusiform thickness	No	Brain_Cortex	CHST1	11	45670427	45687172	0.21	rs4540819	-3.95	rs1447569	-0.004876	-3.42	0.663	438	437	blup	0.043	0.0087	0.4993	0.617566	1	0.935768
Fusiform thickness	No	Brain_Cortex	CHST10	2	101008327	101034118	0.1342	rs4851346	2.77	rs10193204	0.015566	3.95	1.019	486	486	blup	0.027	0.03	0.69702	0.486	1	0.905653
Fusiform thickness	No	Whole_Blood	CHST13	3	126243126	126262134	0.5859	rs4679314	2.8	rs11718493	0.429218	-12.58	1.565	535	5	lasso	0.48	1.7e-53	-1.70432	0.088321	1	0.665963
Fusiform thickness	No	Whole_Blood	CHST15	10	125767184	125853206	0.1633	rs10736932	-2.75	rs28619954	0.07162	5.24	-0.716	579	3	lasso	0.11	9.8e-11	-0.3626	0.716879	1	0.945097
Fusiform thickness	No	Brain_Cortex	CHST2	3	142838173	142841800	0.2111	rs17554211	-2.17	rs11718990	-0.007441	3.08	1.456	550	550	blup	0.043	0.0091	0.6523	0.514205	1	0.91581
Fusiform thickness	No	Brain_Cortex	CHST5	16	75562433	75569145	0.3139	rs1391408	2.04	rs9939401	0.027254	-4.12	0.951	382	382	blup	0.14	4.8e-06	-0.88127	0.37817	1	0.857697
Fusiform thickness	No	Whole_Blood	CHST8	19	34112861	34264414	0.1357	rs1428669	3	rs12610008	0.138917	7.27	2.513	475	1	top1	0.14	8.6e-14	2.513	0.011971	1	0.379801
Fusiform thickness	No	Whole_Blood	CHSY1	15	101715928	101792137	0.2727	rs4965870	4.05	rs3784526	0.159875	-7.87	-0.153	623	1	top1	0.16	8.9e-16	0.153	0.8784	1	0.978179
Fusiform thickness	No	Liver	CHURC1	14	65381079	65411309	0.5945	rs17179998	-2.96	rs10151701	0.397068	7.87	1.231	493	1	top1	0.4	2e-18	1.231	0.218323	1	0.772893
Fusiform thickness	No	Brain_Cortex	CHURC1	14	65381079	65411309	0.664	rs17179998	-2.96	rs10151701	0.472531	8.09	1.231	493	16	lasso	0.49	2.7e-21	1.1887	0.23454	1	0.804667
Fusiform thickness	No	Whole_Blood	CHURC1	14	65381079	65411309	0.841	rs17179998	-2.96	rs4899153	0.662831	15.62	1.33	493	13	lasso	0.69	3.3e-94	1.1626	0.245002	1	0.801952
Fusiform thickness	No	Liver	CIAO1	2	96931870	96937383	0.2942	rs4435501	2.82	rs17420101	0.148044	-5.82	-0.851	154	4	lasso	0.21	2.6e-09	0.511613	0.609	1	0.911273
Fusiform thickness	No	Brain_Cortex	CIAO1	2	96931870	96937383	0.3002	rs4435501	2.82	rs3171927	0.03071	-4.3	-0.8	154	154	blup	0.1	8.7e-05	0.04078	0.967	1	0.995571
Fusiform thickness	No	Whole_Blood	CIAO1	2	96931870	96937383	0.179	rs4435501	2.82	rs3214063	0.204	-9.16	-0.855	154	1	top1	0.2	4.3e-20	0.855	0.393	1	0.852618
Fusiform thickness	No	Liver	CIB1	15	90773207	90776935	0.4579	rs1876291	2.58	rs9744242	0.28569	-6.87	0.544	413	1	top1	0.29	7.9e-13	-0.544	0.5864	1	0.907427
Fusiform thickness	No	Whole_Blood	CIB1	15	90773207	90776935	0.5897	rs1876291	2.58	rs9744242	0.390085	-12.16	0.544	413	10	lasso	0.47	3.1e-52	-0.64274	0.52039	1	0.890765
Fusiform thickness	No	Liver	CIB2	15	78397252	78423839	0.5818	rs3784326	2.89	rs8036417	0.36662	7.52	0.513	414	10	lasso	0.4	2.1e-18	0.6185	0.5362	1	0.901321
Fusiform thickness	No	Brain_Cortex	CIB2	15	78397252	78423839	0.5	rs3784326	2.89	rs8036417	0.377295	7.23	0.513	414	5	lasso	0.38	1.1e-15	0.9445	0.3449	1	0.847891
Fusiform thickness	No	Whole_Blood	CIB2	15	78397252	78423839	0.2247	rs3784326	2.89	rs8036417	0.120818	6.73	0.513	414	1	top1	0.12	4.1e-12	0.513	0.60795	1	0.922165
Fusiform thickness	No	Liver	CICP14	7	128296016	128298845	0.5057	rs6467230	2.82	rs2402923	0.346727	7.31	-1.451	366	1	top1	0.35	8.9e-16	-1.451	0.14678	1	0.726025
Fusiform thickness	No	Brain_Cortex	CICP14	7	128296016	128298845	0.4819	rs6467230	2.82	rs2402923	0.285197	6.34	-1.451	366	1	top1	0.29	1.5e-11	-1.451	0.1468	1	0.730579
Fusiform thickness	No	Whole_Blood	CICP14	7	128296016	128298845	0.2801	rs6467230	2.82	rs2402923	0.179067	8.4	-1.451	366	366	blup	0.22	1.2e-21	-1.00436	0.31521	1	0.832406
Fusiform thickness	No	Brain_Cortex	CIDEA	18	12254318	12277594	0.423	rs594792	-3.05	rs9966607	0.214131	-5.45	-0.434	432	1	top1	0.21	9.6e-09	0.434	0.66429	1	0.940779
Fusiform thickness	No	Liver	CIDECP	3	10055932	10068049	0.2724	rs34921	2.66	rs759691	-0.005958	3.48	1.404	526	526	blup	0.028	0.022	-0.3119	0.755129	1	0.951176
Fusiform thickness	No	Brain_Cortex	CIR1P2	4	115634735	115636076	0.2357	rs10004817	2.91	rs10003335	-0.00566	3.01	-0.528	348	348	blup	0.054	0.0039	-0.002665	0.99787	1	0.999536
Fusiform thickness	No	Brain_Cortex	CIRH1A	16	69165194	69265033	0.4602	rs4783573	1.91	rs17624199	0.241316	-6.1	-0.252	322	9	lasso	0.26	1.4e-10	0.17911	0.857848	1	0.98104
Fusiform thickness	No	Whole_Blood	CIRH1A	16	69165194	69265033	0.0785	rs4783573	1.91	rs17624424	0.015329	-4.63	-0.298	322	1	top1	0.015	0.01	0.298	0.765703	1	0.957871
Fusiform thickness	No	Liver	CISD1	10	60028818	60049346	0.2849	rs1505931	2.58	rs12220092	0.161	5.49	-1.173	429	1	top1	0.16	1.8e-07	-1.173	0.2408	1	0.775497
Fusiform thickness	No	Brain_Cortex	CISD1	10	60028818	60049346	0.169	rs1505931	2.58	rs7073090	0.0688	4.33	-0.577	430	3	lasso	0.078	0.00061	-0.55842	0.57656	1	0.930698
Fusiform thickness	No	Whole_Blood	CISD1	10	60028818	60049346	0.2975	rs1505931	2.58	rs1416764	0.288969	-10.39	-0.103	430	33	enet	0.29	2e-29	0.0971	0.92267	1	0.987641
Fusiform thickness	No	Brain_Cortex	CISD3	17	36886488	36890149	0.2138	rs9893861	-3.4	rs7224608	0.123169	4.35	0.368	344	1	top1	0.12	1.8e-05	0.368	0.713	1	0.947753
Fusiform thickness	No	Whole_Blood	CITED4	1	41326729	41328018	0.3498	rs10489435	2.59	rs4660481	0.204	8.71	0.222	412	1	top1	0.2	4.1e-20	0.222	0.824	1	0.971919
Fusiform thickness	No	Liver	CIZ1	9	130928343	130966662	0.195	rs10987850	1.67	rs2502728	0.07912	4.39	0.218	320	3	lasso	0.099	4.6e-05	0.23734	0.8124	1	0.963478
Fusiform thickness	No	Liver	CKAP2	13	53029564	53050763	0.295	rs2768186	2.08	rs9568732	0.2291	6.03	0.748	362	1	top1	0.23	2.7e-10	0.748	0.4545	1	0.88206
Fusiform thickness	No	Brain_Cortex	CKAP2	13	53029564	53050763	0.269	rs2768186	2.08	rs4286007	0.257367	6.39	0.773	362	7	lasso	0.31	9.8e-13	0.96114	0.3365	1	0.845482
Fusiform thickness	No	Whole_Blood	CKAP2	13	53029564	53050763	0.2235	rs2768186	2.08	rs4886018	0.18241	8.72	0.796	362	16	enet	0.21	2.9e-20	0.78463	0.432668	1	0.865138
Fusiform thickness	No	Brain_Cortex	CKAP5	11	46764598	46867843	0.176	rs3136516	-2.72	rs326222	0.048403	-4.18	-0.305	265	265	blup	0.06	0.0025	-1.2386	0.215505	1	0.801268
Fusiform thickness	No	Liver	CKB	14	103985996	103989448	0.2559	rs11626610	3.43	rs12894275	0.115783	-4.97	2.411	356	5	lasso	0.12	9.2e-06	-2.39658	0.016549	1	0.41226
Fusiform thickness	No	Brain_Cortex	CKMT1A	15	43985084	43991420	0.355	rs28697876	3.07	rs3784275	0.095399	5.09	1.467	260	1	top1	0.095	0.00016	1.467	0.14238	1	0.730579
Fusiform thickness	No	Liver	CKMT2-AS1	5	80499903	80597379	0.5884	rs10942935	-2.41	rs10514218	0.136484	-5.44	0.206	464	9	lasso	0.28	2.1e-12	-0.1607	0.87237	1	0.974381
Fusiform thickness	No	Brain_Cortex	CKMT2-AS1	5	80499903	80597379	0.7383	rs10942935	-2.41	rs6893467	0.4007	7.58	0.489	464	16	enet	0.61	3.9e-29	-0.05102	0.959	1	0.995571
Fusiform thickness	No	Whole_Blood	CKMT2-AS1	5	80499903	80597379	0.3597	rs10942935	-2.41	rs11745275	0.14695	-7.58	0.163	464	8	lasso	0.2	4.3e-20	0.1638	0.87	1	0.978179
Fusiform thickness	No	Liver	CKS2	9	91926113	91931618	0.25	rs6559371	3.06	rs34731447	0.110137	-4.93	-0.953	448	1	top1	0.11	1.8e-05	0.953	0.3406	1	0.833114
Fusiform thickness	No	Whole_Blood	CKS2	9	91926113	91931618	0.1065	rs6559371	3.06	rs3211663	0.048485	-4.46	-0.353	448	1	top1	0.048	1.2e-05	0.353	0.72409	1	0.94652
Fusiform thickness	No	Whole_Blood	CLCN1	7	143013219	143049176	0.5494	rs8176063	3.01	rs10249881	0.257145	10.14	-0.118	321	10	lasso	0.33	9.2e-34	-0.16946	0.86543	1	0.978179
Fusiform thickness	No	Liver	CLCN6	1	11867188	11903201	0.1754	rs12037955	-2.73	rs17037425	0.007313	3.75	-0.727	482	481	blup	0.022	0.039	-0.000414	1	1	1
Fusiform thickness	No	Whole_Blood	CLCN6	1	11867188	11903201	0.3559	rs12037955	-2.73	rs7553194	0.21	9.06	-1.287	483	6	lasso	0.27	1.7e-27	-1.15516	0.248	1	0.804856
Fusiform thickness	No	Whole_Blood	CLCN7	16	1494935	1525581	0.3258	rs740466	-3.43	rs34470360	0.148234	-7.99	-1.868	489	5	lasso	0.21	4e-21	1.16188	0.245286	1	0.801952
Fusiform thickness	No	Brain_Cortex	CLCNKA	1	16345370	16360545	0.4436	rs4661661	-2.92	rs1763601	0.255	6.01	-0.973	386	24	enet	0.26	2.5e-10	-1.0654	0.287	1	0.8284
Fusiform thickness	No	Whole_Blood	CLDN10	13	96085858	96230456	0.1198	rs1611822	3	rs9302077	0.061154	-5.91	-0.612	665	4	lasso	0.072	1.1e-07	0.41777	0.676113	1	0.935091
Fusiform thickness	No	Brain_Cortex	CLDN12	7	90013035	90142716	0.2239	rs11489498	-2.88	rs11763871	0.022125	3.7	0.079	483	483	blup	0.052	0.0045	1.21642	0.2238	1	0.802322
Fusiform thickness	No	Brain_Cortex	CLDN15	7	100875373	100882101	0.3047	rs12535629	-3.34	rs7808669	0.064341	4.88	-0.427	377	377	blup	0.077	0.00068	0.427188	0.6692	1	0.940784
Fusiform thickness	No	Whole_Blood	CLDN15	7	100875373	100882101	0.3339	rs12535629	-3.34	rs7778271	0.208437	8.87	-0.227	377	1	top1	0.21	1.4e-20	-0.227	0.82042	1	0.970925
Fusiform thickness	No	Liver	CLDN16	3	190040330	190129932	0.4223	rs2030571	-2.28	rs1155884	0.143916	-5.36	-1.11	569	1	top1	0.14	8.6e-07	1.11	0.266999	1	0.793667
Fusiform thickness	No	Brain_Cortex	CLDN4	7	73213872	73247014	0.1777	rs13241670	-2.71	rs9691413	0.089043	4.48	0.252	294	1	top1	0.089	0.00026	0.252	0.801	1	0.966697
Fusiform thickness	No	Brain_Cortex	CLDN9	16	3062457	3064506	0.7135	rs2240144	2.32	rs2526269	0.351922	-7.13	0.329	358	10	lasso	0.41	4.1e-17	-0.10095	0.919592	1	0.987101
Fusiform thickness	No	Liver	CLEC12A	12	10124014	10138194	0.541	rs4764332	2.6	rs7313235	0.37287	7.55	1.872	338	5	lasso	0.38	2.4e-17	1.7545	0.079338	1	0.626691
Fusiform thickness	No	Brain_Cortex	CLEC12A	12	10124014	10138194	0.2058	rs4764332	2.6	rs7313235	0.099	4.91	1.872	338	2	lasso	0.11	4.5e-05	1.7674	0.077154	1	0.686929
Fusiform thickness	No	Whole_Blood	CLEC12A	12	10124014	10138194	0.7429	rs4764332	2.6	rs7313235	0.631558	15.27	1.872	338	49	enet	0.64	2.7e-84	1.80253	0.071462	1	0.641133
Fusiform thickness	No	Liver	CLEC18A	16	69984810	69998141	0.3765	rs3748389	2.88	rs2070203	0.222	6.71	0.757	208	4	lasso	0.35	6.2e-16	0.48003	0.631205	1	0.919683
Fusiform thickness	No	Brain_Cortex	CLEC18A	16	69984810	69998141	0.6779	rs3748389	2.88	rs1808417	0.432812	-7.91	-1.504	207	7	lasso	0.48	4.7e-21	1.0764	0.281749	1	0.827029
Fusiform thickness	No	Whole_Blood	CLEC18A	16	69984810	69998141	0.5635	rs3748389	2.88	rs2549066	0.406183	-12.36	-1.648	208	25	enet	0.51	3.8e-58	0.63384	0.526185	1	0.891392
Fusiform thickness	No	Brain_Cortex	CLEC18C	16	70207352	70220798	0.2999	rs3748389	2.88	rs1808417	0.053098	4.35	-1.504	185	25	enet	0.14	6.8e-06	-1.40178	0.160981	1	0.740576
Fusiform thickness	No	Whole_Blood	CLEC18C	16	70207352	70220798	0.3778	rs3748389	2.88	rs34087264	0.300383	10.57	-1.178	186	4	lasso	0.32	5.9e-33	-1.36993	0.170708	1	0.746486
Fusiform thickness	No	Whole_Blood	CLEC1B	12	10138241	10166023	0.2604	rs4764332	2.6	rs7313235	0.229688	9.28	1.872	347	7	enet	0.24	2.1e-23	1.77847	0.075327	1	0.641133
Fusiform thickness	No	Whole_Blood	CLEC4F	2	71035775	71047732	0.4663	rs6733938	3.08	rs1544653	0.358	11.52	0.966	555	1	top1	0.36	2.5e-37	0.966	0.334	1	0.832406
Fusiform thickness	No	Whole_Blood	CLEC4G	19	7793843	7798792	0.2501	rs1045997	-3.68	rs10518270	0.065753	-5.35	-0.92	391	15	enet	0.17	2.7e-16	1.87322	0.061038	1	0.633111
Fusiform thickness	No	Brain_Cortex	CLEC4GP1	19	7852435	7855507	0.872	rs1045997	-3.68	rs8112157	0.537988	8.7	0.687	423	13	lasso	0.68	5.9e-35	0.625481	0.531655	1	0.9234
Fusiform thickness	No	Brain_Cortex	CLEC4M	19	7828035	7834491	0.368	rs1045997	-3.68	rs2277998	0.119885	-5.61	-1.336	418	4	lasso	0.23	1.6e-09	1.64907	0.099133	1	0.702862
Fusiform thickness	No	Liver	CLEC7A	12	10269376	10282857	0.27	rs4764332	2.6	rs7298416	0.0915	-4.39	0.409	418	1	top1	0.092	9e-05	-0.409	0.68254	1	0.9347
Fusiform thickness	No	Whole_Blood	CLEC7A	12	10269376	10282857	0.3091	rs4764332	2.6	rs17734799	0.072178	5.63	-0.055	418	35	enet	0.12	1.7e-12	0.3061	0.759526	1	0.954663
Fusiform thickness	No	Liver	CLGN	4	141309609	141349122	0.2611	rs769664	-3.7	rs7688743	0.037142	4.28	-0.464	417	417	blup	0.048	0.004	-0.917	0.35916	1	0.84253
Fusiform thickness	No	Brain_Cortex	CLGN	4	141309609	141349122	0.2105	rs769664	-3.7	rs6837799	0.08609	-4.82	-1.101	417	1	top1	0.086	0.00032	1.101	0.2709	1	0.823108
Fusiform thickness	No	Liver	CLHC1	2	55401927	55459490	0.3517	rs3111411	-4.69	rs4435493	0.199046	6.34	-3.224	506	5	lasso	0.2	4.4e-09	-3.27592	0.00105	1	0.0953468
Fusiform thickness	No	Brain_Cortex	CLHC1	2	55401927	55459490	0.3195	rs3111411	-4.69	rs1437391	0.201123	-5.77	1.866	506	9	enet	0.22	8.8e-09	-2.41757	0.0156	1	0.447812
Fusiform thickness	No	Whole_Blood	CLHC1	2	55401927	55459490	0.481	rs3111411	-4.69	rs7349405	0.306	10.87	-2.216	506	4	lasso	0.36	5e-37	-2.91928	0.00351	1	0.239754
Fusiform thickness	No	Whole_Blood	CLIC1	6	31698395	31707540	0.0603	NA	NA	NA	NA	NA	NA	245	0	blup	0.015	0.012	NA	NA	NA	NA
Fusiform thickness	No	Brain_Cortex	CLIC6	21	36041688	36090525	0.36	rs2246436	-2.74	rs2834586	-0.007352	3.59	-2.05	572	572	blup	0.073	0.00091	-0.92897	0.3529	1	0.851598
Fusiform thickness	No	Whole_Blood	CLINT1	5	157212751	157286183	0.1579	rs6882516	-2.52	rs17608701	0.0325	4.6	-0.439	506	4	lasso	0.08	2e-08	0.4739	0.636	1	0.929412
Fusiform thickness	No	Whole_Blood	CLIP3	19	36505562	36524245	0.1012	rs753420	3.33	rs9989683	0.025882	-4.83	-0.305	340	3	lasso	0.052	5.7e-06	0.75298	0.45146	1	0.86909
Fusiform thickness	No	Whole_Blood	CLK4	5	178029665	178054115	0.2986	rs13355310	3.74	rs6866344	0.243146	-9.52	-1.074	574	1	top1	0.24	3.7e-24	1.074	0.283	1	0.822783
Fusiform thickness	No	Whole_Blood	CLMN	14	95648277	95786243	0.2276	rs10134579	3.19	rs8005908	0.13253	7.18	-1.241	766	1	top1	0.13	3.4e-13	-1.241	0.214606	1	0.777779
Fusiform thickness	No	Whole_Blood	CLN3	16	28488600	28505307	0.1965	rs4788069	-3.81	rs151228	0.034455	-5.04	-2.979	220	4	lasso	0.066	3.3e-07	1.14991	0.250182	1	0.805342
Fusiform thickness	No	Liver	CLN5	13	77564795	77576652	0.425	rs12429628	-2.97	rs9530604	-0.00624	-3.51	-1.222	450	450	blup	0.029	0.021	0.09425	0.9249	1	0.98718
Fusiform thickness	No	Brain_Cortex	CLN5	13	77564795	77576652	0.296	rs12429628	-2.97	rs9530604	-0.007168	-3.41	-1.222	450	450	blup	0.043	0.009	0.353206	0.7239	1	0.950954
Fusiform thickness	No	Brain_Cortex	CLN6	15	68499330	68549444	0.257	rs11637293	2.86	rs11071990	0.013529	3.78	-1.939	485	1	top1	0.014	0.094	-1.939	0.0525	1	0.623216
Fusiform thickness	No	Whole_Blood	CLN6	15	68499330	68549444	0.2353	rs11637293	2.86	rs2169215	0.230978	-9.27	1.261	485	1	top1	0.23	7e-23	-1.261	0.20731	1	0.77425
Fusiform thickness	No	Whole_Blood	CLN8	8	1703944	1734738	0.2391	rs13265062	-3.07	rs7846610	0.073933	-6.32	0.8	734	17	enet	0.14	1.5e-13	-1.1065	0.26851	1	0.81281
Fusiform thickness	No	Brain_Cortex	CLNS1A	11	77225981	77348850	0.124	rs540892	-1.91	rs4945228	0.038941	3.76	-0.077	363	1	top1	0.039	0.012	-0.077	0.938624	1	0.991258
Fusiform thickness	No	Brain_Cortex	CLOCK	4	56294070	56413278	0.1865	rs7659869	2.56	rs11943206	-0.00725	3	0.448	403	403	blup	0.067	0.0014	-0.33505	0.73759	1	0.952238
Fusiform thickness	No	Whole_Blood	CLP1	11	57424488	57429340	0.0478	rs96894	2.63	rs9420	0.0352	4.8	-0.648	390	1	top1	0.035	0.00017	-0.648	0.517	1	0.890765
Fusiform thickness	No	Brain_Cortex	CLPP	19	6361463	6368919	0.382	rs1053377	-3.64	rs17625356	0.03515	3.62	0.341	404	4	lasso	0.12	2.2e-05	0.495335	0.620364	1	0.935768
Fusiform thickness	No	Brain_Cortex	CLPSL1	6	35748794	35761452	0.32	rs2766543	-2.56	rs2766582	0.058624	-4.21	0.784	415	415	blup	0.091	0.00022	-0.2148	0.82993	1	0.972292
Fusiform thickness	No	Brain_Cortex	CLPSL2	6	35744371	35747329	0.252	rs2766543	-2.56	rs2894402	0.026219	3.68	-0.752	414	414	blup	0.088	0.00029	-0.7901	0.42945	1	0.882804
Fusiform thickness	No	Whole_Blood	CLRN1-AS1	3	150570271	150798513	0.3299	rs4680029	2.98	rs628383	0.217604	9.02	-0.917	434	1	top1	0.22	1.7e-21	-0.917	0.359143	1	0.841449
Fusiform thickness	No	Whole_Blood	CLSTN1	1	9789173	9884584	0.1372	rs12565445	-2.69	rs6666296	0.00324	3.88	0.99	310	19	enet	0.013	0.017	0.89315	0.372	1	0.846283
Fusiform thickness	No	Whole_Blood	CLTB	5	175819456	175843570	0.1693	rs7448012	-2.98	rs7724125	0.083505	-6.42	0.46	332	23	enet	0.11	3e-11	-0.2709	0.786	1	0.964191
Fusiform thickness	No	Brain_Cortex	CLTCL1	22	19166986	19279239	0.4937	rs12158620	3.44	rs8143071	0.312301	6.98	-0.888	477	12	lasso	0.35	2.4e-14	-0.8169	0.414	1	0.881692
Fusiform thickness	No	Whole_Blood	CLTCL1	22	19166986	19279239	0.2757	rs12158620	3.44	rs2800974	0.14303	7.46	-0.135	488	488	blup	0.2	1.1e-19	-0.251648	0.801313	1	0.967569
Fusiform thickness	No	Liver	CLUAP1	16	3550924	3589032	0.3238	rs2531982	-3.45	rs12933120	0.0284	4.74	0.491	365	13	enet	0.08	0.00024	0.3393	0.734387	1	0.946493
Fusiform thickness	No	Brain_Cortex	CLUAP1	16	3550924	3589032	0.4281	rs2531982	-3.45	rs12933120	0.290075	6.77	0.491	366	1	top1	0.29	9.7e-12	0.491	0.623426	1	0.935768
Fusiform thickness	No	Whole_Blood	CLUAP1	16	3550924	3589032	0.2552	rs2531982	-3.45	rs12933120	0.178246	8.19	0.491	366	1	top1	0.18	1.5e-17	0.491	0.623426	1	0.92668
Fusiform thickness	No	Liver	CLUHP3	16	31711911	31721097	0.2526	rs2288005	-3.38	rs8060086	0.151	5.5	0.034	209	1	top1	0.15	4.5e-07	0.034	0.972877	1	0.995237
Fusiform thickness	No	Whole_Blood	CLUHP3	16	31711911	31721097	0.3481	rs2288005	-3.38	rs6565285	0.373515	11.8	0.16	209	1	top1	0.37	2.8e-39	0.16	0.872881	1	0.978179
Fusiform thickness	No	Brain_Cortex	CLUL1	18	596988	650228	0.501	rs609865	3.79	rs578026	0.229261	5.62	1.303	613	31	enet	0.28	3.4e-11	1.2832	0.19943	1	0.784063
Fusiform thickness	No	Brain_Cortex	CLVS2	6	123317116	123394072	0.301	rs7454430	3.83	rs1121941	-0.007454	-3.61	-1.121	426	426	blup	0.055	0.0037	-0.1638	0.8699	1	0.98276
Fusiform thickness	No	Whole_Blood	CMBL	5	10275987	10308138	0.4093	rs6876650	-2.86	rs13180748	0.252456	9.72	-0.425	614	1	top1	0.25	3.7e-25	-0.425	0.671	1	0.933454
Fusiform thickness	No	Liver	CMC2	16	81009698	81034939	0.2591	rs7187075	-2.7	rs12928638	0.0754	-4.39	-0.183	677	1	top1	0.075	0.00036	0.183	0.854798	1	0.968545
Fusiform thickness	No	Liver	CMIP	16	81478775	81745367	0.416	rs8054441	-4.03	rs4548853	0.000941	4.29	1.585	750	750	blup	0.063	0.0011	2.33079	0.019764	1	0.459399
Fusiform thickness	No	Liver	CMPK1	1	47799469	47844511	0.2248	rs12402179	-2.82	rs1044457	0.091459	-4.22	-1.214	427	42	enet	0.1	3.1e-05	0.602842	0.547	1	0.904352
Fusiform thickness	No	Brain_Cortex	CMSS1	3	99536678	99897447	0.2195	rs7619048	-2.89	rs9814549	0.022232	4.15	-0.643	417	27	enet	0.066	0.0015	0.4599	0.645585	1	0.938881
Fusiform thickness	No	Whole_Blood	CMTM3	16	66637777	66647795	0.2381	rs12933381	2.72	rs8051710	0.137145	-7.36	-0.473	416	3	lasso	0.14	1.1e-13	-0.137383	0.890728	1	0.979835
Fusiform thickness	No	Whole_Blood	CMTM7	3	32433163	32497020	0.4222	rs342738	-3.46	rs12638540	0.015084	4.81	-0.656	456	9	lasso	0.075	6.2e-08	0.25978	0.795035	1	0.965685
Fusiform thickness	No	Whole_Blood	CMTM8	3	32280171	32411817	0.2002	rs342738	-3.46	rs4305450	0.052973	-4.89	1.02	486	1	top1	0.053	4.9e-06	-1.02	0.307728	1	0.832406
Fusiform thickness	No	Liver	CMTR2	16	71315292	71323618	0.4203	rs12925320	2.84	rs1424140	0.116	5.42	1.642	271	271	blup	0.22	6.6e-10	0.26006	0.794814	1	0.961806
Fusiform thickness	No	Whole_Blood	CMTR2	16	71315292	71323618	0.0499	rs12925320	2.84	rs11648802	0.004159	-4.57	0.012	271	6	lasso	0.012	0.019	0.248462	0.803777	1	0.967788
Fusiform thickness	No	Brain_Cortex	CNDP2	18	72163051	72188366	0.472	rs9949982	-2.72	rs8083001	0.234167	5.76	1.614	538	41	enet	0.25	5.5e-10	1.8745	0.06086	1	0.658165
Fusiform thickness	No	Whole_Blood	CNDP2	18	72163051	72188366	0.2002	rs9949982	-2.72	rs2303463	0.121	-7.03	0.986	538	1	top1	0.12	3.8e-12	-0.986	0.3241	1	0.832406
Fusiform thickness	No	Liver	CNGA1	4	47937994	48018689	0.4538	rs17572617	2.61	rs167692	0.346191	7.57	0.603	407	5	lasso	0.36	1.2e-16	0.5632	0.5733	1	0.907427
Fusiform thickness	No	Brain_Cortex	CNGA1	4	47937994	48018689	0.3581	rs17572617	2.61	rs3113878	0.13196	5.61	0.274	407	407	blup	0.2	3e-08	0.314421	0.7532	1	0.953861
Fusiform thickness	No	Liver	CNIH4	1	224544552	224567161	0.4311	rs1602708	-2.02	rs7522956	0.235046	-6.88	-0.021	354	18	enet	0.26	9.2e-12	0.162588	0.871	1	0.974381
Fusiform thickness	No	Whole_Blood	CNIH4	1	224544552	224567161	0.1754	rs1602708	-2.02	rs12745610	0.0492	-5.22	0.03	354	354	blup	0.073	8.1e-08	0.56722	0.571	1	0.908476
Fusiform thickness	No	Brain_Cortex	CNKSR1	1	26503894	26516377	0.7806	rs807244	3.22	rs12145714	0.446	-7.83	0.445	441	40	enet	0.47	3.8e-20	0.02487	0.98	1	0.998515
Fusiform thickness	No	Whole_Blood	CNN2	19	1026298	1039068	0.3668	rs2244794	3.56	rs1058506	0.165939	-8.82	1.429	470	9	lasso	0.23	2.8e-23	-0.84476	0.398245	1	0.852618
Fusiform thickness	No	Liver	CNNM1	10	101088856	101154087	0.512	rs34592150	3.25	rs7899146	0.211	5.71	1.488	419	1	top1	0.21	1.6e-09	1.488	0.1368	1	0.726025
Fusiform thickness	No	Whole_Blood	CNNM4	2	97426639	97477628	0.0502	rs4435501	2.82	rs6753667	0.0123	-3.56	1.758	183	1	top1	0.012	0.019	-1.758	0.0787	1	0.645202
Fusiform thickness	No	Whole_Blood	CNOT3	19	54641444	54658192	0.1218	rs595872	3.53	rs42318	0.041808	5.04	-2.967	450	6	lasso	0.087	4.7e-09	-1.85263	0.063935	1	0.633458
Fusiform thickness	No	Liver	CNOT6L	4	78634541	78740769	0.2167	rs17002700	2.51	rs6533382	0.089879	-4.52	1.509	431	1	top1	0.09	0.0001	-1.509	0.1313	1	0.721894
Fusiform thickness	No	Brain_Cortex	CNOT6L	4	78634541	78740769	0.2616	rs17002700	2.51	rs4410552	0.06139	-5.34	2.141	432	432	blup	0.13	8.8e-06	-2.82735	0.00469	1	0.264188
Fusiform thickness	No	Whole_Blood	CNOT8	5	154237113	154256353	0.0769	rs4865	-3.24	rs1390601	0.03315	-4.33	-0.81	446	1	top1	0.033	0.00026	0.81	0.418	1	0.856959
Fusiform thickness	No	Whole_Blood	CNP	17	40118759	40129749	0.1672	rs7219746	-4.16	rs4594300	0.175	-8.18	0.04	374	1	top1	0.18	2.8e-17	-0.04	0.968	1	0.994119
Fusiform thickness	No	Whole_Blood	CNR1	6	88849583	88876078	0.5258	rs9344742	3.54	rs1870832	0.458	13.01	-0.83	493	5	lasso	0.46	5.4e-51	-0.8092	0.418386	1	0.857197
Fusiform thickness	No	Brain_Cortex	CNTD2	19	40728115	40732597	0.251	rs2242131	-2.33	rs814526	-0.00472	-3.03	-0.033	388	40	enet	0.075	0.00074	-0.843464	0.398969	1	0.871074
Fusiform thickness	No	Liver	CNTLN	9	17134980	17503921	0.336	rs7852779	-2.82	rs2779775	0.096985	5.28	-0.833	546	21	enet	0.14	8.3e-07	-1.12313	0.2614	1	0.790724
Fusiform thickness	No	Brain_Cortex	CNTLN	9	17134980	17503921	0.1962	rs7852779	-2.82	rs3808795	0.132	4.96	-0.666	546	1	top1	0.13	8.7e-06	-0.666	0.5054	1	0.915116
Fusiform thickness	No	Whole_Blood	CNTLN	9	17134980	17503921	0.065	rs7852779	-2.82	rs7019482	0.026849	4.41	-0.696	546	19	enet	0.029	0.00055	0.1411	0.88779	1	0.979229
Fusiform thickness	No	Brain_Cortex	CNTNAP3B	9	43684902	43924049	0.0518	NA	NA	NA	NA	NA	NA	4	0	enet	0.18	2e-07	NA	NA	NA	NA
Fusiform thickness	No	Whole_Blood	CNTRL	9	123837141	123939888	0.0515	rs3747846	-3.06	rs10760143	0.03673	4.46	-1.2	381	1	top1	0.037	0.00013	-1.2	0.23014	1	0.791194
Fusiform thickness	No	Liver	CNTROB	17	7835442	7852896	0.2029	rs6503066	-2.45	rs4435314	0.043306	-4.18	0.704	507	1	top1	0.043	0.0058	-0.704	0.481	1	0.890555
Fusiform thickness	No	Whole_Blood	CNTROB	17	7835442	7852896	0.0574	rs6503066	-2.45	rs9908139	0.0304	-4.19	0.695	508	1	top1	0.03	0.00046	-0.695	0.487	1	0.881397
Fusiform thickness	No	Brain_Cortex	COA1	7	43648055	43769316	0.1755	rs17209031	-3.19	rs849172	0.042475	-4.2	-1.614	412	1	top1	0.042	0.0094	1.614	0.1065	1	0.710711
Fusiform thickness	No	Whole_Blood	COA1	7	43648055	43769316	0.1566	rs17209031	-3.19	rs10231164	0.153164	7.9	0.17	412	21	enet	0.16	5.5e-16	-0.05323	0.95755	1	0.991369
Fusiform thickness	No	Liver	COA5	2	99215773	99224978	0.1249	rs2084713	2.71	rs4851145	0.018055	3.88	0.064	315	315	blup	0.061	0.0012	0.460282	0.645	1	0.921662
Fusiform thickness	No	Brain_Cortex	COA5	2	99215773	99224978	0.2397	rs2084713	2.71	rs7588254	0.202792	5.61	0.003	315	1	top1	0.2	2.5e-08	0.003	0.998	1	0.999536
Fusiform thickness	No	Brain_Cortex	COA6	1	234509340	234519795	0.4419	rs17576781	-3.78	rs6586384	0.195	5.47	-1.8	632	1	top1	0.2	4.9e-08	-1.8	0.0719	1	0.681143
Fusiform thickness	No	Whole_Blood	COA6	1	234509340	234519795	0.3311	rs17576781	-3.78	rs6586384	0.154	8.07	-1.8	632	27	enet	0.19	1.6e-18	-2.09563	0.0361	1	0.556902
Fusiform thickness	No	Whole_Blood	COCH	14	31343749	31359824	0.1669	rs12886419	-3.6	rs179659	0.112556	6.76	-0.148	349	1	top1	0.11	2.4e-11	-0.148	0.882343	1	0.978179
Fusiform thickness	No	Whole_Blood	COG1	17	71189129	71203491	0.1278	rs9902752	-2.83	rs17184168	0.104	7.04	-0.862	559	5	lasso	0.11	4.1e-11	-0.79608	0.426	1	0.862137
Fusiform thickness	No	Brain_Cortex	COG4	16	70514471	70557468	0.4317	rs1551528	2.71	rs3931036	0.118107	4.23	0.463	157	1	top1	0.12	2.7e-05	0.463	0.643364	1	0.938881
Fusiform thickness	No	Whole_Blood	COG4	16	70514471	70557468	0.393	rs1551528	2.71	rs7192865	0.205663	-8.81	-1.321	158	8	enet	0.21	1.6e-20	1.31003	0.190184	1	0.758385
Fusiform thickness	No	Brain_Cortex	COG5	7	106842975	107204402	0.1268	rs2237687	-2.77	rs7794915	0.022627	-3.98	-0.703	372	1	top1	0.023	0.045	0.703	0.4821	1	0.903289
Fusiform thickness	No	Whole_Blood	COG5	7	106842975	107204402	0.3074	rs2237687	-2.77	rs11535285	0.353991	11.45	1.093	373	1	top1	0.35	7.9e-37	1.093	0.27439	1	0.814806
Fusiform thickness	No	Brain_Cortex	COG6	13	40229764	40365802	0.253	rs9594378	-3.36	rs9549055	-0.001094	3.41	-0.677	526	526	blup	0.024	0.039	0.36962	0.7117	1	0.947639
Fusiform thickness	No	Whole_Blood	COG6	13	40229764	40365802	0.1741	rs9594378	-3.36	rs9603592	0.039571	-5.97	-0.088	526	5	lasso	0.076	4.8e-08	0.2767	0.78201	1	0.961328
Fusiform thickness	No	Brain_Cortex	COG8	16	69354043	69373332	0.1435	rs2937121	-2.03	rs1541979	0.032613	4.85	0.706	297	297	blup	0.071	0.001	0.45817	0.646833	1	0.938881
Fusiform thickness	No	Whole_Blood	COL11A2	6	33130458	33160276	0.1515	NA	NA	NA	NA	NA	NA	386	0	top1	0.027	0.00086	NA	NA	NA	NA
Fusiform thickness	No	Brain_Cortex	COL16A1	1	32117848	32169920	0.4918	rs11577810	1.86	rs10914472	0.217	-5.7	-1.271	354	25	enet	0.25	2.6e-10	1.24018	0.215	1	0.801214
Fusiform thickness	No	Whole_Blood	COL17A1	10	105791044	105845760	0.1567	rs1107300	3.63	rs4917407	0.100579	6.98	1.605	433	4	lasso	0.12	1.9e-12	1.1915	0.233476	1	0.791194
Fusiform thickness	No	Whole_Blood	COL18A1	21	46825052	46933634	0.6364	rs4819016	2.5	rs2236472	0.446398	-12.95	-0.54	480	11	lasso	0.49	2.9e-55	0.60063	0.5481	1	0.904
Fusiform thickness	No	Liver	COL21A1	6	55921388	56258892	0.327	rs4712133	2.8	rs9464371	0.124	-4.56	0.54	424	25	enet	0.14	1.3e-06	0.9794	0.3274	1	0.830312
Fusiform thickness	No	Brain_Cortex	COL23A1	5	177664619	178017556	0.2216	rs13355310	3.74	rs7700943	0.019631	-3.83	0.184	570	570	blup	0.048	0.0062	0.04634	0.963	1	0.995571
Fusiform thickness	No	Whole_Blood	COL23A1	5	177664619	178017556	0.2044	rs13355310	3.74	rs13187323	0.066289	-5.89	-0.222	570	6	lasso	0.11	1.4e-11	0.7668	0.443	1	0.867496
Fusiform thickness	No	Liver	COL26A1	7	101006101	101202304	0.4942	rs2239537	-3.2	rs4729693	0.357571	-7.54	0.092	347	1	top1	0.36	2.5e-16	-0.092	0.9267	1	0.987794
Fusiform thickness	No	Brain_Cortex	COL28A1	7	7395834	7575484	0.5698	rs11771147	2.7	rs7796700	0.321559	-6.66	-0.734	712	9	lasso	0.32	3.2e-13	0.8284	0.4074	1	0.878507
Fusiform thickness	No	Whole_Blood	COL5A3	19	10070237	10121147	0.6423	rs10409478	-3.11	rs2303099	0.306644	-10.7	-1.053	345	17	lasso	0.38	2.6e-40	1.51039	0.130945	1	0.714748
Fusiform thickness	No	Brain_Cortex	COL6A1	21	47401651	47424964	0.462	rs2078203	-3.23	rs1053312	0.132412	5.09	0	471	29	enet	0.2	3.5e-08	-0.42306	0.67225	1	0.941075
Fusiform thickness	No	Whole_Blood	COL6A2	21	47518011	47552763	0.2671	rs2070431	-3.54	rs17357592	0.059092	-5.14	0.006	490	47	enet	0.064	5.6e-07	-0.02875	0.9771	1	0.995736
Fusiform thickness	No	Brain_Cortex	COL6A4P2	3	129931666	129992649	0.3876	rs2670896	-2.76	rs9757129	0.41191	-7.56	-0.063	337	1	lasso	0.41	2.5e-17	0.063	0.949767	1	0.993452
Fusiform thickness	No	Whole_Blood	COL6A4P2	3	129931666	129992649	0.2857	rs2670896	-2.76	rs9757129	0.027943	-5.81	-0.063	338	34	enet	0.11	9.7e-11	0.00385	0.996926	1	0.999437
Fusiform thickness	No	Brain_Cortex	COL7A1	3	48601506	48632700	0.105	rs35452137	2.63	rs9815103	-0.004943	3.34	-0.448	251	251	blup	0.022	0.049	-0.97748	0.328334	1	0.838289
Fusiform thickness	No	Brain_Cortex	COL9A1	6	70924764	71012786	0.552	rs3806020	3.52	rs555663	0.057909	-3.92	-1.177	482	38	enet	0.17	2.9e-07	0.2907	0.77129	1	0.960468
Fusiform thickness	No	Liver	COL9A2	1	40766159	40782966	0.1845	rs6664294	2.82	rs7512061	-0.000716	3.66	-0.757	421	18	enet	0.047	0.0043	1.09054	0.275	1	0.795606
Fusiform thickness	No	Whole_Blood	COL9A3	20	61447596	61472466	0.6473	rs6010882	2.96	rs1018439	0.349727	-11.48	-0.719	497	1	top1	0.35	2.7e-36	0.719	0.472141	1	0.874517
Fusiform thickness	No	Liver	COLCA1	11	111164114	111175770	0.176	rs7940533	2.59	rs4533073	0.062311	-4.29	-1.611	448	448	blup	0.074	0.00041	0.15858	0.874001	1	0.974381
Fusiform thickness	No	Brain_Cortex	COLEC11	2	3642426	3692048	0.5628	rs7562936	-3.19	rs2071639	0.149622	5.78	0.767	559	24	enet	0.3	3.3e-12	0.49044	0.624	1	0.935768
Fusiform thickness	No	Whole_Blood	COLGALT2	1	183898796	184006863	0.6082	rs12139534	-3.09	rs10797924	0.336	-11.35	1.6	510	11	lasso	0.34	1e-35	-1.67766	0.0934	1	0.673723
Fusiform thickness	No	Whole_Blood	COLQ	3	15491640	15563258	0.0853	rs826431	-3.41	rs9883674	0.04398	5	-0.643	383	4	lasso	0.049	1.1e-05	-0.52243	0.601373	1	0.919551
Fusiform thickness	No	Liver	COMMD10	5	115421171	115748459	0.1982	rs1396489	-2.9	rs12518094	0.04818	5.03	-1.159	593	4	lasso	0.062	0.0012	-1.3167	0.18794	1	0.771397
Fusiform thickness	No	Brain_Cortex	COMMD10	5	115421171	115748459	0.157	rs1396489	-2.9	rs10519454	0.085338	4.12	-1.441	593	1	top1	0.085	0.00034	-1.441	0.15	1	0.73183
Fusiform thickness	No	Whole_Blood	COMMD10	5	115421171	115748459	0.0797	rs1396489	-2.9	rs2174996	0.000839	3.71	-1.651	593	593	blup	0.019	0.0044	-0.8439	0.399	1	0.852618
Fusiform thickness	No	Liver	COMMD2	3	149456257	149470286	0.3094	rs9790045	3.31	rs9843784	-0.006009	3.91	1.015	478	478	blup	0.074	0.00042	1.7245	0.084618	1	0.650441
Fusiform thickness	No	Whole_Blood	COMMD3	10	22604903	22609235	0.0853	rs3793753	2.29	rs11013118	-0.000282	3.51	1.126	281	281	blup	0.004	0.12	1.3717	0.170156	1	0.746486
Fusiform thickness	No	Liver	COMMD7	20	31290493	31331803	0.117	rs6087960	3.26	rs17370942	0.000946	-3.38	-0.446	418	3	lasso	0.06	0.0014	0.53638	0.59169	1	0.907427
Fusiform thickness	No	Brain_Cortex	COMMD7	20	31290493	31331803	0.138	rs6087960	3.26	rs4425162	0.00672	3.84	0.24	418	418	blup	0.033	0.02	0.1306	0.8961	1	0.984763
Fusiform thickness	No	Whole_Blood	COMMD7	20	31290493	31331803	0.1052	rs6087960	3.26	rs2064937	-0.002725	3.37	1.608	418	418	blup	0.0085	0.043	1.59896	0.109829	1	0.690057
Fusiform thickness	No	Brain_Cortex	COPA	1	160259063	160313061	0.2112	rs164283	2.87	rs7522166	0.145	-4.75	-0.387	498	1	top1	0.14	3.1e-06	0.387	0.699	1	0.944798
Fusiform thickness	No	Whole_Blood	COPA	1	160259063	160313061	0.3472	rs164283	2.87	rs3789042	0.287	10.37	-0.456	499	1	top1	0.29	6.3e-29	-0.456	0.648	1	0.929878
Fusiform thickness	No	Whole_Blood	COPB1	11	14464986	14521573	0.1612	rs4756782	2.26	rs2597201	0.164	-7.91	-0.536	335	1	top1	0.16	3.5e-16	0.536	0.592	1	0.91569
Fusiform thickness	No	Liver	COPG2	7	130146134	130353487	0.3456	rs10246495	-3	rs2288081	0.032642	-4.54	-0.226	420	7	lasso	0.036	0.011	0.494	0.62128	1	0.916366
Fusiform thickness	No	Whole_Blood	COPG2	7	130146134	130353487	0.333	rs10246495	-3	rs10863	0.229588	-10.11	-0.457	420	21	enet	0.27	1.6e-27	0.46806	0.63974	1	0.929839
Fusiform thickness	No	Brain_Cortex	COPRS	17	30178883	30186356	0.1843	rs178883	3.89	rs12941700	0.059506	-3.69	-0.648	323	1	top1	0.06	0.0025	0.648	0.517	1	0.918068
Fusiform thickness	No	Brain_Cortex	COPS3	17	17150141	17184607	0.237	rs1242504	3.08	rs12600635	-0.005276	3.11	-1.752	409	7	lasso	0.016	0.076	-1.74295	0.0813	1	0.691782
Fusiform thickness	No	Whole_Blood	COPS3	17	17150141	17184607	0.244	rs1242504	3.08	rs1736219	0.191	8.48	-0.404	409	1	top1	0.19	7.7e-19	-0.404	0.686	1	0.939137
Fusiform thickness	No	Whole_Blood	COPS6	7	99686577	99689823	0.1398	rs941287	-2.32	rs2307355	0.058015	-5.58	-1.169	272	3	lasso	0.092	1.7e-09	0.86324	0.38801	1	0.852144
Fusiform thickness	No	Liver	COPS7A	12	6832907	6841041	0.188	rs1045553	-2.58	rs2286731	0.03071	4.14	0.71	269	14	enet	0.08	0.00025	-0.0594	0.952642	1	0.992115
Fusiform thickness	No	Whole_Blood	COPS7A	12	6832907	6841041	0.1334	rs1045553	-2.58	rs7138427	0.041795	4.09	-0.831	270	1	top1	0.042	4.6e-05	-0.831	0.405974	1	0.854071
Fusiform thickness	No	Brain_Cortex	COQ3	6	99817276	99842080	0.219	rs2747737	-2.59	rs9376127	0.022804	-4.19	0.073	476	8	lasso	0.05	0.0052	0.1132	0.9099	1	0.986749
Fusiform thickness	No	Liver	COQ5	12	120941077	120972153	0.218	rs7962595	-3.23	rs4767902	0.11928	5.26	-1.647	408	3	lasso	0.17	7.7e-08	-0.8099	0.418022	1	0.865442
Fusiform thickness	No	Brain_Cortex	COQ5	12	120941077	120972153	0.335	rs7962595	-3.23	rs10849753	0.226	5.79	-1.647	409	31	enet	0.23	2.2e-09	-1.3004	0.193457	1	0.780921
Fusiform thickness	No	Whole_Blood	COQ5	12	120941077	120972153	0.1633	rs7962595	-3.23	rs2235218	0.060164	6.07	-1.738	409	7	enet	0.11	9.9e-11	-1.01049	0.312259	1	0.832406
Fusiform thickness	No	Brain_Cortex	COQ6	14	74416629	74428606	0.134	rs1044667	-2.48	rs740507	0.03038	-3.8	-0.771	411	411	blup	0.037	0.014	1.2022	0.2293	1	0.804667
Fusiform thickness	No	Whole_Blood	COQ6	14	74416629	74428606	0.1286	rs1044667	-2.48	rs4903164	0.027224	-5.38	-0.232	411	27	enet	0.054	4.1e-06	0.5935	0.55288	1	0.904
Fusiform thickness	No	Whole_Blood	COQ7	16	19079014	19091417	0.0741	rs10852224	3.57	rs12445000	0.033425	4.41	0.313	382	1	top1	0.033	0.00025	0.313	0.754281	1	0.954601
Fusiform thickness	No	Brain_Cortex	COQ9	16	57481441	57495187	0.403	rs9936269	-2.45	rs190108	0.221024	5.94	-1.332	582	10	lasso	0.22	3.8e-09	-1.52815	0.126476	1	0.714903
Fusiform thickness	No	Whole_Blood	CORIN	4	47596015	47840123	0.2637	rs17572617	2.61	rs6858440	0.261	9.93	-0.129	425	1	top1	0.26	4.6e-26	-0.129	0.897358	1	0.980735
Fusiform thickness	No	Liver	CORO1C	12	109038885	109125372	0.221	rs4964731	4.59	rs744043	0.07107	-5	-3.356	463	463	blup	0.083	0.00018	3.2501	0.001153	1	0.0983544
Fusiform thickness	No	Whole_Blood	CORO1C	12	109038885	109125372	0.101	rs4964731	4.59	rs4964745	0.057438	-5.47	-4.126	465	9	enet	0.08	2.1e-08	3.09093	0.001995	1	0.171362
Fusiform thickness	No	Liver	CORO2A	9	100883257	100954922	0.487	rs10818454	3.73	rs16913609	0.003492	3.74	1.402	609	609	blup	0.09	9.9e-05	-1.11356	0.2655	1	0.791501
Fusiform thickness	No	Whole_Blood	CORO2A	9	100883257	100954922	0.6289	rs10818454	3.73	rs942165	0.222326	-9.17	0.629	609	17	lasso	0.31	8.8e-32	-0.63556	0.52506	1	0.891374
Fusiform thickness	No	Brain_Cortex	CORO2B	15	68871308	69020145	0.34	rs11637293	2.86	rs16952350	-0.007203	3.8	-0.124	444	1	enet	0.0025	0.25	-0.124	0.90132	1	0.985645
Fusiform thickness	No	Brain_Cortex	CORO6	17	27941780	27949925	0.0952	rs622096	3.1	rs3110492	0.037058	3.96	0.646	305	5	lasso	0.075	0.00079	-0.11633	0.907	1	0.986364
Fusiform thickness	No	Whole_Blood	CORO6	17	27941780	27949925	0.0871	rs622096	3.1	rs11654222	0.003	3.35	-0.19	305	14	enet	0.032	0.00036	1.02835	0.304	1	0.832406
Fusiform thickness	No	Brain_Cortex	CORO7	16	4404543	4475706	0.404	rs2531982	-3.45	rs11076831	0.291254	-6.4	-1.921	438	1	top1	0.29	8.7e-12	1.921	0.054732	1	0.631967
Fusiform thickness	No	Whole_Blood	CORT	1	10509776	10511959	0.2176	rs628462	-2.87	rs1307497	0.0582	-5.15	1.419	395	6	lasso	0.061	8.8e-07	-1.93379	0.0531	1	0.619073
Fusiform thickness	No	Liver	COX10	17	13972813	14111994	0.3978	rs9890556	2.59	rs11078234	0.124738	5.09	-0.562	595	5	lasso	0.13	3.6e-06	-0.6755	0.499	1	0.893651
Fusiform thickness	No	Liver	COX10-AS1	17	13659795	13972812	0.3863	rs9890556	2.59	rs8067217	0.121771	-4.75	1.49	595	5	lasso	0.13	3.1e-06	-0.6743	0.5	1	0.893651
Fusiform thickness	No	Liver	COX11	17	53029263	53046125	0.3013	rs1991549	-2.69	rs11658717	0.135	5.04	0.362	500	1	top1	0.14	1.9e-06	0.362	0.717	1	0.943788
Fusiform thickness	No	Brain_Cortex	COX11	17	53029263	53046125	0.495	rs1991549	-2.69	rs11869726	0.349015	-7.04	0.608	499	5	lasso	0.37	3.1e-15	-0.81769	0.414	1	0.881692
Fusiform thickness	No	Liver	COX14	12	50505762	50514240	0.104	rs11169229	-2.57	rs7315690	0.00709	3.76	0.18	310	19	enet	0.066	0.00081	-0.5193	0.603523	1	0.910364
Fusiform thickness	No	Brain_Cortex	COX14	12	50505762	50514240	0.1731	rs11169229	-2.57	rs376184	0.0648	4.18	0.726	309	1	top1	0.065	0.0017	0.726	0.467839	1	0.898649
Fusiform thickness	No	Whole_Blood	COX14	12	50505762	50514240	0.2048	rs11169229	-2.57	rs7961065	0.081538	5.8	0.025	310	34	enet	0.1	1.9e-10	-0.09879	0.921303	1	0.987641
Fusiform thickness	No	Liver	COX16	14	70791798	70826448	0.2664	rs227448	-3.25	rs12889575	0.159059	-5.15	0.296	568	1	top1	0.16	2.1e-07	-0.296	0.76723	1	0.953533
Fusiform thickness	No	Brain_Cortex	COX16	14	70791798	70826448	0.376	rs227448	-3.25	rs17475333	0.149393	-5.71	0.468	568	6	lasso	0.19	7.6e-08	-0.5058	0.61303	1	0.935768
Fusiform thickness	No	Whole_Blood	COX16	14	70791798	70826448	0.0908	rs227448	-3.25	rs2877659	0.040622	-4.16	0.626	568	1	top1	0.041	5.8e-05	-0.626	0.531315	1	0.894927
Fusiform thickness	No	Whole_Blood	COX4I1	16	85832239	85840650	0.1122	rs11648297	3.83	rs301164	0.027727	4.47	-0.479	645	1	top1	0.028	0.00079	-0.479	0.631939	1	0.929254
Fusiform thickness	No	Liver	COX4I2	20	30225691	30232809	0.1555	rs242608	-2.7	rs6089070	-0.000791	3.37	0.529	283	11	enet	0.012	0.091	0.04542	0.96377	1	0.992907
Fusiform thickness	No	Liver	COX6A1	12	120875893	120878545	0.149	rs12825376	-2.87	rs7957424	-0.00258	-3.52	1.491	390	390	blup	0.05	0.0034	-1.9735	0.048437	1	0.582142
Fusiform thickness	No	Brain_Cortex	COX6A1	12	120875893	120878545	0.1553	rs12825376	-2.87	rs1151845	0.117	-4.22	2.107	391	1	top1	0.12	2.9e-05	-2.107	0.035118	1	0.557053
Fusiform thickness	No	Liver	COX6A2	16	31439052	31439749	0.2678	rs2288005	-3.38	rs8046892	0.0909	-5.06	-0.284	280	6	lasso	0.15	7.4e-07	0.07799	0.937833	1	0.990385
Fusiform thickness	No	Brain_Cortex	COX6B1	19	36139125	36149763	0.301	rs2073897	3.25	rs4806187	0.089411	4.78	-1.644	462	30	enet	0.16	1e-06	-1.71122	0.087041	1	0.695608
Fusiform thickness	No	Whole_Blood	COX6B1	19	36139125	36149763	0.0941	rs2073897	3.25	rs2242522	0.038628	-4.69	1.413	462	1	top1	0.039	8.7e-05	-1.413	0.157656	1	0.733371
Fusiform thickness	No	Liver	COX6B1P4	8	26693334	26693817	0.3316	rs17055142	2.95	rs3808585	0.162906	-5.73	-0.706	659	7	lasso	0.18	4.6e-08	0.7642	0.44475	1	0.878191
Fusiform thickness	No	Whole_Blood	COX6B2	19	55860674	55866182	0.1733	rs11667105	-2.94	rs11084396	0.152965	-7.61	-0.256	528	1	top1	0.15	4e-15	0.256	0.797951	1	0.966598
Fusiform thickness	No	Liver	COX7A2L	2	42560686	42652228	0.5102	rs10175871	3.8	rs1981664	0.330303	7.12	-0.367	486	1	top1	0.33	5.9e-15	-0.367	0.714	1	0.943788
Fusiform thickness	No	Brain_Cortex	COX7A2L	2	42560686	42652228	0.311	rs10175871	3.8	rs6704819	0.104904	4.93	-0.424	486	1	top1	0.1	7.5e-05	-0.424	0.672	1	0.941075
Fusiform thickness	No	Whole_Blood	CPA5	7	129984630	130008571	0.5812	rs11763643	-3.68	rs11761888	0.424987	12.79	0.929	367	13	lasso	0.48	2.1e-54	0.91008	0.36278	1	0.844596
Fusiform thickness	No	Whole_Blood	CPAMD8	19	17003758	17137625	0.2524	rs12983375	4.38	rs1457091	0.131505	7.05	-0.709	416	21	enet	0.17	1.2e-16	-0.2291	0.818788	1	0.97063
Fusiform thickness	No	Liver	CPB2-AS1	13	46626941	46687467	0.346	rs4297597	-2.57	rs17600984	0.21343	5.97	-0.182	520	1	top1	0.21	1.3e-09	-0.182	0.8556	1	0.968545
Fusiform thickness	No	Brain_Cortex	CPB2-AS1	13	46626941	46687467	0.634	rs4297597	-2.57	rs17600984	0.530434	8.48	-0.182	519	6	lasso	0.57	1.9e-26	-0.145142	0.8846	1	0.984763
Fusiform thickness	No	Liver	CPE	4	166282346	166419472	0.2569	rs17172935	2.57	rs1550270	0.046425	4.17	-0.36	449	47	enet	0.17	8.4e-08	-0.0302	0.97594	1	0.995237
Fusiform thickness	No	Brain_Cortex	CPEB1	15	83211951	83317612	0.19	rs6603031	2.98	rs1256430	-0.003483	3.98	-1.325	213	213	blup	0.047	0.0068	-1.524	0.1275	1	0.714903
Fusiform thickness	No	Whole_Blood	CPEB2	4	15004298	15071777	0.1127	rs6837615	2.27	rs10516283	0.0322	-4.41	2.165	489	489	blup	0.033	0.0003	-1.4216	0.155137	1	0.731022
Fusiform thickness	No	Whole_Blood	CPEB4	5	173315283	173388979	0.1584	rs7710739	3.33	rs791357	0.000472	4.45	0.445	634	634	blup	0.024	0.0017	0.4292	0.668	1	0.933454
Fusiform thickness	No	Whole_Blood	CPED1	7	120628731	120937498	0.1666	rs7791809	2.52	rs1981711	0.071757	-5.67	-0.103	352	30	enet	0.099	3.9e-10	1.42107	0.1553	1	0.731022
Fusiform thickness	No	Liver	CPLX1	4	778745	819986	0.2373	rs3733343	4.07	rs10004297	0.107463	-4.5	-0.437	398	21	enet	0.12	5.7e-06	-0.5678	0.57014	1	0.907427
Fusiform thickness	No	Liver	CPNE1	20	34213953	34252681	0.326	rs8118743	-3.05	rs6060578	0.258558	-6.5	-0.324	299	1	top1	0.26	1.4e-11	0.324	0.74594	1	0.950023
Fusiform thickness	No	Brain_Cortex	CPNE1	20	34213953	34252681	0.454	rs8118743	-3.05	rs6060578	0.351691	-7.55	-0.324	299	11	lasso	0.39	3.3e-16	0.535	0.5927	1	0.934589
Fusiform thickness	No	Whole_Blood	CPNE1	20	34213953	34252681	0.599	rs8118743	-3.05	rs13038622	0.559838	-14.92	-0.368	299	7	lasso	0.59	8.2e-74	0.40541	0.685177	1	0.939137
Fusiform thickness	No	Whole_Blood	CPNE2	16	57126449	57181878	0.2001	rs4784690	2.7	rs16966632	0.126217	7.21	-0.164	519	1	top1	0.13	1.3e-12	-0.164	0.869731	1	0.978179
Fusiform thickness	No	Liver	CPNE7	16	89642176	89663654	0.3401	rs8060502	3.32	rs1805008	-0.00394	-3.98	0.727	459	459	blup	0.086	0.00015	-0.57763	0.563516	1	0.907427
Fusiform thickness	No	Brain_Cortex	CPNE8	12	39040624	39301232	0.1149	rs10876723	-3.19	rs6580894	0.0654	3.63	0.764	343	1	top1	0.065	0.0016	0.764	0.444867	1	0.887816
Fusiform thickness	No	Whole_Blood	CPPED1	16	12756919	12897874	0.2047	rs9930778	-3.27	rs11866435	0.060398	5.49	0.791	680	1	top1	0.06	1.1e-06	0.791	0.428944	1	0.863839
Fusiform thickness	No	Whole_Blood	CPQ	8	97657455	98161882	0.1706	rs2640820	-3.29	rs7844514	0.027371	4.26	-1.663	405	1	top1	0.027	0.00084	-1.663	0.09631	1	0.673723
Fusiform thickness	No	Brain_Cortex	CPS1	2	211342406	211543831	0.2194	rs7563494	-3.06	rs3770685	0.056758	-4.64	1.173	346	6	lasso	0.096	0.00015	-1.26752	0.205	1	0.794757
Fusiform thickness	No	Liver	CPSF1	8	145618458	145634753	0.7681	rs2958492	-2.73	rs2272663	0.581871	-9.74	0.891	185	20	enet	0.66	6.8e-37	-1.2271	0.219797	1	0.772893
Fusiform thickness	No	Brain_Cortex	CPSF1	8	145618458	145634753	0.802	rs2958492	-2.73	rs35817095	0.5936	-9	1.278	184	28	enet	0.61	5e-29	-1.30163	0.19304	1	0.780153
Fusiform thickness	No	Whole_Blood	CPSF1	8	145618458	145634753	0.7867	rs2958492	-2.73	rs2977834	0.587517	-14.94	1.342	186	19	enet	0.65	1.2e-84	-1.25365	0.20997	1	0.77425
Fusiform thickness	No	Brain_Cortex	CPSF1P1	22	32665654	32669097	0.2783	rs12628631	2.82	rs7287853	0.055341	-4.09	-1.554	590	3	lasso	0.077	0.00064	1.2757	0.202	1	0.790981
Fusiform thickness	No	Whole_Blood	CPSF2	14	92588281	92630755	0.2861	rs17127551	-3.03	rs3814833	0.142729	-7.38	-1.342	526	39	enet	0.17	4e-17	0.7868	0.431415	1	0.865138
Fusiform thickness	No	Brain_Cortex	CPSF4	7	99036545	99054994	0.2094	rs219796	-3.82	rs2072181	0.06841	3.96	0.214	319	18	enet	0.074	0.00083	2.04859	0.0405	1	0.576854
Fusiform thickness	No	Whole_Blood	CPSF7	11	61170121	61197503	0.1659	rs174535	-4.26	rs11230706	0.00626	-3.66	-0.704	374	6	lasso	0.024	0.0017	-0.65945	0.51	1	0.889164
Fusiform thickness	No	Liver	CPT1B	22	51007290	51017096	0.382	rs5771040	3.74	rs3213445	0.121268	-5.28	-0.592	296	24	enet	0.18	4.5e-08	0.9636	0.335267	1	0.833114
Fusiform thickness	No	Brain_Cortex	CPT1B	22	51007290	51017096	0.591	rs5771040	3.74	rs470117	0.162373	6.14	-0.741	295	9	lasso	0.4	1.8e-16	-0.6873	0.492	1	0.908031
Fusiform thickness	No	Whole_Blood	CPT1B	22	51007290	51017096	0.5215	rs5771040	3.74	rs1557503	0.251624	-10.02	-0.467	296	9	lasso	0.35	9.4e-37	-0.232744	0.815961	1	0.970197
Fusiform thickness	No	Whole_Blood	CPT2	1	53662101	53679770	0.095	rs1539500	-3.69	rs10888780	-0.000194	4.03	-1.497	492	12	enet	0.019	0.0043	-0.76336	0.445	1	0.867496
Fusiform thickness	No	Whole_Blood	CPVL	7	29034847	29235067	0.3308	rs2282907	2.83	rs245883	0.149984	8.4	0.673	694	22	enet	0.18	4.6e-18	-0.35087	0.72569	1	0.94652
Fusiform thickness	No	Liver	CPXM2	10	125465723	125699783	0.5749	rs10736932	-2.75	rs4329614	0.225	6.31	-0.582	596	1	top1	0.22	4.1e-10	-0.582	0.5606	1	0.906307
Fusiform thickness	No	Whole_Blood	CR1L	1	207818519	207911761	0.117	rs2745975	3.26	rs11118340	0.0408	-5.31	-0.463	427	1	top1	0.041	5.6e-05	0.463	0.643	1	0.929878
Fusiform thickness	No	Liver	CR848007.2	9	44051024	44069881	0.537	NA	NA	NA	NA	NA	NA	3	0	top1	0.48	3.2e-23	NA	NA	NA	NA
Fusiform thickness	No	Brain_Cortex	CR848007.2	9	44051024	44069881	0.1076	NA	NA	NA	NA	NA	NA	3	0	top1	0.059	0.0027	NA	NA	NA	NA
Fusiform thickness	No	Brain_Cortex	CRABP1	15	78632666	78640572	0.248	rs3784326	2.89	rs12593362	0.152758	-4.77	-0.256	393	1	top1	0.15	1.7e-06	0.256	0.79795	1	0.965414
Fusiform thickness	No	Whole_Blood	CRAT	9	131857089	131873468	0.2981	rs10819543	3.62	rs3118625	0.291234	-10.64	0.954	384	19	enet	0.32	8.8e-33	-0.96354	0.33527	1	0.832406
Fusiform thickness	No	Brain_Cortex	CRB1	1	197170592	197447585	0.1065	rs2284664	4.17	rs9633354	0.0312	-3.6	-0.258	260	260	blup	0.063	0.002	-0.99923	0.318	1	0.834884
Fusiform thickness	No	Whole_Blood	CRB2	9	126118449	126141032	0.0807	rs1778892	-2.55	rs1891640	0.015616	-4.22	1.47	348	10	enet	0.023	0.002	-1.18312	0.23676	1	0.791879
Fusiform thickness	No	Brain_Cortex	CRCP	7	65579591	65619555	0.2899	rs11766473	2.73	rs801191	0.015808	-4.12	-0.714	195	195	blup	0.16	6.3e-07	-0.162898	0.8706	1	0.982809
Fusiform thickness	No	Whole_Blood	CRCP	7	65579591	65619555	0.2874	rs11766473	2.73	rs7801282	0.324579	11.09	-1.26	196	1	top1	0.32	2.9e-33	-1.26	0.20767	1	0.77425
Fusiform thickness	No	Whole_Blood	CREB3L4	1	153940189	153946744	0.0407	rs7521047	2.67	rs10908578	0.0608	4.91	2.14	332	1	top1	0.061	1e-06	2.14	0.0324	1	0.542098
Fusiform thickness	No	Liver	CREG1	1	167498914	167523004	0.3742	rs1229378	2.77	rs3767445	-0.006589	-3.43	0.594	600	600	blup	0.024	0.032	-0.497526	0.619	1	0.915281
Fusiform thickness	No	Liver	CRELD2	22	50311815	50321188	0.216	rs17836662	3.39	rs9616204	0.106952	4.38	-0.51	428	1	top1	0.11	2.3e-05	-0.51	0.610051	1	0.911273
Fusiform thickness	No	Whole_Blood	CRELD2	22	50311815	50321188	0.2439	rs17836662	3.39	rs9616380	0.225666	9.31	-0.392	429	1	top1	0.23	2.5e-22	-0.392	0.695058	1	0.940678
Fusiform thickness	No	Whole_Blood	CREM	10	35415719	35501886	0.0812	rs2492461	2.8	rs4007287	0.03779	-5.51	-0.689	304	12	enet	0.061	1.1e-06	0.724	0.469085	1	0.874241
Fusiform thickness	No	Liver	CRHR1-IT1	17	43697694	43725582	0.0948	rs17689918	5.66	rs17631676	0.007839	-3.33	4.505	93	93	blup	0.034	0.013	-4.2144	2.5e-05	0.070375	0.00541346
Fusiform thickness	No	Brain_Cortex	CRHR1-IT1	17	43697694	43725582	0.435	rs17689918	5.66	rs17689471	0.471143	8.15	5.602	93	5	lasso	0.49	2.5e-21	5.6106	2.02e-08	7.88608e-05	1.74899e-05
Fusiform thickness	No	Whole_Blood	CRHR1-IT1	17	43697694	43725582	0.317	rs17689918	5.66	rs17689471	0.426	12.69	5.602	93	4	lasso	0.43	6.8e-47	5.59113	2.26e-08	0.000131216	3.28039e-05
Fusiform thickness	No	Brain_Cortex	CRHR2	7	30692200	30728900	0.2582	rs10226867	3.08	rs4722999	0.133391	5.31	0.642	475	4	lasso	0.17	3.6e-07	0.478925	0.632	1	0.937435
Fusiform thickness	No	Whole_Blood	CRIM1	2	36583069	36778278	0.097	rs3770781	3.62	rs3770947	0.0019	-3.79	-0.237	685	685	blup	0.012	0.018	1.19796	0.231	1	0.791194
Fusiform thickness	No	Liver	CRIPAK	4	1385340	1389780	0.5313	rs3733343	4.07	rs13142985	0.042065	-4.15	-0.025	348	348	blup	0.061	0.0013	-0.6477	0.51716	1	0.89869
Fusiform thickness	No	Brain_Cortex	CRIPAK	4	1385340	1389780	0.2478	rs3733343	4.07	rs13142985	0.02736	-3.97	-0.025	348	348	blup	0.064	0.0018	0.39344	0.69399	1	0.944798
Fusiform thickness	No	Whole_Blood	CRIPAK	4	1385340	1389780	0.494	rs3733343	4.07	rs10024529	0.266	9.93	0.469	349	32	enet	0.42	2.7e-45	0.9766	0.328763	1	0.832406
Fusiform thickness	No	Brain_Cortex	CRIPT	2	46844290	46852881	0.5084	rs13423726	-3.18	rs12105006	0.264864	6.53	-0.745	666	8	lasso	0.32	4e-13	-0.48595	0.627	1	0.935768
Fusiform thickness	No	Whole_Blood	CRIPT	2	46844290	46852881	0.192	rs13423726	-3.18	rs3087822	0.108	7.1	-0.104	666	1	top1	0.11	6.4e-11	-0.104	0.917	1	0.986873
Fusiform thickness	No	Whole_Blood	CRISP2	6	49660073	49681274	0.1916	rs1324528	-3.01	rs7746868	0.0264	-5.55	-1.128	348	24	enet	0.093	1.3e-09	-0.4378	0.661552	1	0.933454
Fusiform thickness	No	Whole_Blood	CRISP3	6	49695097	49712150	0.2086	rs1324528	-3.01	rs3799678	0.0883	-5.93	-1.528	354	354	blup	0.1	3e-10	0.8809	0.378356	1	0.847833
Fusiform thickness	No	Whole_Blood	CRISPLD2	16	84853590	84954374	0.1812	rs12923106	-2.95	rs8057431	0.071774	-5.33	-1.061	783	38	enet	0.11	6.7e-11	1.22039	0.222318	1	0.785145
Fusiform thickness	No	Liver	CRK	17	1323983	1366456	0.3436	rs12602332	-3.17	rs1532976	0.014242	3.77	-0.913	432	7	lasso	0.048	0.004	-1.2677	0.205	1	0.771397
Fusiform thickness	No	Brain_Cortex	CRK	17	1323983	1366456	0.3151	rs12602332	-3.17	rs8072859	-0.005275	3.5	-0.141	432	432	blup	0.009	0.14	-1.55894	0.119	1	0.710895
Fusiform thickness	No	Brain_Cortex	CRLF3	17	29096406	29151794	0.4408	rs35958868	-3.54	rs8082537	0.120627	-4.47	-0.454	276	1	top1	0.12	2.2e-05	0.454	0.65	1	0.938881
Fusiform thickness	No	Whole_Blood	CRLF3	17	29096406	29151794	0.0983	rs35958868	-3.54	rs170052	0.0485	-5.81	-0.509	277	8	enet	0.051	6.9e-06	0.42253	0.673	1	0.933454
Fusiform thickness	No	Liver	CRLS1	20	5986736	6020699	0.3968	rs183535	2.79	rs6085347	0.205684	-5.83	-0.336	606	1	top1	0.21	2.7e-09	0.336	0.73687	1	0.946493
Fusiform thickness	No	Whole_Blood	CRLS1	20	5986736	6020699	0.1652	rs183535	2.79	rs6117293	-0.002008	4.37	0.471	606	606	blup	0.047	1.8e-05	0.02727	0.978243	1	0.995736
Fusiform thickness	No	Liver	CRMP1	4	5749811	5894785	0.4608	rs6446401	-2.63	rs881686	0.153899	-5.2	0.965	760	1	top1	0.15	3.5e-07	-0.965	0.33454	1	0.832653
Fusiform thickness	No	Liver	CROCC	1	17066768	17299474	0.1947	rs11587313	-2.94	rs6691985	0.203288	5.74	1.038	279	1	top1	0.2	3.3e-09	1.038	0.299	1	0.80694
Fusiform thickness	No	Brain_Cortex	CROCC	1	17066768	17299474	0.1869	rs11587313	-2.94	rs6691985	0.0981	4.87	1.038	279	1	top1	0.098	0.00013	1.038	0.299	1	0.829393
Fusiform thickness	No	Whole_Blood	CROCC	1	17066768	17299474	0.3242	rs11587313	-2.94	rs6691985	0.21	9.09	1.038	279	1	top1	0.21	1.1e-20	1.038	0.299	1	0.828241
Fusiform thickness	No	Liver	CROCCP2	1	16944751	16961054	0.4855	rs11587313	-2.94	rs7537985	0.016114	4.09	1.44	263	263	blup	0.15	4.3e-07	-0.340537	0.733	1	0.946493
Fusiform thickness	No	Brain_Cortex	CROCCP2	1	16944751	16961054	0.2774	rs11587313	-2.94	rs156908	0.14	4.91	1.471	263	1	top1	0.14	4.7e-06	1.471	0.141	1	0.730579
Fusiform thickness	No	Whole_Blood	CROCCP2	1	16944751	16961054	0.5765	rs11587313	-2.94	rs696605	0.048	5.25	1.846	263	263	blup	0.14	7.6e-14	-1.03772	0.299	1	0.828241
Fusiform thickness	No	Whole_Blood	CRTAP	3	33155471	33189265	0.074	rs4465894	-3.04	rs12631761	0.0015	3.52	-2.843	365	365	blup	0.0053	0.087	-2.10423	0.035358	1	0.556902
Fusiform thickness	No	Whole_Blood	CRTC3	15	91073157	91188577	0.1042	rs3803563	3.44	rs1978150	0.00416	-3.87	0.745	445	445	blup	0.027	0.0009	-1.03662	0.29991	1	0.828785
Fusiform thickness	No	Whole_Blood	CRY1	12	107385142	107487607	0.0741	rs12099965	2.57	rs959926	-0.002716	3.46	0.746	411	411	blup	0.015	0.012	0.51178	0.608806	1	0.922927
Fusiform thickness	No	Whole_Blood	CRY2	11	45868669	45904798	0.1433	rs4540819	-3.95	rs6485644	0.0218	-4.35	0.193	384	384	blup	0.03	0.00051	0.09752	0.922	1	0.987641
Fusiform thickness	No	Liver	CRYAA	21	44589118	44592915	0.491	rs4919967	2.88	rs872331	0.1983	5.6	0.288	488	8	lasso	0.2	4.1e-09	0.9574	0.3384	1	0.833114
Fusiform thickness	No	Liver	CRYBB2	22	25615489	25627836	0.427	rs5752092	2.99	rs760555	0.096264	4.19	-0.245	453	44	enet	0.19	1.3e-08	-0.7294	0.465764	1	0.882878
Fusiform thickness	No	Brain_Cortex	CRYBB2	22	25615489	25627836	0.2623	rs5752092	2.99	rs19999	-0.002988	-3.33	2.398	452	452	blup	0.022	0.047	-0.8129	0.416	1	0.882022
Fusiform thickness	No	Brain_Cortex	CRYBB2P1	22	25844072	25916821	0.4607	rs2285200	-3.56	rs760554	0.235917	6.01	-0.29	515	6	lasso	0.28	2.5e-11	-0.3748	0.708	1	0.946262
Fusiform thickness	No	Liver	CRYBB3	22	25595817	25603330	0.38	rs5752092	2.99	rs2269672	0.191886	5.54	1.764	456	1	top1	0.19	1e-08	1.764	0.077732	1	0.626691
Fusiform thickness	No	Brain_Cortex	CRYBB3	22	25595817	25603330	0.3461	rs5752092	2.99	rs2269672	0.146362	4.65	1.764	455	1	top1	0.15	2.8e-06	1.764	0.0777	1	0.686929
Fusiform thickness	No	Liver	CRYL1	13	20977806	21099996	0.209	rs9315710	3.34	rs2772172	-0.00601	-3.54	1.673	501	30	enet	0.02	0.047	-0.27503	0.7833	1	0.957466
Fusiform thickness	No	Whole_Blood	CRYL1	13	20977806	21099996	0.164	rs9315710	3.34	rs7329649	0.033662	-4.9	-0.827	501	6	lasso	0.035	0.0002	1.02599	0.304894	1	0.832406
Fusiform thickness	No	Brain_Cortex	CRYZ	1	75171170	75198835	0.8526	rs4650280	-2.49	rs17617240	0.0012	-4.46	-1.411	383	26	lasso	0.35	1.7e-14	1.81772	0.0691	1	0.680748
Fusiform thickness	No	Whole_Blood	CRYZ	1	75171170	75198835	0.6512	rs4650280	-2.49	rs10874274	0.274	10.82	0.41	383	8	lasso	0.45	1.5e-49	0.92451	0.355	1	0.841278
Fusiform thickness	No	Liver	CSDC2	22	41956767	41973745	0.171	rs4822075	-2.64	rs4822021	0.041319	3.61	-2.104	305	10	enet	0.044	0.0053	-1.8501	0.064299	1	0.613633
Fusiform thickness	No	Brain_Cortex	CSDC2	22	41956767	41973745	0.3254	rs4822075	-2.64	rs4820443	0.331575	6.96	-0.887	305	1	top1	0.33	1.7e-13	-0.887	0.375	1	0.857697
Fusiform thickness	No	Liver	CSE1L	20	47662849	47713489	0.5783	rs6012558	-3.74	rs1983639	0.199555	-6.29	-2.935	477	46	enet	0.3	9.9e-14	2.50256	0.01233	1	0.353282
Fusiform thickness	No	Brain_Cortex	CSGALNACT1	8	19261672	19615540	0.6155	rs12549679	-4.03	rs4379462	0.3889	7.79	1.014	673	9	lasso	0.44	9.8e-19	0.61653	0.53755	1	0.924497
Fusiform thickness	No	Whole_Blood	CSGALNACT1	8	19261672	19615540	0.5715	rs12549679	-4.03	rs1492636	0.321254	-10.94	0.715	673	9	lasso	0.37	2.1e-39	0.30233	0.7624	1	0.955427
Fusiform thickness	No	Liver	CSGALNACT2	10	43633934	43680756	0.4099	rs3026762	2.4	rs2257767	0.0725	4.78	-0.12	391	391	blup	0.15	5.6e-07	-0.8931	0.3718	1	0.850908
Fusiform thickness	No	Brain_Cortex	CSGALNACT2	10	43633934	43680756	0.518	rs3026762	2.4	rs2257767	0.459968	8.07	-0.12	391	1	top1	0.46	9.8e-20	-0.12	0.90448	1	0.986354
Fusiform thickness	No	Whole_Blood	CSNK1D	17	80200543	80231607	0.1583	rs7406220	-3.37	rs11575031	0.0402	-5.19	2.776	315	25	enet	0.084	9.3e-09	-1.76157	0.0781	1	0.645019
Fusiform thickness	No	Liver	CSNK1E	22	38686697	38794527	0.268	rs2076370	-4.4	rs2076116	0.096782	-3.95	0.151	365	1	top1	0.097	5.7e-05	-0.151	0.879976	1	0.975904
Fusiform thickness	No	Whole_Blood	CSNK1G1	15	64457716	64648442	0.1416	rs11639281	-2.79	rs4776447	0.105368	6.54	0.185	295	1	top1	0.11	1.1e-10	0.185	0.85323	1	0.978179
Fusiform thickness	No	Liver	CSNK1G3	5	122847793	122952739	0.1223	rs13163506	-2.47	rs2052485	0.077191	-4.67	-0.479	478	1	top1	0.077	0.00031	0.479	0.63194	1	0.919683
Fusiform thickness	No	Whole_Blood	CSNK2A1	20	459116	524465	0.1111	rs502522	3.17	rs150208	0.024274	4.21	1.815	647	1	top1	0.024	0.0016	1.815	0.069524	1	0.641133
Fusiform thickness	No	Brain_Cortex	CSRP2	12	77252495	77272840	0.2992	rs771632	-2.71	rs11116780	0.00443	-4.05	0.272	470	5	lasso	0.072	0.00096	0.3685	0.712513	1	0.947753
Fusiform thickness	No	Whole_Blood	CST3	20	23608534	23619110	0.1449	rs8615	2.55	rs35610040	0.076505	-6.79	-0.588	550	14	enet	0.096	6.9e-10	0.3426	0.731902	1	0.947897
Fusiform thickness	No	Whole_Blood	CST7	20	24929866	24940564	0.6379	rs914305	2.62	rs227635	0.245237	-9.89	2.161	479	479	blup	0.3	6.6e-30	-2.54282	0.010996	1	0.373094
Fusiform thickness	No	Liver	CSTA	3	122044091	122060819	0.2597	rs1877378	3.06	rs1512048	0.0528	3.67	0.472	473	1	top1	0.053	0.0026	0.472	0.636927	1	0.92042
Fusiform thickness	No	Brain_Cortex	CSTB	21	45192393	45196326	0.31	rs17175686	2.38	rs3761385	0.031312	-4.1	1.015	452	1	top1	0.031	0.022	-1.015	0.31011	1	0.829393
Fusiform thickness	No	Whole_Blood	CSTB	21	45192393	45196326	0.3798	rs17175686	2.38	rs2329577	0.227667	-9.61	-0.333	452	42	enet	0.3	2e-30	0.74534	0.4561	1	0.872388
Fusiform thickness	No	Brain_Cortex	CTA-150C2.13	22	39317232	39320713	0.4069	rs2267390	-3.51	rs132500	0.300241	-6.44	1.296	395	1	top1	0.3	3.7e-12	-1.296	0.195	1	0.7816
Fusiform thickness	No	Whole_Blood	CTA-211A9.5	22	27089644	27176170	0.3068	rs763105	3.47	rs4820700	0.015269	-4.77	2.28	883	28	enet	0.07	1.5e-07	-0.958831	0.337644	1	0.832406
Fusiform thickness	No	Brain_Cortex	CTA-212D2.2	6	135376171	135381688	0.388	rs1406811	-2.98	rs2150681	0.330205	-6.87	-1.557	368	1	top1	0.33	1.9e-13	1.557	0.11947	1	0.710895
Fusiform thickness	No	Liver	CTA-217C2.1	22	45528901	45559662	0.39	rs5765930	-3.83	rs9626637	0.09763	-4.75	0.867	659	1	top1	0.098	5.3e-05	-0.867	0.385942	1	0.853566
Fusiform thickness	No	Brain_Cortex	CTA-217C2.1	22	45528901	45559662	0.2783	rs5765930	-3.83	rs1058033	0.042642	-4.17	-0.027	659	10	enet	0.062	0.0021	0.5032	0.615	1	0.935768
Fusiform thickness	No	Whole_Blood	CTA-217C2.1	22	45528901	45559662	0.4971	rs5765930	-3.83	rs547698	0.25528	-9.83	-0.554	659	25	enet	0.31	8.1e-32	0.312949	0.75432	1	0.954601
Fusiform thickness	No	Liver	CTA-217C2.2	22	45551420	45551892	0.481	rs5765930	-3.83	rs41467347	-0.000865	3.81	-0.473	664	16	lasso	0.077	0.00033	-1.2496	0.211454	1	0.771397
Fusiform thickness	No	Brain_Cortex	CTA-29F11.1	22	47157791	47158460	0.4792	rs801643	-3.03	rs12389	0.507293	-8.29	-2.634	571	1	top1	0.51	2.1e-22	2.634	0.00844	1	0.345839
Fusiform thickness	No	Whole_Blood	CTA-331P3.1	6	110799110	110800639	0.2281	rs9400393	3.46	rs9386904	0.0625	-6.15	-0.702	389	6	lasso	0.09	2.5e-09	-0.1755	0.860704	1	0.978179
Fusiform thickness	No	Whole_Blood	CTA-363E6.6	16	19488238	19499221	0.0922	rs10852224	3.57	rs2040638	0.006185	-4.68	1.399	460	3	lasso	0.024	0.0016	-1.64684	0.099591	1	0.674332
Fusiform thickness	No	Whole_Blood	CTA-384D8.35	22	50980734	50981078	0.1224	rs5771040	3.74	rs17001608	0.050667	-5.35	0.889	310	3	lasso	0.068	2.2e-07	-0.976563	0.328786	1	0.832406
Fusiform thickness	No	Whole_Blood	CTA-384D8.36	22	50962854	50963209	0.4005	rs5771040	3.74	rs5770871	0.195505	-9.32	-0.085	321	5	lasso	0.27	1.1e-26	-0.382935	0.701768	1	0.943209
Fusiform thickness	No	Liver	CTA-390C10.10	22	25872185	25875938	0.381	rs2285200	-3.56	rs7285549	0.180367	-5.39	-0.236	520	1	top1	0.18	3e-08	0.236	0.813433	1	0.963478
Fusiform thickness	No	Brain_Cortex	CTA-390C10.10	22	25872185	25875938	0.4757	rs2285200	-3.56	rs7285549	0.186331	-5.47	-0.236	518	7	lasso	0.22	5.1e-09	0.0675	0.946	1	0.992525
Fusiform thickness	No	Whole_Blood	CTA-390C10.10	22	25872185	25875938	0.4169	rs2285200	-3.56	rs6004658	0.257639	-9.82	-0.722	520	1	top1	0.26	1e-25	0.722	0.470294	1	0.874241
Fusiform thickness	No	Whole_Blood	CTA-407F11.6	22	26043228	26045199	0.1317	rs9613101	-3.61	rs16980542	0.011143	-4.18	-1.403	578	26	enet	0.038	9.6e-05	1.6916	0.090722	1	0.67271
Fusiform thickness	No	Brain_Cortex	CTA-445C9.14	22	26908503	26910534	0.2796	rs9613101	-3.61	rs134144	0.189101	-5.56	-1.948	774	1	top1	0.19	8.2e-08	1.948	0.0514	1	0.617433
Fusiform thickness	No	Liver	CTA-445C9.15	22	26917949	26921002	0.653	rs9613101	-3.61	rs4275	0.476885	8.7	-0.105	782	9	lasso	0.48	2e-23	-0.2421	0.808666	1	0.963478
Fusiform thickness	No	Brain_Cortex	CTA-445C9.15	22	26917949	26921002	0.8341	rs9613101	-3.61	rs4275	0.741442	10.08	-0.105	782	3	lasso	0.75	1.3e-42	-0.1718	0.864	1	0.98104
Fusiform thickness	No	Whole_Blood	CTA-445C9.15	22	26917949	26921002	0.7302	rs9613101	-3.61	rs4275	0.563521	14.39	-0.105	782	17	lasso	0.58	4.3e-71	-0.229689	0.818333	1	0.97063
Fusiform thickness	No	Brain_Cortex	CTA-85E5.10	22	30404731	30476162	0.2072	rs2267158	-2.63	rs140145	0.00074	-3.72	-0.317	411	411	blup	0.024	0.041	1.1525	0.249	1	0.815517
Fusiform thickness	No	Brain_Cortex	CTA-929C8.8	22	27727748	27775226	0.466	rs16985013	3.8	rs8135866	-0.001122	4.2	-1.842	940	940	blup	0.086	0.00034	-0.0422	0.966	1	0.995571
Fusiform thickness	No	Whole_Blood	CTA-963H5.5	22	31049864	31050801	0.2856	rs2240430	3.22	rs7288635	0.206013	-8.99	0.861	451	1	top1	0.21	2.5e-20	-0.861	0.389238	1	0.852144
Fusiform thickness	No	Whole_Blood	CTA-989H11.1	22	42674194	42674852	0.0853	rs4822075	-2.64	rs135106	-0.002696	-3.28	-0.749	392	392	blup	0.022	0.0024	-1.70184	0.088785	1	0.667728
Fusiform thickness	No	Liver	CTAGE3P	13	52482354	52484757	0.115	rs9535779	2.45	rs9536048	0.02924	-4.19	0.714	355	1	top1	0.029	0.02	-0.714	0.4752	1	0.887665
Fusiform thickness	No	Brain_Cortex	CTB-109A12.1	5	156789623	156887026	0.3425	rs1036199	-2.63	rs11466815	0.063305	4.86	-0.048	522	34	enet	0.14	3.5e-06	0.20908	0.834	1	0.973083
Fusiform thickness	No	Whole_Blood	CTB-109A12.1	5	156789623	156887026	0.1344	rs1036199	-2.63	rs3734034	0.056717	4.79	0.186	522	6	lasso	0.058	1.7e-06	0.1519	0.879	1	0.978179
Fusiform thickness	No	Brain_Cortex	CTB-113D17.1	7	29019583	29052983	0.4292	rs6974893	-3.06	rs2018683	0.034307	-4.83	1.333	706	706	blup	0.14	5.7e-06	-0.096561	0.9231	1	0.988963
Fusiform thickness	No	Brain_Cortex	CTB-113P19.4	5	151031836	151035010	0.5956	rs13360326	-2.4	rs357629	0.389872	7.65	-0.964	573	12	lasso	0.46	1.2e-19	-1.05116	0.293	1	0.8284
Fusiform thickness	No	Whole_Blood	CTB-119C2.1	7	26213153	26214565	0.1337	rs2525762	3.54	rs2040786	0.072844	-5.38	-0.492	531	1	top1	0.073	8.7e-08	0.492	0.62272	1	0.926579
Fusiform thickness	No	Brain_Cortex	CTB-12O2.1	5	151329132	151650009	0.2403	rs17742766	2.71	rs2964584	0.110768	4.49	0.332	530	14	enet	0.12	1.8e-05	0.37874	0.705	1	0.94549
Fusiform thickness	No	Whole_Blood	CTB-167B5.2	7	87900207	87903065	0.1249	rs2718293	-2.27	rs9655959	0.106953	-6.45	1.085	369	1	top1	0.11	7.7e-11	-1.085	0.27792	1	0.81725
Fusiform thickness	No	Brain_Cortex	CTB-175P5.4	19	23582035	23598877	0.284	rs4932737	-2.37	rs621906	0.252162	5.96	-0.3	240	1	top1	0.25	3.3e-10	-0.3	0.764177	1	0.960468
Fusiform thickness	No	Whole_Blood	CTB-27N1.1	5	169618583	169626145	0.3025	rs315745	-2.84	rs3789184	0.124105	-6.94	0.045	757	1	top1	0.12	2.1e-12	-0.045	0.964	1	0.992131
Fusiform thickness	No	Whole_Blood	CTB-31N19.3	16	21638063	21638723	0.2643	rs9929374	-2.39	rs226005	0.135788	7.86	1.092	174	4	lasso	0.19	2.7e-18	1.1294	0.25873	1	0.805342
Fusiform thickness	No	Liver	CTB-36H16.2	5	122168051	122170228	0.0916	rs10519704	-2.84	rs2407401	0.084175	-4.47	-1.23	446	4	lasso	0.095	6.9e-05	1.2057	0.22794	1	0.775158
Fusiform thickness	No	Liver	CTB-36O1.7	5	134258993	134259739	0.2065	rs1476097	3.39	rs779563	-0.00145	-3.62	-0.547	361	361	blup	0.031	0.017	-0.3096	0.75684	1	0.951176
Fusiform thickness	No	Whole_Blood	CTB-37A13.1	5	169199970	169206369	0.1513	rs315745	-2.84	rs12520941	0.007691	4.52	-2.035	606	20	enet	0.036	0.00016	-1.3208	0.187	1	0.758385
Fusiform thickness	No	Whole_Blood	CTB-41I6.2	17	8870840	8880312	0.1338	rs1009675	2.41	rs585407	0.0935	6.04	-1.331	475	1	top1	0.094	1.2e-09	-1.331	0.183	1	0.75807
Fusiform thickness	No	Liver	CTB-43E15.2	5	173116462	173132852	0.2654	rs7710739	3.33	rs703724	0.268111	6.51	-0.845	591	1	top1	0.27	5.1e-12	-0.845	0.39811	1	0.857762
Fusiform thickness	No	Liver	CTB-43E15.3	5	173134617	173173214	0.4184	rs7710739	3.33	rs703724	0.228576	6.03	-0.845	611	1	top1	0.23	2.8e-10	-0.845	0.39811	1	0.857762
Fusiform thickness	No	Liver	CTB-50L17.9	19	4454791	4455217	0.362	rs8102933	2.99	rs34080966	0.157463	-5.58	-0.216	393	1	top1	0.16	2.5e-07	0.216	0.82899	1	0.966475
Fusiform thickness	No	Brain_Cortex	CTB-50L17.9	19	4454791	4455217	0.549	rs8102933	2.99	rs11085073	0.324845	-7.39	-0.422	393	4	lasso	0.35	2.3e-14	0.751939	0.452087	1	0.891388
Fusiform thickness	No	Whole_Blood	CTB-50L17.9	19	4454791	4455217	0.4129	rs8102933	2.99	rs34080966	0.347956	-11.4	-0.216	394	5	lasso	0.35	2.1e-36	0.34119	0.732958	1	0.948185
Fusiform thickness	No	Whole_Blood	CTB-55O6.12	19	14247991	14282079	0.1967	rs2607273	2.92	rs2007787	0.029993	-4.87	0.046	304	41	enet	0.077	3.8e-08	-0.65883	0.510003	1	0.889164
Fusiform thickness	No	Whole_Blood	CTB-75G16.1	17	34930301	34931164	0.1141	NA	NA	NA	NA	NA	NA	313	0	enet	0.0089	0.039	NA	NA	NA	NA
Fusiform thickness	No	Liver	CTB-75G16.3	17	34990527	34991156	0.2871	rs12450862	-3.47	rs11263774	0.101016	-4.49	-1.067	317	1	top1	0.1	3.9e-05	1.067	0.286	1	0.799527
Fusiform thickness	No	Brain_Cortex	CTB-75G16.3	17	34990527	34991156	0.3227	rs12450862	-3.47	rs11263774	0.194673	-5.78	-1.067	317	10	lasso	0.2	3.6e-08	1.60774	0.108	1	0.710711
Fusiform thickness	No	Liver	CTB-78F1.2	5	167148368	167156129	0.603	rs2337020	-2.99	rs10043275	0.320578	-7.05	0.042	498	7	lasso	0.37	9e-17	0.2984	0.76543	1	0.953533
Fusiform thickness	No	Whole_Blood	CTB-83J4.1	19	54728395	54728753	0.2069	rs595872	3.53	rs11084325	0.107542	-6.83	1.933	493	7	enet	0.13	1.1e-12	-1.68657	0.091685	1	0.673145
Fusiform thickness	No	Whole_Blood	CTB-83J4.2	19	55100906	55101752	0.1885	rs595872	3.53	rs16985743	0.124866	-7.32	-1.301	496	3	lasso	0.13	6e-13	1.22069	0.222203	1	0.785145
Fusiform thickness	No	Brain_Cortex	CTB-92J24.2	19	24110590	24112089	0.109	rs10425514	-4.28	rs10424416	0.049036	-3.95	-1.452	202	1	top1	0.049	0.0057	1.452	0.146502	1	0.730579
Fusiform thickness	No	Liver	CTBP1	4	1205236	1242925	0.1463	rs3733343	4.07	rs7695691	-0.006032	3.39	0.386	403	403	blup	0.029	0.021	0.5194	0.60349	1	0.910364
Fusiform thickness	No	Liver	CTBP1-AS2	4	1243088	1282079	0.409	rs3733343	4.07	rs2878539	0.325673	7.16	0.411	403	3	lasso	0.33	5.9e-15	0.5539	0.57965	1	0.907427
Fusiform thickness	No	Brain_Cortex	CTBP1-AS2	4	1243088	1282079	0.3155	rs3733343	4.07	rs6836158	0.01208	-3.73	0.032	403	403	blup	0.046	0.0071	0.289147	0.77247	1	0.960468
Fusiform thickness	No	Whole_Blood	CTBP1-AS2	4	1243088	1282079	0.2748	rs3733343	4.07	rs2878539	0.134	7.19	0.411	404	1	top1	0.13	2.5e-13	0.411	0.681073	1	0.937929
Fusiform thickness	No	Liver	CTBS	1	85015289	85040163	0.4659	rs7526798	3.63	rs2911602	0.174647	5.25	-1.507	544	1	top1	0.17	5.1e-08	-1.507	0.132	1	0.723264
Fusiform thickness	No	Whole_Blood	CTBS	1	85015289	85040163	0.1695	rs7526798	3.63	rs17540101	0.0166	-4.64	-1.107	544	8	lasso	0.02	0.0038	0.35474	0.723	1	0.94652
Fusiform thickness	No	Liver	CTC-228N24.3	5	127276118	127418864	0.3439	rs331067	-2.42	rs3749748	0.196725	-6.24	2.201	379	4	lasso	0.2	3.1e-09	-1.9812	0.04757	1	0.582142
Fusiform thickness	No	Brain_Cortex	CTC-228N24.3	5	127276118	127418864	0.3074	rs331067	-2.42	rs1013375	-0.006598	3.5	0.208	379	20	enet	0.11	7.2e-05	-1.57855	0.114	1	0.710895
Fusiform thickness	No	Whole_Blood	CTC-228N24.3	5	127276118	127418864	0.1617	rs331067	-2.42	rs3749748	0.102287	-6.55	2.201	379	1	top1	0.1	2e-10	-2.201	0.0277	1	0.515469
Fusiform thickness	No	Brain_Cortex	CTC-232P5.1	19	5978414	6020374	0.351	rs1613070	-3.11	rs11085154	0.152906	5.31	-0.788	382	7	lasso	0.17	3e-07	-0.326906	0.743739	1	0.952238
Fusiform thickness	No	Whole_Blood	CTC-236F12.4	5	55753622	55777596	0.103	rs16886556	3.33	rs287276	0.050828	5.33	0.341	546	6	enet	0.06	1.2e-06	0.3945	0.693	1	0.940678
Fusiform thickness	No	Liver	CTC-241F20.3	19	48758932	48761456	0.364	rs296381	3.06	rs16981882	0.172356	-5.31	0.946	518	1	top1	0.17	6.3e-08	-0.946	0.34415	1	0.833114
Fusiform thickness	No	Whole_Blood	CTC-241F20.3	19	48758932	48761456	0.2385	rs296381	3.06	rs16981882	0.159189	-7.87	0.946	520	12	enet	0.16	3.8e-16	-1.07477	0.282476	1	0.822495
Fusiform thickness	No	Whole_Blood	CTC-251D13.1	5	150889014	150892330	0.1511	rs7706092	2.73	rs17717506	0.059073	4.72	-2.13	635	3	lasso	0.063	6.5e-07	-1.7885	0.0737	1	0.641133
Fusiform thickness	No	Whole_Blood	CTC-281F24.1	17	6556792	6558328	0.3101	rs14309	3.35	rs218663	0.217	9.04	1.025	568	1	top1	0.22	1.8e-21	1.025	0.305	1	0.832406
Fusiform thickness	No	Liver	CTC-297N7.8	17	10575791	10579323	0.4978	rs9904211	-3.28	rs8075503	0.377802	7.9	-3.237	514	7	enet	0.38	1.8e-17	-3.2236	0.00127	1	0.105149
Fusiform thickness	No	Brain_Cortex	CTC-297N7.8	17	10575791	10579323	0.4055	rs9904211	-3.28	rs9904211	0.338126	6.85	-3.278	514	1	top1	0.34	8.5e-14	-3.278	0.00105	1	0.117789
Fusiform thickness	No	Whole_Blood	CTC-297N7.8	17	10575791	10579323	0.1088	rs9904211	-3.28	rs9904211	0.0772	6.04	-3.278	514	1	top1	0.077	3.6e-08	-3.278	0.00105	1	0.117237
Fusiform thickness	No	Whole_Blood	CTC-301O7.4	19	49834874	49843507	0.1437	rs4802550	3.25	rs354022	0.029148	-5.51	0.138	375	6	lasso	0.076	4.3e-08	-0.4952	0.620458	1	0.925899
Fusiform thickness	No	Whole_Blood	CTC-312O10.2	19	6898310	6898697	0.2367	rs1053377	-3.64	rs445817	0.11328	-6.53	-1.09	435	3	lasso	0.19	6.9e-19	0.36007	0.718792	1	0.945885
Fusiform thickness	No	Liver	CTC-325H20.2	19	9455460	9456574	0.155	rs8100137	3.27	rs10408485	0.025116	4.15	1.538	400	400	blup	0.051	0.0031	1.71175	0.08694	1	0.652017
Fusiform thickness	No	Brain_Cortex	CTC-325H20.2	19	9455460	9456574	0.212	rs8100137	3.27	rs1978435	0.12035	4.63	1.278	400	14	lasso	0.12	2.1e-05	1.85915	0.063005	1	0.664707
Fusiform thickness	No	Liver	CTC-329D1.2	5	139750476	139780952	0.2077	rs433187	-3.1	rs250424	0.080752	-4.55	-0.902	313	3	lasso	0.096	6.1e-05	0.1494	0.88127	1	0.975904
Fusiform thickness	No	Brain_Cortex	CTC-344H19.4	19	46530912	46533419	0.377	rs7257956	3.34	rs11083794	0.249675	5.85	1.77	414	2	lasso	0.28	1.7e-11	1.79888	0.072038	1	0.681143
Fusiform thickness	No	Whole_Blood	CTC-349C3.1	5	134368970	134686512	0.156	rs34125601	-2.85	rs2292011	-0.001934	-3.77	1.132	399	29	enet	0.015	0.0097	-2.9583	0.00309	1	0.221488
Fusiform thickness	No	Whole_Blood	CTC-360G5.6	19	39360901	39364403	0.1702	rs8102889	-2.67	rs1529713	0.087888	6.51	-0.397	400	3	lasso	0.12	1.9e-12	0.60544	0.544886	1	0.902826
Fusiform thickness	No	Liver	CTC-360G5.9	19	39425976	39429272	0.467	rs8102889	-2.67	rs8113389	0.1225	5.36	-1.516	399	22	enet	0.19	8.2e-09	-0.84822	0.39631	1	0.857762
Fusiform thickness	No	Brain_Cortex	CTC-360G5.9	19	39425976	39429272	0.249	rs8102889	-2.67	rs11083489	0.182201	5.03	-1.606	398	1	top1	0.18	1.5e-07	-1.606	0.108274	1	0.710711
Fusiform thickness	No	Brain_Cortex	CTC-367J11.1	5	149855094	149864862	0.3431	rs9324665	-2.67	rs3846703	0.222205	5.88	-1.695	487	1	top1	0.22	4.7e-09	-1.695	0.0901	1	0.695608
Fusiform thickness	No	Brain_Cortex	CTC-444N24.6	19	57778588	57791702	0.405	rs11878316	-2.11	rs10410956	0.192662	5.62	-0.953	507	9	lasso	0.3	2.4e-12	0.485601	0.62725	1	0.935768
Fusiform thickness	No	Whole_Blood	CTC-444N24.6	19	57778588	57791702	0.1489	rs11878316	-2.11	rs7247503	0.021523	-4.56	-0.789	507	507	blup	0.034	0.00022	1.06109	0.28865	1	0.825313
Fusiform thickness	No	Brain_Cortex	CTC-457E21.3	19	22779059	22786352	0.394	rs11668951	-2.82	rs16999362	0.047838	4.41	0.67	306	33	enet	0.24	1.3e-09	0.615806	0.538022	1	0.924497
Fusiform thickness	No	Whole_Blood	CTC-457L16.2	17	19044330	19047002	0.1668	rs9903337	3.27	rs12602286	0.037	-5.06	0.401	220	220	blup	0.06	1.2e-06	-0.78264	0.434	1	0.865138
Fusiform thickness	No	Liver	CTC-459F4.1	19	28248092	28251757	0.607	rs10411777	2.63	rs4239564	0.352817	7.75	0.599	279	25	enet	0.41	3.3e-19	0.42953	0.66754	1	0.931644
Fusiform thickness	No	Brain_Cortex	CTC-459F4.1	19	28248092	28251757	0.812	rs10411777	2.63	rs4239564	0.615089	9.3	0.599	279	16	enet	0.67	2.1e-34	0.624629	0.532214	1	0.9234
Fusiform thickness	No	Whole_Blood	CTC-459F4.1	19	28248092	28251757	0.2343	rs10411777	2.63	rs12151234	0.087826	-6.79	-0.369	279	5	lasso	0.18	4.4e-18	0.83713	0.402522	1	0.852618
Fusiform thickness	No	Whole_Blood	CTC-459F4.3	19	28284371	28409771	0.0709	rs10411777	2.63	rs8108442	0.027228	-4.61	-0.084	289	289	blup	0.035	0.00019	0.38611	0.699416	1	0.942856
Fusiform thickness	No	Whole_Blood	CTC-459F4.6	19	28294446	28294968	0.0776	rs10411777	2.63	rs4239564	0.066266	-5.61	0.599	297	1	top1	0.066	3.3e-07	-0.599	0.549173	1	0.904
Fusiform thickness	No	Liver	CTC-462L7.1	17	53246184	53250993	0.3177	rs2934892	2.63	rs7222197	0.112337	5.06	0.182	541	7	lasso	0.12	1e-05	0.0316	0.975	1	0.995237
Fusiform thickness	No	Whole_Blood	CTC-462L7.1	17	53246184	53250993	0.1119	rs2934892	2.63	rs17817950	0.0607	5.19	0.722	541	1	top1	0.061	1e-06	0.722	0.47	1	0.874241
Fusiform thickness	No	Brain_Cortex	CTC-467M3.3	5	87988462	87989789	0.2212	rs10491451	-3.06	rs34338	0.068029	-4.29	-0.57	267	21	enet	0.069	0.0012	0.73768	0.461	1	0.897962
Fusiform thickness	No	Brain_Cortex	CTC-484P3.1	5	94161666	94162399	0.2992	rs7731439	-2.67	rs6888297	0.197979	5.32	-0.246	409	1	top1	0.2	3.8e-08	-0.246	0.806	1	0.967851
Fusiform thickness	No	Whole_Blood	CTC-484P3.1	5	94161666	94162399	0.2682	rs7731439	-2.67	rs152286	0.143273	8.05	-0.943	409	7	lasso	0.2	7.7e-20	-1.3957	0.163	1	0.739936
Fusiform thickness	No	Whole_Blood	CTC-490E21.10	19	41337126	41343115	0.0909	rs10408019	3.01	rs3733829	0.006578	3.34	0.977	428	428	blup	0.0099	0.031	-0.73971	0.459479	1	0.873876
Fusiform thickness	No	Whole_Blood	CTC-490G23.2	19	43833447	43835582	0.6702	rs1994417	2.89	rs12461712	0.187978	8.37	1.099	301	16	lasso	0.42	7.2e-45	0.75999	0.447263	1	0.868208
Fusiform thickness	No	Brain_Cortex	CTC-498M16.2	5	87704799	87734907	0.3348	rs10491451	-3.06	rs933647	0.105637	-3.82	1.023	258	1	top1	0.11	7.1e-05	-1.023	0.306	1	0.829393
Fusiform thickness	No	Brain_Cortex	CTC-498M16.4	5	87729709	87794514	0.3064	rs10491451	-3.06	rs6452788	0.245085	5.89	-0.496	257	1	top1	0.25	6.2e-10	-0.496	0.62	1	0.935768
Fusiform thickness	No	Whole_Blood	CTC-510F12.2	19	11314304	11326844	0.1535	rs2163839	3.23	rs17616661	0.02288	-4.95	-0.083	388	4	lasso	0.036	0.00016	0.72435	0.468854	1	0.874241
Fusiform thickness	No	Liver	CTC-510F12.4	19	11411453	11431999	0.213	rs2163839	3.23	rs420703	0.133332	-4.69	0.089	390	1	top1	0.13	2.2e-06	-0.089	0.92908	1	0.987794
Fusiform thickness	No	Whole_Blood	CTC-510F12.4	19	11411453	11431999	0.6864	rs2163839	3.23	rs377665	0.513191	-13.88	0.26	392	58	enet	0.57	2.3e-68	-0.22119	0.824943	1	0.971919
Fusiform thickness	No	Brain_Cortex	CTC-523E23.8	19	35414203	35417716	0.303	rs7251988	-3.46	rs7249921	0.04925	-3.86	-0.544	463	1	top1	0.049	0.0056	0.544	0.586441	1	0.934589
Fusiform thickness	No	Brain_Cortex	CTC-525D6.1	19	29777918	30016659	0.591	rs7251052	3.32	rs11671079	0.083692	-5	-0.594	516	516	blup	0.18	2.5e-07	0.382517	0.702078	1	0.944798
Fusiform thickness	No	Whole_Blood	CTC-527H23.3	16	48671054	48672630	0.0862	rs7206909	2.14	rs1558817	0.039347	5.14	0.137	351	6	enet	0.05	8.5e-06	0.691554	0.489217	1	0.883316
Fusiform thickness	No	Liver	CTC-537E7.3	5	67726254	67730308	0.1979	rs7713645	-3.09	rs4976053	0.043434	-3.75	0.884	463	1	top1	0.043	0.0057	-0.884	0.3767	1	0.853566
Fusiform thickness	No	Whole_Blood	CTC-550B14.7	19	55517561	55559413	0.3253	rs12981737	-3.19	rs12981732	0.212715	9.3	-2.424	472	7	lasso	0.28	2e-28	-2.17862	0.02936	1	0.520781
Fusiform thickness	No	Liver	CTC-559E9.6	19	19887411	19945736	0.239	rs10403362	-4.01	rs23654	0.061695	4.51	-1.099	302	1	top1	0.062	0.0012	-1.099	0.27177	1	0.795606
Fusiform thickness	No	Brain_Cortex	CTC-559E9.6	19	19887411	19945736	0.22	rs10403362	-4.01	rs12461018	0.141092	4.45	-1.076	302	2	lasso	0.16	8.8e-07	0.065271	0.947958	1	0.992755
Fusiform thickness	No	Whole_Blood	CTC-559E9.6	19	19887411	19945736	0.1657	rs10403362	-4.01	rs7246983	0.043216	4.99	-0.827	302	1	top1	0.043	3.5e-05	-0.827	0.408237	1	0.85457
Fusiform thickness	No	Brain_Cortex	CTC-559E9.9	19	19861427	19863353	0.271	rs10403362	-4.01	rs2021824	0.10707	-4.49	0.979	310	1	top1	0.11	6.3e-05	-0.979	0.32758	1	0.838289
Fusiform thickness	No	Liver	CTC-820M8.1	8	121647798	121650444	0.1843	rs7820451	-3.06	rs4871135	0.088183	4.5	0.872	419	1	top1	0.088	0.00012	0.872	0.383208	1	0.853566
Fusiform thickness	No	Whole_Blood	CTC1	17	8130191	8151362	0.2113	rs6503066	-2.45	rs12603646	0.143	-8.24	1.229	455	4	lasso	0.17	4.5e-17	-1.20394	0.229	1	0.790942
Fusiform thickness	No	Liver	CTD-2005D20.1	4	69650336	69653192	0.3695	rs4305590	-1.97	rs11931604	0.189588	5.79	1.134	92	1	top1	0.19	1.2e-08	1.134	0.25679	1	0.787019
Fusiform thickness	No	Brain_Cortex	CTD-2006C1.2	19	12098432	12157090	0.336	rs731723	2.77	rs10404882	0.166924	-5.33	0.572	316	21	enet	0.19	1e-07	-0.2969	0.766543	1	0.960468
Fusiform thickness	No	Whole_Blood	CTD-2006C1.2	19	12098432	12157090	0.1035	rs731723	2.77	rs10404882	0.057661	-5.23	0.572	316	1	top1	0.058	1.9e-06	-0.572	0.567322	1	0.908153
Fusiform thickness	No	Whole_Blood	CTD-2006K23.1	17	72595979	72603368	0.4672	rs880827	3.31	rs1522875	0.237	9.85	1.209	481	9	lasso	0.36	2.7e-37	0.6469	0.518	1	0.890765
Fusiform thickness	No	Whole_Blood	CTD-2007H13.3	5	98264875	98330717	0.1692	rs17166786	3.06	rs150992	0.085283	6.04	1.873	346	1	top1	0.085	6.8e-09	1.873	0.0611	1	0.633111
Fusiform thickness	No	Whole_Blood	CTD-2007L18.5	11	68380367	68384179	0.1379	rs897049	-3.7	rs2510389	0.0289	4.93	-1.997	387	1	top1	0.029	0.00062	-1.997	0.0458	1	0.599234
Fusiform thickness	No	Liver	CTD-2008A1.2	15	45119293	45173803	0.5136	rs28409610	2.9	rs8026278	0.03731	-4.08	0.762	305	8	lasso	0.1	4.5e-05	-1.2665	0.2053	1	0.771397
Fusiform thickness	No	Whole_Blood	CTD-2008A1.2	15	45119293	45173803	0.1266	rs28409610	2.9	rs1648281	-0.002006	3.64	0.163	306	23	enet	0.0057	0.08	-0.67798	0.49779	1	0.887112
Fusiform thickness	No	Liver	CTD-2012J19.1	5	1614951	1616449	0.5078	rs260393	-3.67	rs7734561	0.246017	6.22	1.463	572	10	lasso	0.27	4.3e-12	1.3093	0.19045	1	0.771397
Fusiform thickness	No	Brain_Cortex	CTD-2012J19.1	5	1614951	1616449	0.3373	rs260393	-3.67	rs7734561	0.03515	4.29	1.463	572	7	lasso	0.07	0.0012	-0.39131	0.696	1	0.944798
Fusiform thickness	No	Brain_Cortex	CTD-2012J19.3	5	1594741	1611582	0.4273	rs260393	-3.67	rs7736340	0.021092	-3.67	-1.531	565	87	enet	0.14	6.2e-06	-0.26474	0.791	1	0.96323
Fusiform thickness	No	Liver	CTD-2017D11.1	19	24216247	24249711	0.476	rs10425514	-4.28	rs17206087	0.402184	7.92	-0.551	168	4	lasso	0.41	2.5e-19	-1.15638	0.24753	1	0.77978
Fusiform thickness	No	Brain_Cortex	CTD-2017D11.1	19	24216247	24249711	0.277	rs10425514	-4.28	rs11880244	0.190384	5.41	-0.286	168	1	top1	0.19	7.3e-08	-0.286	0.774878	1	0.96126
Fusiform thickness	No	Whole_Blood	CTD-2017D11.1	19	24216247	24249711	0.3758	rs10425514	-4.28	rs888315	0.402218	12.35	-0.516	169	8	lasso	0.43	2e-46	-0.79522	0.426487	1	0.862137
Fusiform thickness	No	Liver	CTD-2020K17.3	17	43315395	43319101	0.4526	rs11012	4.54	rs4792809	0.024896	3.67	-1.496	259	258	blup	0.036	0.011	-1.7254	0.0845	1	0.650441
Fusiform thickness	No	Brain_Cortex	CTD-2020K17.3	17	43315395	43319101	0.8551	rs11012	4.54	rs1552458	0.384665	7.26	-0.381	259	15	lasso	0.47	1.6e-20	-0.41264	0.68	1	0.942264
Fusiform thickness	No	Whole_Blood	CTD-2020K17.3	17	43315395	43319101	0.1071	rs11012	4.54	rs17685379	-0.000435	-3.02	-0.716	259	259	blup	0.012	0.019	0.16301	0.871	1	0.978179
Fusiform thickness	No	Whole_Blood	CTD-2020K17.4	17	43322553	43326203	0.1369	rs11012	4.54	rs8065345	0.0612	-4.86	-0.114	258	1	top1	0.061	9.2e-07	0.114	0.909	1	0.984285
Fusiform thickness	No	Liver	CTD-2034I21.2	16	50914120	50918012	0.3899	rs1976113	-3.32	rs9930980	0.185	-5.53	0.141	453	1	top1	0.19	1.8e-08	-0.141	0.88787	1	0.977456
Fusiform thickness	No	Brain_Cortex	CTD-2037K23.2	5	77638189	77656331	0.2373	rs6453401	-3.72	rs4388193	-0.007515	3.56	1.122	439	439	blup	0.029	0.028	2.00861	0.0446	1	0.585853
Fusiform thickness	No	Whole_Blood	CTD-2037K23.2	5	77638189	77656331	0.1183	rs6453401	-3.72	rs10942859	0.019683	4.42	2.352	441	4	lasso	0.032	0.00037	2.3138	0.0207	1	0.459228
Fusiform thickness	No	Liver	CTD-2044J15.2	5	6671219	6674499	0.3135	rs1598734	2.73	rs2288447	0.118213	5.22	1.381	627	5	lasso	0.13	4.4e-06	1.0861	0.27744	1	0.797488
Fusiform thickness	No	Whole_Blood	CTD-2044J15.2	5	6671219	6674499	0.123	rs1598734	2.73	rs166049	0.062329	5.45	0.263	627	1	top1	0.062	7.4e-07	0.263	0.793	1	0.965435
Fusiform thickness	No	Brain_Cortex	CTD-2054N24.2	15	100347228	100417353	0.577	rs11855311	-2.92	rs7182621	0.14507	-5.76	2.437	540	540	blup	0.24	9.1e-10	-2.6371	0.00836	1	0.345839
Fusiform thickness	No	Whole_Blood	CTD-2054N24.2	15	100347228	100417353	0.1579	rs11855311	-2.92	rs1561048	0.026701	-4.46	1.799	540	3	lasso	0.041	5.3e-05	-0.87092	0.3838	1	0.852144
Fusiform thickness	No	Whole_Blood	CTD-2062F14.3	14	101006467	101006746	0.2935	rs12590815	-3.59	rs4073738	0.232767	-9.85	2.595	410	9	enet	0.26	7.3e-26	-2.7355	0.006229	1	0.280398
Fusiform thickness	No	Whole_Blood	CTD-2083E4.6	5	269973	271631	0.0549	rs10078774	2.6	rs7717734	0.018991	-4.19	-1.431	291	3	lasso	0.027	0.00089	1.2409	0.215	1	0.777917
Fusiform thickness	No	Whole_Blood	CTD-2085J24.4	19	33366831	33369327	0.1133	rs10403940	-3.07	rs11084681	0.013569	4.36	0.466	423	423	blup	0.031	0.00038	0.57214	0.567224	1	0.908153
Fusiform thickness	No	Brain_Cortex	CTD-2162K18.4	19	37264055	37267980	0.147	rs2290681	1.94	rs17707033	0.037363	-3.79	-0.761	274	7	lasso	0.05	0.0051	0.617885	0.536651	1	0.92436
Fusiform thickness	No	Brain_Cortex	CTD-2184D3.6	15	52408771	52409165	0.388	rs2414132	2.82	rs2899485	0.142721	5.26	-0.296	399	1	top1	0.14	3.7e-06	-0.296	0.76723	1	0.960468
Fusiform thickness	No	Liver	CTD-2186M15.1	5	32222038	32222453	0.2091	rs1423669	-3.13	rs161524	0.004653	3.63	-0.245	514	514	blup	0.043	0.006	-0.5423	0.58758	1	0.907427
Fusiform thickness	No	Brain_Cortex	CTD-2192J16.21	19	12640582	12643787	0.355	rs731723	2.77	rs4804715	0.275153	6.43	-0.333	282	1	top1	0.28	4e-11	-0.333	0.739134	1	0.952238
Fusiform thickness	No	Whole_Blood	CTD-2192J16.21	19	12640582	12643787	0.4189	rs731723	2.77	rs4804715	0.239697	9.48	-0.333	283	1	top1	0.24	8.5e-24	-0.333	0.739134	1	0.950479
Fusiform thickness	No	Whole_Blood	CTD-2196E14.4	16	23686515	23686820	0.1263	rs152745	-3.11	rs7588	0.08926	6.13	0.333	438	17	enet	0.091	1.9e-09	0.445999	0.655598	1	0.932404
Fusiform thickness	No	Liver	CTD-2203K17.1	5	33424131	33440725	0.4715	rs35416	-2.32	rs3756663	0.292313	-6.82	0.703	480	1	top1	0.29	3.9e-13	-0.703	0.48206	1	0.890555
Fusiform thickness	No	Brain_Cortex	CTD-2203K17.1	5	33424131	33440725	0.3849	rs35416	-2.32	rs3756663	0.300593	-6.41	0.703	480	4	lasso	0.31	1.1e-12	-0.53911	0.59	1	0.934589
Fusiform thickness	No	Whole_Blood	CTD-2203K17.1	5	33424131	33440725	0.1216	rs35416	-2.32	rs3756663	0.098583	-6.52	0.703	480	4	lasso	0.1	1.4e-10	-0.8866	0.375	1	0.847046
Fusiform thickness	No	Liver	CTD-2210P24.4	11	45792983	45793909	0.537	rs4540819	-3.95	rs1001595	0.258956	6.45	-0.927	400	1	top1	0.26	1.3e-11	-0.927	0.353927	1	0.835998
Fusiform thickness	No	Brain_Cortex	CTD-2210P24.4	11	45792983	45793909	0.455	rs4540819	-3.95	rs2467287	0.065268	4.5	2.576	400	38	enet	0.26	2.2e-10	0.7017	0.48288	1	0.903289
Fusiform thickness	No	Brain_Cortex	CTD-2227C6.2	5	82308104	82308928	0.1411	rs962066	-4.54	rs4266384	0.143475	4.76	-1.77	405	1	top1	0.14	3.5e-06	-1.77	0.0767	1	0.686782
Fusiform thickness	No	Brain_Cortex	CTD-2228A4.1	5	17107469	17107898	0.6775	rs2459826	-3.03	rs632754	0.434345	7.66	-0.335	433	6	lasso	0.48	5.7e-21	0.19775	0.843	1	0.975607
Fusiform thickness	No	Whole_Blood	CTD-2228A4.1	5	17107469	17107898	0.2065	rs2459826	-3.03	rs13175997	0.075112	-6.28	-0.569	433	4	lasso	0.086	5.4e-09	0.1475	0.883	1	0.978179
Fusiform thickness	No	Liver	CTD-2228K2.7	5	473351	480780	0.9232	rs10072022	2.75	rs1035908	0.04244	-4.34	-0.029	325	30	lasso	0.51	5.7e-25	0.8611	0.38918	1	0.855356
Fusiform thickness	No	Brain_Cortex	CTD-2228K2.7	5	473351	480780	0.9002	rs10072022	2.75	rs11134054	0.398285	-7.45	-0.206	325	15	lasso	0.66	2e-33	0.43335	0.665	1	0.940779
Fusiform thickness	No	Whole_Blood	CTD-2228K2.7	5	473351	480780	0.8191	rs10072022	2.75	rs768479	0.214389	8.97	0.807	325	41	enet	0.47	2.2e-52	1.4202	0.156	1	0.731022
Fusiform thickness	No	Brain_Cortex	CTD-2235C13.3	5	74659585	74660067	0.1821	rs3756558	-1.98	rs6872586	0.019941	-3.93	-0.213	337	4	lasso	0.023	0.043	-0.0821	0.935	1	0.991258
Fusiform thickness	No	Whole_Blood	CTD-2235C13.3	5	74659585	74660067	0.0542	rs3756558	-1.98	rs698912	0.001377	-3.34	0.814	337	337	blup	0.028	0.0007	-0.6826	0.495	1	0.884026
Fusiform thickness	No	Brain_Cortex	CTD-2245F17.3	19	53700364	53714268	0.37	rs11879614	2.34	rs12978451	-0.00624	3.64	0.024	475	475	blup	0.042	0.01	1.02996	0.30303	1	0.829393
Fusiform thickness	No	Whole_Blood	CTD-2245F17.3	19	53700364	53714268	0.1794	rs11879614	2.34	rs17272903	0.047399	-5.84	-0.724	475	2	lasso	0.14	1.8e-13	0.73106	0.464744	1	0.874241
Fusiform thickness	No	Liver	CTD-2248H3.1	5	80538149	80538418	0.7248	rs10942935	-2.41	rs6893467	0.404618	8	0.489	447	9	lasso	0.44	1.2e-20	0.5166	0.6054	1	0.910364
Fusiform thickness	No	Brain_Cortex	CTD-2248H3.1	5	80538149	80538418	0.361	rs10942935	-2.41	rs11950033	0.2383	6.66	0.17	447	5	lasso	0.26	1.3e-10	0.20802	0.835	1	0.973087
Fusiform thickness	No	Liver	CTD-2256P15.4	5	10264709	10267258	0.3652	rs6876650	-2.86	rs10067744	0.106295	-4.49	-0.992	606	1	top1	0.11	2.5e-05	0.992	0.3212	1	0.827244
Fusiform thickness	No	Brain_Cortex	CTD-2256P15.4	5	10264709	10267258	0.5555	rs6876650	-2.86	rs6892818	0.219474	-5.59	-0.937	606	1	top1	0.22	6e-09	0.937	0.349	1	0.850682
Fusiform thickness	No	Whole_Blood	CTD-2258A20.5	16	66503769	66513034	0.4148	rs12931803	-2.88	rs2002907	0.207505	9.23	-1.456	491	491	blup	0.27	1.4e-27	-1.18982	0.234115	1	0.791194
Fusiform thickness	No	Liver	CTD-2260A17.1	5	96120481	96121703	0.2653	rs6556937	3.53	rs149173	0.048477	-4.64	0.881	502	17	enet	0.12	5.7e-06	-1.9462	0.05164	1	0.582142
Fusiform thickness	No	Brain_Cortex	CTD-2260A17.1	5	96120481	96121703	0.1868	rs6556937	3.53	rs34755	0.136773	5.07	0.651	500	1	top1	0.14	6e-06	0.651	0.515	1	0.91639
Fusiform thickness	No	Whole_Blood	CTD-2260A17.1	5	96120481	96121703	0.2574	rs6556937	3.53	rs149173	0.148495	-7.55	0.881	502	10	lasso	0.16	5e-16	-1.6037	0.109	1	0.690057
Fusiform thickness	No	Whole_Blood	CTD-2260A17.2	5	96149731	96271097	0.0596	rs6556937	3.53	rs2549782	0.020409	-3.67	0.678	504	1	top1	0.02	0.0035	-0.678	0.498	1	0.887112
Fusiform thickness	No	Liver	CTD-2260A17.3	5	96140056	96141808	0.2086	rs6556937	3.53	rs26498	0.051904	4.43	1.291	501	501	blup	0.074	0.0004	0.1037	0.91741	1	0.984939
Fusiform thickness	No	Whole_Blood	CTD-2260A17.3	5	96140056	96141808	0.2295	rs6556937	3.53	rs26493	0.09726	7.13	0.068	501	19	enet	0.16	1.3e-15	0.6264	0.531	1	0.894916
Fusiform thickness	No	Whole_Blood	CTD-2267D19.2	17	38497119	38499388	0.2159	rs2715554	-3.4	rs2715553	0.0799	6.33	0.808	345	345	blup	0.085	7e-09	0.89738	0.37	1	0.846283
Fusiform thickness	No	Brain_Cortex	CTD-2270L9.4	16	23464079	23468927	0.1058	rs152745	-3.11	rs4967958	0.027026	3.87	0.063	439	439	blup	0.052	0.0047	0.41962	0.674766	1	0.942123
Fusiform thickness	No	Whole_Blood	CTD-2286N8.2	18	76877207	76877920	0.1038	rs11081669	3.04	rs3017664	0.0535	-5.96	1.225	459	1	top1	0.054	4.4e-06	-1.225	0.2206	1	0.785145
Fusiform thickness	No	Brain_Cortex	CTD-2287O16.5	5	115419504	115421113	0.3837	rs1396489	-2.9	rs17138853	0.000667	3.6	0.469	593	593	blup	0.052	0.0044	-0.91576	0.36	1	0.853266
Fusiform thickness	No	Brain_Cortex	CTD-2292M16.8	14	20728639	20732467	0.529	rs7143439	-2.98	rs3209531	0.004766	3.78	0.199	578	75	enet	0.085	0.00035	1.1085	0.26766	1	0.823108
Fusiform thickness	No	Brain_Cortex	CTD-2292P10.4	8	143786546	143808391	0.4953	rs4977138	3.33	rs2164308	0.44631	-7.82	-0.204	405	1	top1	0.45	5.2e-19	0.204	0.83835	1	0.974373
Fusiform thickness	No	Brain_Cortex	CTD-2297D10.2	5	5132893	5140167	0.3994	rs4701651	-2.93	rs6884256	-0.006997	3.66	-0.542	644	644	blup	0.016	0.079	1.19027	0.234	1	0.804667
Fusiform thickness	No	Liver	CTD-2302E22.5	14	64060749	64062009	0.2274	rs17100865	-3.16	rs17100839	-0.002438	3.17	-1.358	381	381	blup	0.0045	0.2	-1.46231	0.143657	1	0.726025
Fusiform thickness	No	Liver	CTD-2303H24.2	17	18424439	18437376	0.2807	rs17732024	-3.47	rs584300	0.171981	5.22	0.735	291	1	top1	0.17	6.5e-08	0.735	0.462	1	0.88206
Fusiform thickness	No	Brain_Cortex	CTD-2303H24.2	17	18424439	18437376	0.398	rs17732024	-3.47	rs2461847	0.14895	5.86	0.585	291	28	enet	0.31	2e-12	1.99398	0.0462	1	0.585853
Fusiform thickness	No	Whole_Blood	CTD-2303H24.2	17	18424439	18437376	0.3055	rs17732024	-3.47	rs7222009	0.171	8.04	0.897	291	23	enet	0.22	6.7e-22	2.0045	0.045	1	0.595148
Fusiform thickness	No	Whole_Blood	CTD-2310F14.1	5	56223701	56225400	0.2178	rs16886556	3.33	rs185220	0.192189	-8.47	0.146	495	1	top1	0.19	6.2e-19	-0.146	0.884	1	0.978179
Fusiform thickness	No	Brain_Cortex	CTD-2313J17.5	15	93322987	93324722	0.331	rs7169390	-3.89	rs7183797	0.268861	6.1	-0.598	641	1	top1	0.27	7.1e-11	-0.598	0.54984	1	0.924813
Fusiform thickness	No	Brain_Cortex	CTD-2315E11.1	15	90645881	90676674	0.276	rs894157	-2.67	rs4436756	0.105312	-4.9	-1.809	429	1	top1	0.11	7.3e-05	1.809	0.07045	1	0.681143
Fusiform thickness	No	Liver	CTD-2324F15.2	5	6310554	6339997	0.6453	rs1598734	2.73	rs4592	0.22621	6.92	-0.789	636	11	lasso	0.29	4.3e-13	-0.6335	0.52643	1	0.901205
Fusiform thickness	No	Brain_Cortex	CTD-2324F15.2	5	6310554	6339997	0.4042	rs1598734	2.73	rs4592	0.211488	5.42	-0.789	634	17	enet	0.21	1.2e-08	-0.92322	0.356	1	0.852516
Fusiform thickness	No	Whole_Blood	CTD-2324F15.2	5	6310554	6339997	0.2835	rs1598734	2.73	rs4592	0.194792	8.61	-0.789	636	1	top1	0.19	3.4e-19	-0.789	0.43	1	0.864393
Fusiform thickness	No	Liver	CTD-2325M2.1	19	8073613	8080909	0.209	rs1045997	-3.68	rs1864029	0.003029	-3.71	1.024	435	9	enet	0.02	0.046	-0.93698	0.34877	1	0.833114
Fusiform thickness	No	Brain_Cortex	CTD-2325M2.1	19	8073613	8080909	0.392	rs1045997	-3.68	rs4804249	0.026983	-4.16	0.3	435	435	blup	0.064	0.0018	1.07316	0.2832	1	0.8284
Fusiform thickness	No	Whole_Blood	CTD-2325P2.3	14	69150128	69152282	0.1605	rs11628653	3.04	rs7159916	-0.002126	-3.5	0.604	610	610	blup	0.034	0.00022	1.0174	0.308953	1	0.832406
Fusiform thickness	No	Liver	CTD-2336O2.1	8	1710156	1712668	0.553	rs13265062	-3.07	rs10481354	0.277934	-7.38	0.634	733	5	lasso	0.35	7.9e-16	-0.7718	0.44021	1	0.876373
Fusiform thickness	No	Brain_Cortex	CTD-2336O2.1	8	1710156	1712668	0.3487	rs13265062	-3.07	rs7846610	0.15769	-5.34	0.8	732	1	top1	0.16	1.1e-06	-0.8	0.42371	1	0.882022
Fusiform thickness	No	Whole_Blood	CTD-2336O2.1	8	1710156	1712668	0.2755	rs13265062	-3.07	rs10481354	0.163994	-7.89	0.634	733	1	top1	0.16	3.6e-16	-0.634	0.52608	1	0.891392
Fusiform thickness	No	Brain_Cortex	CTD-2341M24.1	14	86401054	86596117	0.339	rs41435651	-3.17	rs12879020	-0.007511	-3.2	0.099	497	497	blup	0.0066	0.17	2.8468	0.00442	1	0.264188
Fusiform thickness	No	Brain_Cortex	CTD-2349P21.5	17	29056487	29058220	0.0852	rs35958868	-3.54	rs11658344	0.023376	-3.67	0.098	281	22	enet	0.065	0.0017	1.25836	0.208	1	0.797889
Fusiform thickness	No	Brain_Cortex	CTD-2349P21.9	17	29119390	29119851	0.4672	rs35958868	-3.54	rs1808257	0.025869	4.97	-2.663	268	268	blup	0.15	1.4e-06	-1.19416	0.232	1	0.804667
Fusiform thickness	No	Whole_Blood	CTD-2350C19.1	17	26729128	26731067	0.0672	rs631905	2.81	rs2239907	0.0688	-5.51	-0.088	276	1	top1	0.069	2e-07	0.088	0.93	1	0.988753
Fusiform thickness	No	Whole_Blood	CTD-2353F22.1	5	36666316	36725297	0.3907	rs432268	2.97	rs1025288	0.347794	11.36	-0.284	398	1	top1	0.35	4.6e-36	-0.284	0.776	1	0.959863
Fusiform thickness	No	Whole_Blood	CTD-2358C21.4	16	31723066	31723305	0.0754	rs2288005	-3.38	rs6565285	0.081457	5.69	0.16	208	1	top1	0.081	1.5e-08	0.16	0.872881	1	0.978179
Fusiform thickness	No	Liver	CTD-2366F13.1	5	52405672	52410956	0.2637	rs37793	3.06	rs153602	0.11498	4.88	-0.532	556	1	top1	0.11	1.1e-05	-0.532	0.59473	1	0.907427
Fusiform thickness	No	Brain_Cortex	CTD-2366F13.1	5	52405672	52410956	0.2929	rs37793	3.06	rs10940291	0.177261	5.26	-1.524	557	1	top1	0.18	2.2e-07	-1.524	0.128	1	0.714903
Fusiform thickness	No	Brain_Cortex	CTD-2366F13.2	5	52384846	52385298	0.3115	rs37793	3.06	rs3212460	0.050172	4.5	0.233	566	30	enet	0.072	0.00098	-0.42794	0.669	1	0.940784
Fusiform thickness	No	Liver	CTD-2368P22.1	19	58513429	58522600	0.339	rs8100801	-2.83	rs10411019	0.122178	5.73	-1.535	453	4	lasso	0.15	6.8e-07	-1.39533	0.16292	1	0.746511
Fusiform thickness	No	Brain_Cortex	CTD-2368P22.1	19	58513429	58522600	0.467	rs8100801	-2.83	rs4801538	0.337674	6.89	-1.497	452	1	top1	0.34	8.9e-14	-1.497	0.134393	1	0.723244
Fusiform thickness	No	Whole_Blood	CTD-2368P22.1	19	58513429	58522600	0.2513	rs8100801	-2.83	rs1035522	0.10455	7.06	-1.405	453	453	blup	0.14	1.9e-13	-0.83164	0.405611	1	0.854071
Fusiform thickness	No	Liver	CTD-2369P2.2	19	10332111	10333870	0.368	rs10409478	-3.11	rs2288937	0.160853	5.09	0.61	373	4	lasso	0.18	4.7e-08	0.58845	0.55623	1	0.905568
Fusiform thickness	No	Whole_Blood	CTD-2373H9.5	17	76899345	76901106	0.1959	rs920861	2.67	rs8068674	0.0739	6.57	1.736	654	7	enet	0.098	4.8e-10	1.74774	0.0805	1	0.6507
Fusiform thickness	No	Brain_Cortex	CTD-2380F24.1	16	19772561	19777421	0.284	rs9930193	-3.22	rs1858973	0.198621	-5.92	0.639	453	5	lasso	0.21	1.2e-08	-0.49748	0.618847	1	0.935768
Fusiform thickness	No	Whole_Blood	CTD-2510F5.4	17	57280038	57280261	0.0985	rs17175726	1.88	rs34678056	0.0115	3.72	0.506	297	297	blup	0.03	0.00047	-0.50168	0.616	1	0.925834
Fusiform thickness	No	Liver	CTD-2514C3.1	20	25999468	26001320	0.1011	rs11906869	-1.93	rs2424750	0.032193	3.78	-0.123	93	93	blup	0.044	0.0056	-0.18588	0.85254	1	0.968224
Fusiform thickness	No	Whole_Blood	CTD-2516F10.2	11	7448497	7533746	0.2619	rs1397596	4.51	rs7943470	0.07	6.54	-0.964	663	21	enet	0.11	7.8e-11	-0.90661	0.365	1	0.845984
Fusiform thickness	No	Whole_Blood	CTD-2521M24.9	19	17516503	17529713	0.1609	rs12985015	3.17	rs4808628	0.002231	-3.22	1.427	443	443	blup	0.012	0.021	-1.37792	0.168229	1	0.746486
Fusiform thickness	No	Brain_Cortex	CTD-2523D13.2	11	119600293	119610333	0.199	rs41416746	-4.14	rs7952366	0.098204	4.72	-0.125	471	1	top1	0.098	0.00013	-0.125	0.900524	1	0.985603
Fusiform thickness	No	Liver	CTD-2526M8.2	18	54836846	54838425	0.303	rs1370218	2.86	rs1217562	0.140598	4.81	-1.489	502	5	lasso	0.17	9e-08	-1.4574	0.145	1	0.726025
Fusiform thickness	No	Whole_Blood	CTD-2527I21.14	19	35505865	35516239	0.1869	rs7251988	-3.46	rs35879596	0.012179	-4.01	-2.17	492	52	enet	0.031	0.00044	1.61088	0.107207	1	0.690057
Fusiform thickness	No	Whole_Blood	CTD-2538C1.2	19	33177995	33182656	0.1018	rs10403940	-3.07	rs12610342	0.079796	-5.8	-2.1	404	1	top1	0.08	2.1e-08	2.1	0.035729	1	0.556902
Fusiform thickness	No	Liver	CTD-2540F13.2	19	39228988	39230503	0.379	rs12609246	2.37	rs12976749	0.099266	-5.18	-0.163	410	21	enet	0.27	5.9e-12	-0.4156	0.6777	1	0.933482
Fusiform thickness	No	Brain_Cortex	CTD-2541M15.3	8	6473125	6474719	0.472	rs2007793	-3.29	rs2936501	0.06624	-4.66	0.603	901	28	enet	0.18	1.6e-07	0.81531	0.41489	1	0.881692
Fusiform thickness	No	Whole_Blood	CTD-2541M15.3	8	6473125	6474719	0.1378	rs2007793	-3.29	rs2959798	0.018762	-3.97	0.525	901	1	top1	0.019	0.0049	-0.525	0.59958	1	0.918671
Fusiform thickness	No	Whole_Blood	CTD-2545M3.8	19	50990067	50990895	0.1314	rs2739454	-3.05	rs1673028	-0.000441	3.61	-0.245	443	443	blup	0.0058	0.077	-0.88928	0.373851	1	0.847046
Fusiform thickness	No	Whole_Blood	CTD-2547L24.3	14	91709103	91717426	0.1223	rs1743094	2.87	rs2295524	-0.002711	-3.57	1.364	384	384	blup	0.011	0.024	-0.3323	0.739629	1	0.950905
Fusiform thickness	No	Brain_Cortex	CTD-2554C21.1	19	38270519	38283505	0.114	rs855614	-2.29	rs7259272	0.052856	3.88	-0.816	305	3	lasso	0.056	0.0034	-0.532903	0.5941	1	0.934589
Fusiform thickness	No	Whole_Blood	CTD-2555A7.3	16	89179583	89181687	0.127	rs8060502	3.32	rs7498787	0.03658	4.61	-0.283	430	6	lasso	0.051	7.9e-06	-0.958368	0.337877	1	0.832406
Fusiform thickness	No	Brain_Cortex	CTD-2561B21.5	17	78940172	78945013	0.3596	rs2256881	3.59	rs6565507	0.277504	6.34	-0.659	441	3	lasso	0.3	4.6e-12	-0.38271	0.702	1	0.944798
Fusiform thickness	No	Whole_Blood	CTD-2561J22.2	19	21565667	21569979	0.0844	rs6511286	-2.71	rs3951363	-0.000912	3.43	0.959	287	287	blup	0.0099	0.031	0.30998	0.756575	1	0.954663
Fusiform thickness	No	Liver	CTD-2561J22.5	19	21627043	21646710	0.208	rs6511286	-2.71	rs8112960	0.040872	-4.72	0.922	299	17	enet	0.15	4.8e-07	-1.5176	0.12911	1	0.721894
Fusiform thickness	No	Brain_Cortex	CTD-2561J22.5	19	21627043	21646710	0.209	rs6511286	-2.71	rs7250360	0.083405	4.72	-0.775	299	25	enet	0.11	3.4e-05	-1.58336	0.113339	1	0.710895
Fusiform thickness	No	Whole_Blood	CTD-2561J22.5	19	21627043	21646710	0.2449	rs6511286	-2.71	rs8112960	0.222746	-9.33	0.922	299	3	lasso	0.24	1.7e-23	-1.09302	0.274383	1	0.814806
Fusiform thickness	No	Brain_Cortex	CTD-2568A17.5	19	51320937	51322134	0.396	rs1399838	3.46	rs11673306	0.380018	7.19	-2.034	535	1	top1	0.38	1e-15	-2.034	0.041952	1	0.57873
Fusiform thickness	No	Whole_Blood	CTD-2568A17.5	19	51320937	51322134	0.1327	rs1399838	3.46	rs11673306	0.073463	5.33	-2.034	535	1	top1	0.073	7.7e-08	-2.034	0.041952	1	0.576359
Fusiform thickness	No	Brain_Cortex	CTD-2574D22.2	16	29938357	29940254	0.1791	rs7190269	2.85	rs13332078	0.018116	-4.08	-0.823	182	182	blup	0.092	0.0002	1.74156	0.081585	1	0.692408
Fusiform thickness	No	Liver	CTD-2583A14.11	19	58379541	58380202	0.201	rs931258	2.46	rs1047128	0.054259	4.51	1.39	468	1	top1	0.054	0.0022	1.39	0.16453	1	0.750363
Fusiform thickness	No	Whole_Blood	CTD-2583A14.11	19	58379541	58380202	0.3108	rs931258	2.46	rs2009061	0.109082	6.7	2.134	468	28	enet	0.16	2.4e-15	1.19177	0.233353	1	0.791194
Fusiform thickness	No	Liver	CTD-2583A14.8	19	58378406	58379252	0.295	rs931258	2.46	rs16960555	0.063887	5.09	2.262	468	24	enet	0.16	2.1e-07	2.1502	0.03154	1	0.539089
Fusiform thickness	No	Whole_Blood	CTD-2587H19.1	19	54862991	54864894	0.259	rs595872	3.53	rs2287825	0.132281	-7.09	-1.238	448	1	top1	0.13	3.6e-13	1.238	0.215716	1	0.777917
Fusiform thickness	No	Brain_Cortex	CTD-2587H19.2	19	54945363	54945821	0.484	rs595872	3.53	rs7247170	0.134488	5.03	-0.273	454	8	lasso	0.21	1.5e-08	0.11362	0.909539	1	0.986749
Fusiform thickness	No	Brain_Cortex	CTD-2587H19.3	19	54949192	54949528	0.258	rs595872	3.53	rs7255633	0.003701	3.57	-0.645	457	457	blup	0.054	0.0039	-1.73702	0.082384	1	0.693162
Fusiform thickness	No	Whole_Blood	CTD-2587M2.1	5	108572821	108662070	0.4202	rs975056	-1.98	rs246105	0.327706	11.04	-0.375	373	14	enet	0.33	4.3e-34	-0.6701	0.503	1	0.888763
Fusiform thickness	No	Liver	CTD-2589H19.6	5	675941	676731	0.2759	rs10072022	2.75	rs6555357	0.095506	-4.69	0.999	348	1	top1	0.096	6.3e-05	-0.999	0.31779	1	0.82451
Fusiform thickness	No	Whole_Blood	CTD-2616J11.4	19	51891543	51893828	0.3809	rs1399838	3.46	rs8111906	0.244538	9.62	0.346	656	1	top1	0.24	2.6e-24	0.346	0.729343	1	0.947014
Fusiform thickness	No	Whole_Blood	CTD-2619J13.14	19	58915605	58919851	0.1577	rs8100801	-2.83	rs7257872	0.091141	6.04	1.337	313	1	top1	0.091	2e-09	1.337	0.181223	1	0.754792
Fusiform thickness	No	Liver	CTD-2619J13.17	19	58939999	58942515	0.178	rs8100801	-2.83	rs7259841	0.080534	4.42	-0.336	304	15	enet	0.087	0.00013	-0.35531	0.72236	1	0.945751
Fusiform thickness	No	Whole_Blood	CTD-2619J13.17	19	58939999	58942515	0.1339	rs8100801	-2.83	rs7259841	0.125089	7.18	-0.336	304	1	top1	0.13	1.7e-12	-0.336	0.736871	1	0.950049
Fusiform thickness	No	Brain_Cortex	CTD-2619J13.19	19	58951815	58957216	0.178	rs8100801	-2.83	rs3794971	0.042285	4.43	-0.107	301	10	lasso	0.1	8.8e-05	-0.228657	0.819136	1	0.971713
Fusiform thickness	No	Liver	CTD-2623N2.3	19	9866828	9867539	0.17	rs10409478	-3.11	rs13345301	0.055857	4.04	1.34	337	1	top1	0.056	0.002	1.34	0.18025	1	0.765815
Fusiform thickness	No	Brain_Cortex	CTD-2636A23.2	5	43287703	43289496	0.2848	rs4327605	3.42	rs1895456	0.137721	4.65	2.197	314	1	top1	0.14	5.6e-06	2.197	0.028	1	0.528077
Fusiform thickness	No	Brain_Cortex	CTD-2651B20.1	15	45444862	45445415	0.201	rs2252371	2.78	rs3649	0.05973	4.37	-0.106	307	3	lasso	0.098	0.00013	-0.5457	0.58526	1	0.934589
Fusiform thickness	No	Liver	CTD-2651B20.3	15	45543884	45571449	0.3256	rs2252371	2.78	rs7167146	0.11517	-4.96	1.191	335	1	top1	0.12	1.1e-05	-1.191	0.2337	1	0.775158
Fusiform thickness	No	Brain_Cortex	CTD-2651B20.3	15	45543884	45571449	0.688	rs2252371	2.78	rs8024620	0.486746	-8.23	1.138	335	335	blup	0.52	5.2e-23	-0.8549	0.39259	1	0.870836
Fusiform thickness	No	Liver	CTD-2651B20.4	15	45622407	45624832	0.317	rs2252371	2.78	rs1153860	0.16441	-5.56	0.769	325	325	blup	0.21	1.4e-09	-0.599	0.5492	1	0.904352
Fusiform thickness	No	Brain_Cortex	CTD-2651B20.4	15	45622407	45624832	0.259	rs2252371	2.78	rs1145080	0.177722	-5.85	0.995	325	1	top1	0.18	2.1e-07	-0.995	0.31974	1	0.835559
Fusiform thickness	No	Whole_Blood	CTD-3018O17.3	19	52892272	52901019	0.25	rs7250109	2.56	rs324119	0.111478	6.55	0.348	464	4	lasso	0.11	1.5e-11	-0.07825	0.937629	1	0.989373
Fusiform thickness	No	Brain_Cortex	CTD-3025N20.2	8	66439243	66475015	0.4237	rs12056787	-3.44	rs11992528	0.28048	-6.22	-0.363	363	1	top1	0.28	2.4e-11	0.363	0.7166	1	0.948663
Fusiform thickness	No	Liver	CTD-3025N20.3	8	66504085	66504707	0.3183	rs12056787	-3.44	rs3812412	0.177192	-5.66	-0.008	360	7	lasso	0.18	2.7e-08	-0.4789	0.632014	1	0.919683
Fusiform thickness	No	Brain_Cortex	CTD-3025N20.3	8	66504085	66504707	0.4236	rs12056787	-3.44	rs7836349	0.3986	-7.36	0.111	360	1	top1	0.4	1.3e-16	-0.111	0.91162	1	0.986749
Fusiform thickness	No	Whole_Blood	CTD-3030D20.2	19	21500963	21501521	0.1568	rs6511286	-2.71	rs1781867	0.096692	6.26	-0.394	288	1	top1	0.097	6.5e-10	-0.394	0.693581	1	0.940678
Fusiform thickness	No	Whole_Blood	CTD-3049M7.1	15	94261771	94614049	0.1392	rs16948815	-2.87	rs4587926	0.036185	4.96	0.583	605	1	top1	0.036	0.00014	0.583	0.55989	1	0.906885
Fusiform thickness	No	Whole_Blood	CTD-3051D23.1	14	105309000	105312253	0.0915	rs2498784	3.57	rs2841279	0.009215	-3.52	0.283	350	1	top1	0.0092	0.036	-0.283	0.777177	1	0.959863
Fusiform thickness	No	Whole_Blood	CTD-3064M3.1	8	142350648	142354720	0.3776	rs6578201	2.58	rs6985508	0.296732	-10.48	-0.399	458	4	lasso	0.3	1.1e-30	0.64613	0.51819	1	0.890765
Fusiform thickness	No	Brain_Cortex	CTD-3074O7.12	11	66303369	66305407	0.368	rs4397861	-2.98	rs11550299	0.03655	-4.87	1.508	264	264	blup	0.16	1.1e-06	-1.4584	0.144728	1	0.730579
Fusiform thickness	No	Whole_Blood	CTD-3074O7.12	11	66303369	66305407	0.0941	rs4397861	-2.98	rs3867132	0.0568	-4.89	1.347	264	1	top1	0.057	2.2e-06	-1.347	0.178	1	0.752089
Fusiform thickness	No	Whole_Blood	CTD-3074O7.5	11	66240961	66245567	0.0574	rs4397861	-2.98	rs11227527	0.0129	-4.25	0.971	283	5	enet	0.039	8.8e-05	-0.92941	0.353	1	0.841278
Fusiform thickness	No	Liver	CTD-3080P12.3	5	1173256	1178720	0.4745	rs10072022	2.75	rs4246736	0.146684	-5.62	0.745	367	21	enet	0.29	6.7e-13	-1.2717	0.20347	1	0.771397
Fusiform thickness	No	Whole_Blood	CTD-3088G3.8	16	11453702	11617444	0.2947	rs11074956	2.69	rs8052665	0.047907	5.74	1.074	482	7	lasso	0.11	3.2e-11	0.378492	0.705065	1	0.94388
Fusiform thickness	No	Brain_Cortex	CTD-3092A11.1	15	30762982	30799826	0.206	rs12102157	-2.24	rs2046362	0.208176	5.46	0.63	133	1	top1	0.21	1.6e-08	0.63	0.52869	1	0.92156
Fusiform thickness	No	Whole_Blood	CTD-3092A11.1	15	30762982	30799826	0.0572	rs12102157	-2.24	rs16956414	0.00235	-3.63	-0.297	133	4	lasso	0.0041	0.11	0.23201	0.81653	1	0.97024
Fusiform thickness	No	Whole_Blood	CTD-3092A11.2	15	30780166	30782516	0.1747	rs12102157	-2.24	rs871312	0.073507	-5.44	-0.929	130	39	enet	0.087	4.5e-09	0.62473	0.53215	1	0.895324
Fusiform thickness	No	Liver	CTD-3098H1.2	19	48366740	48368598	0.798	rs296381	3.06	rs2547231	0.397184	8.14	2.604	507	10	lasso	0.41	3.3e-19	2.70902	0.00675	1	0.263376
Fusiform thickness	No	Whole_Blood	CTD-3105H18.4	19	12490560	12494501	0.1499	rs731723	2.77	rs11668955	0.020644	-4.43	-0.02	270	270	blup	0.042	4.7e-05	-1.0779	0.281076	1	0.820064
Fusiform thickness	No	Liver	CTD-3105H18.7	19	12561749	12571519	0.505	rs731723	2.77	rs17469542	0.153253	5.45	-0.576	278	14	lasso	0.17	6.8e-08	0.16028	0.87266	1	0.974381
Fusiform thickness	No	Liver	CTD-3110H11.1	15	50651647	50652391	0.3243	rs17740607	-2.21	rs677143	0.17425	5.32	0.601	413	1	top1	0.17	5.3e-08	0.601	0.5478	1	0.904352
Fusiform thickness	No	Brain_Cortex	CTD-3110H11.1	15	50651647	50652391	0.318	rs17740607	-2.21	rs12903381	0.280704	6.68	0.724	414	4	lasso	0.29	1.5e-11	0.7293	0.46579	1	0.897962
Fusiform thickness	No	Whole_Blood	CTD-3110H11.1	15	50651647	50652391	0.2026	rs17740607	-2.21	rs2414049	0.153114	7.96	0.527	414	8	lasso	0.17	2.5e-16	0.61457	0.53884	1	0.899279
Fusiform thickness	No	Liver	CTD-3110P2.2	11	63010557	63011476	0.346	rs4102214	2.1	rs1193727	0.022635	2.78	0.193	298	298	blup	0.037	0.0097	0.27066	0.786654	1	0.958608
Fusiform thickness	No	Brain_Cortex	CTD-3126B10.4	16	2694085	2695215	0.3261	rs11645942	3.81	rs4786303	0.239103	-6.19	0.559	310	3	enet	0.24	7.9e-10	-0.7878	0.430813	1	0.882804
Fusiform thickness	No	Whole_Blood	CTD-3131K8.2	19	17599799	17622437	0.2046	rs12985015	3.17	rs7255307	0.089219	6.31	0.345	421	6	lasso	0.092	1.6e-09	0.3884	0.697723	1	0.942527
Fusiform thickness	No	Brain_Cortex	CTD-3138B18.5	19	58768639	58790174	0.155	rs8100801	-2.83	rs2278497	0.029486	-3.81	-0.092	350	1	top1	0.029	0.026	0.092	0.926698	1	0.98939
Fusiform thickness	No	Whole_Blood	CTD-3138B18.5	19	58768639	58790174	0.0682	rs8100801	-2.83	rs2449632	0.036768	4.45	-0.48	351	1	top1	0.037	0.00013	-0.48	0.631227	1	0.929254
Fusiform thickness	No	Brain_Cortex	CTD-3162L10.1	19	36795482	36803570	0.243	rs753420	3.33	rs2945989	0.02566	-4.03	1.177	311	311	blup	0.05	0.0053	-0.843109	0.399168	1	0.871074
Fusiform thickness	No	Whole_Blood	CTD-3184A7.4	20	62258580	62260177	0.0903	rs2872810	-3.68	rs432717	0.019221	-3.86	-1.486	431	1	top1	0.019	0.0044	1.486	0.137279	1	0.719881
Fusiform thickness	No	Brain_Cortex	CTD-3193O13.8	19	7991458	7991605	0.271	rs1045997	-3.68	rs12983784	0.242427	5.85	1.162	449	1	top1	0.24	7.9e-10	1.162	0.245235	1	0.810683
Fusiform thickness	No	Brain_Cortex	CTD-3199J23.6	17	41297131	41297272	0.1723	rs873084	-2.6	rs8176126	0.121952	-5.05	-1.414	288	1	top1	0.12	2e-05	1.414	0.157	1	0.739394
Fusiform thickness	No	Whole_Blood	CTD-3199J23.6	17	41297131	41297272	0.0445	rs873084	-2.6	rs16942	0.0156	-4.06	-1.389	288	288	blup	0.02	0.0039	1.0968	0.273	1	0.814511
Fusiform thickness	No	Whole_Blood	CTD-3214H19.6	19	7698652	7701766	0.3835	rs1045997	-3.68	rs4804217	0.300134	-10.56	-0.755	412	1	top1	0.3	2e-30	0.755	0.450249	1	0.868451
Fusiform thickness	No	Brain_Cortex	CTD-3232M19.2	8	145462709	145485885	0.2424	rs10111332	-2.87	rs9720889	0.02749	-3.82	0.515	193	8	lasso	0.084	0.00037	-0.92571	0.3546	1	0.852437
Fusiform thickness	No	Whole_Blood	CTDNEP1	17	7146910	7155342	0.1769	rs14309	3.35	rs2106842	0.12	-7.27	1.859	476	7	enet	0.14	1.4e-13	-1.82548	0.0679	1	0.641133
Fusiform thickness	No	Liver	CTDP1	18	77439801	77514510	0.447	rs2126083	3.47	rs503347	0.165315	5.67	-0.003	414	1	top1	0.17	1.2e-07	-0.003	0.9976	1	0.999731
Fusiform thickness	No	Whole_Blood	CTDP1	18	77439801	77514510	0.5375	rs2126083	3.47	rs1788661	0.414	-12.72	0.291	414	15	enet	0.48	2.2e-54	-0.291	0.7711	1	0.95929
Fusiform thickness	No	Whole_Blood	CTDSPL	3	37903451	38025960	0.0924	rs7623283	3.01	rs6419832	-0.002604	4.08	0.391	424	424	blup	0.0071	0.057	1.60531	0.108426	1	0.690057
Fusiform thickness	No	Whole_Blood	CTGF	6	132269316	132272513	0.1225	rs9493110	-2.45	rs233909	-0.00118	3.7	0.707	418	418	blup	0.015	0.011	0.0766	0.938954	1	0.989373
Fusiform thickness	No	Brain_Cortex	CTGLF10P	10	46174140	46195980	0.321	rs2029253	-2.03	rs17696005	0.062402	-4.17	-0.502	194	28	enet	0.11	3.7e-05	-0.2253	0.82174	1	0.972156
Fusiform thickness	No	Whole_Blood	CTGLF10P	10	46174140	46195980	0.1833	rs2029253	-2.03	rs17159090	0.071705	-5.3	-0.344	194	21	enet	0.087	4.9e-09	0.3927	0.694527	1	0.940678
Fusiform thickness	No	Brain_Cortex	CTGLF12P	10	49217898	49239729	0.468	rs17011019	-2.1	rs769009	0.150054	-4.78	1.061	168	4	lasso	0.17	2.8e-07	-0.98857	0.32287	1	0.835559
Fusiform thickness	No	Whole_Blood	CTH	1	70876901	70905534	0.1769	rs11209600	2.78	rs511459	0.0883	-6.7	0.122	436	7	enet	0.11	2.3e-11	0.51338	0.608	1	0.922165
Fusiform thickness	No	Whole_Blood	CTNNA1	5	137946656	138270723	0.3491	rs34632700	-3.45	rs12719515	0.369195	-11.86	-1.92	314	10	lasso	0.37	9.7e-39	1.7911	0.0733	1	0.641133
Fusiform thickness	No	Liver	CTNNAL1	9	111704851	111775809	0.381	rs16913282	-2.97	rs7871742	0.127432	-4.83	1.263	621	1	top1	0.13	3.8e-06	-1.263	0.2066	1	0.771397
Fusiform thickness	No	Whole_Blood	CTNNAL1	9	111704851	111775809	0.1777	rs16913282	-2.97	rs1140064	0.090503	6.02	-2.246	621	1	top1	0.091	2.3e-09	-2.246	0.0247	1	0.499761
Fusiform thickness	No	Whole_Blood	CTNS	17	3539762	3564836	0.1633	rs2459553	-3.33	rs1048682	0.0586	-5.89	0.881	531	1	top1	0.059	1.6e-06	-0.881	0.378	1	0.847689
Fusiform thickness	No	Whole_Blood	CTPS1	1	41445007	41478235	0.1779	rs913389	2.06	rs10789262	0.118	-6.7	0.105	421	1	top1	0.12	8e-12	-0.105	0.916	1	0.986514
Fusiform thickness	No	Whole_Blood	CTRL	16	67963582	67966317	0.0618	rs5030980	2.86	rs1124324	0.014643	4.23	1.277	256	256	blup	0.032	0.00036	1.50625	0.132004	1	0.714928
Fusiform thickness	No	Whole_Blood	CTSA	20	44518783	44527398	0.1156	rs8116311	-2.53	rs742034	0.055899	-4.62	0.39	512	2	lasso	0.063	6.6e-07	-0.64202	0.520863	1	0.890765
Fusiform thickness	No	Brain_Cortex	CTSB	8	11700033	11726957	0.3462	rs34906655	3	rs10086064	0.02059	-3.67	-0.354	422	1	top1	0.021	0.053	0.354	0.72334	1	0.950954
Fusiform thickness	No	Whole_Blood	CTSB	8	11700033	11726957	0.2835	rs34906655	3	rs1293288	0.090043	6.72	0.235	422	422	blup	0.15	9.8e-15	0.43129	0.66626	1	0.933454
Fusiform thickness	No	Liver	CTSC	11	88026760	88070955	0.32	rs12226885	3.24	rs11019400	0.143252	4.89	0.73	563	1	top1	0.14	9.1e-07	0.73	0.46539	1	0.882878
Fusiform thickness	No	Whole_Blood	CTSC	11	88026760	88070955	0.3745	rs12226885	3.24	rs11019400	0.18	8.15	0.73	563	7	lasso	0.28	9.4e-28	0.66597	0.505	1	0.888763
Fusiform thickness	No	Whole_Blood	CTSE	1	206317459	206332104	0.0858	rs6685813	3.35	rs12093565	0.00477	4.57	0.792	247	1	top1	0.0048	0.098	0.792	0.428	1	0.863736
Fusiform thickness	No	Liver	CTSF	11	66330934	66336312	0.151	rs4397861	-2.98	rs2242663	0.018687	3.67	-0.994	257	257	blup	0.029	0.02	-1.09198	0.274841	1	0.795606
Fusiform thickness	No	Whole_Blood	CTSF	11	66330934	66336312	0.2414	rs4397861	-2.98	rs2242663	0.0871	7.58	-0.994	257	24	enet	0.16	1.3e-15	-1.02177	0.307	1	0.832406
Fusiform thickness	No	Liver	CTSH	15	79213400	79241916	0.2771	rs12914792	2.67	rs11072818	0.13178	-5.76	1.315	436	4	lasso	0.21	2.4e-09	-1.9585	0.0502	1	0.582142
Fusiform thickness	No	Whole_Blood	CTSH	15	79213400	79241916	0.5163	rs12914792	2.67	rs12148472	0.250088	-9.8	2.044	436	4	lasso	0.34	3.4e-35	-2.48644	0.0129	1	0.386069
Fusiform thickness	No	Liver	CTSK	1	150768684	150780799	0.21	rs12046899	-2.25	rs4970926	0.125822	-5.17	1.475	294	294	blup	0.13	2e-06	-1.58938	0.112	1	0.699069
Fusiform thickness	No	Whole_Blood	CTSK	1	150768684	150780799	0.4054	rs12046899	-2.25	rs11204725	0.237	9.37	-1.908	296	56	enet	0.28	5.5e-28	-1.15981	0.246	1	0.801952
Fusiform thickness	No	Liver	CTSS	1	150702672	150738433	0.2694	rs12046899	-2.25	rs12089989	0.370656	7.82	-1.446	302	6	lasso	0.38	3.1e-17	-1.69627	0.0898	1	0.65361
Fusiform thickness	No	Brain_Cortex	CTSS	1	150702672	150738433	0.1154	rs12046899	-2.25	rs12116492	-0.00321	3.43	-1.214	304	303	blup	0.058	0.0028	-1.26534	0.206	1	0.795474
Fusiform thickness	No	Whole_Blood	CTSS	1	150702672	150738433	0.0949	rs12046899	-2.25	rs267734	0.00627	-4.2	1.354	304	304	blup	0.027	0.00098	-0.90952	0.363	1	0.844596
Fusiform thickness	No	Brain_Cortex	CTSV	9	99794940	99801925	0.1689	rs953715	-4.31	rs4345679	0.0644	-4.08	-0.254	262	262	blup	0.082	0.00046	0.5246	0.5999	1	0.934589
Fusiform thickness	No	Liver	CTSW	11	65647280	65651212	0.409	rs739389	2.35	rs583887	0.155872	-6.27	-1.455	349	31	enet	0.2	3e-09	1.52306	0.127745	1	0.721894
Fusiform thickness	No	Brain_Cortex	CTSW	11	65647280	65651212	0.258	rs739389	2.35	rs10791830	0.021547	-3.76	-1.417	349	349	blup	0.082	0.00044	0.7023	0.482498	1	0.903289
Fusiform thickness	No	Whole_Blood	CTSW	11	65647280	65651212	0.5271	rs739389	2.35	rs601863	0.328	-11.16	-1.492	350	1	top1	0.33	1.3e-33	1.492	0.136	1	0.719881
Fusiform thickness	No	Whole_Blood	CTSZ	20	57570240	57582302	0.0841	rs6070591	-3.56	rs1023654	-0.001161	-4.01	-0.203	561	561	blup	0.02	0.0039	-2.22975	0.025764	1	0.505274
Fusiform thickness	No	Brain_Cortex	CTU2	16	88772871	88781750	0.4026	rs9927272	-4.8	rs2290902	0.194167	-5.67	0.427	386	3	lasso	0.21	1.5e-08	-0.92581	0.354544	1	0.852437
Fusiform thickness	No	Whole_Blood	CTU2	16	88772871	88781750	0.1447	rs9927272	-4.8	rs8060693	0.050342	5.35	0.241	386	8	enet	0.07	1.4e-07	0.833078	0.404801	1	0.853029
Fusiform thickness	No	Brain_Cortex	CUBN	10	16865963	17171830	0.505	rs997946	3.16	rs10795452	0.202482	5.8	0.539	676	676	blup	0.2	2.4e-08	0.42956	0.66751	1	0.940779
Fusiform thickness	No	Whole_Blood	CUBN	10	16865963	17171830	0.3098	rs997946	3.16	rs7912064	0.170965	8.11	0.724	677	1	top1	0.17	7.5e-17	0.724	0.469066	1	0.874241
Fusiform thickness	No	Whole_Blood	CUL7	6	43005355	43021683	0.3058	rs34764062	5.19	rs3729616	0.249	-9.74	-0.701	369	1	top1	0.25	7.9e-25	0.701	0.483303	1	0.87854
Fusiform thickness	No	Brain_Cortex	CUL9	6	43149913	43192325	0.305	rs6929810	3.84	rs6924555	0.10059	-4.34	0.073	366	366	blup	0.11	3.5e-05	0.7989	0.42435	1	0.882022
Fusiform thickness	No	Whole_Blood	CUL9	6	43149913	43192325	0.0984	rs34764062	5.19	rs6924555	0.054	-5.1	0.073	369	2	lasso	0.057	2.3e-06	0.1382	0.890077	1	0.97949
Fusiform thickness	No	Whole_Blood	CUTA	6	33384231	33386094	0.1035	NA	NA	NA	NA	NA	NA	475	0	enet	0.048	1.3e-05	NA	NA	NA	NA
Fusiform thickness	No	Liver	CWC15	11	94695787	94706776	0.344	rs925149	-2.06	rs16921241	0.228632	6.1	1.687	506	4	lasso	0.24	1.1e-10	1.6951	0.090057	1	0.65361
Fusiform thickness	No	Whole_Blood	CWC15	11	94695787	94706776	0.1455	rs925149	-2.06	rs11020995	0.0436	5.67	1.682	506	24	enet	0.076	4.4e-08	2.53325	0.0113	1	0.373689
Fusiform thickness	No	Whole_Blood	CWC22	2	180809603	180871840	0.187	rs6718670	3.6	rs10497553	0.0288	-5	0.671	519	519	blup	0.08	2.1e-08	-1.31918	0.187	1	0.758385
Fusiform thickness	No	Liver	CWF19L1	10	101992055	102027437	0.5873	rs7476245	-2.7	rs2862954	0.363	7.48	-0.834	400	7	lasso	0.37	1e-16	-0.9899	0.3222	1	0.827548
Fusiform thickness	No	Brain_Cortex	CWF19L1	10	101992055	102027437	0.617	rs7476245	-2.7	rs11597086	0.519643	8.33	-0.697	401	34	enet	0.52	3e-23	-1.05839	0.28988	1	0.8284
Fusiform thickness	No	Whole_Blood	CWF19L1	10	101992055	102027437	0.1883	rs7476245	-2.7	rs9888058	0.135446	7.83	-1.137	401	14	enet	0.17	3.5e-17	-0.9756	0.329247	1	0.832406
Fusiform thickness	No	Liver	CWF19L2	11	107197071	107328572	0.427	rs956717	-2.3	rs4754226	-0.003797	3.33	0.469	470	470	blup	0.0076	0.14	0.18021	0.856988	1	0.968545
Fusiform thickness	No	Brain_Cortex	CWF19L2	11	107197071	107328572	0.212	rs956717	-2.3	rs476028	0.007704	-3.92	-1.354	469	469	blup	0.044	0.0085	1.0467	0.295258	1	0.8284
Fusiform thickness	No	Whole_Blood	CWF19L2	11	107197071	107328572	0.1509	rs956717	-2.3	rs12224337	0.104	6.48	0.306	470	1	top1	0.1	1.4e-10	0.306	0.76	1	0.954663
Fusiform thickness	No	Liver	CWH43	4	48988264	49064098	0.3662	rs4695396	-2.59	rs2572363	0.242118	-6.29	-0.709	155	6	lasso	0.29	4.4e-13	0.4159	0.67751	1	0.933482
Fusiform thickness	No	Whole_Blood	CXCL16	17	4636906	4643217	0.3944	rs10852863	2.46	rs2277680	0.175	-8.3	-0.134	444	9	lasso	0.18	1.9e-17	0.02944	0.977	1	0.995736
Fusiform thickness	No	Whole_Blood	CXCL5	4	74861359	74864496	0.1322	rs12644965	2.55	rs2457996	0.0899	6.28	1.235	339	1	top1	0.09	2.6e-09	1.235	0.216831	1	0.778994
Fusiform thickness	No	Liver	CXCL9	4	76922428	76928641	0.2521	rs4412019	-2.81	rs6843293	-0.004712	-3.58	0.179	470	470	blup	0.03	0.019	-1.1787	0.23853	1	0.775158
Fusiform thickness	No	Whole_Blood	CXCR1	2	219027568	219031718	0.1029	rs7586267	3.2	rs7426289	0.0482	-5.14	0.353	453	1	top1	0.048	1.3e-05	-0.353	0.724	1	0.94652
Fusiform thickness	No	Whole_Blood	CXCR2	2	218990012	219001976	0.1967	rs7586267	3.2	rs6436032	0.0922	-6.25	0.322	443	1	top1	0.092	1.6e-09	-0.322	0.747	1	0.952995
Fusiform thickness	No	Whole_Blood	CXXC5	5	139026884	139063467	0.0981	rs11951618	-2.27	rs356453	0.040479	-4.64	-0.606	241	1	top1	0.04	6e-05	0.606	0.545	1	0.902826
Fusiform thickness	No	Brain_Cortex	CYB561	17	61509665	61523739	0.7862	rs7220821	3.36	rs2447442	0.640675	-9.45	-0.736	258	26	enet	0.67	8.1e-34	0.8441	0.399	1	0.871074
Fusiform thickness	No	Liver	CYB561D2	3	50388523	50395643	0.2817	rs34136796	-3.57	rs2073499	0.028847	-4.3	1.504	334	23	enet	0.086	0.00014	-0.7232	0.469584	1	0.884741
Fusiform thickness	No	Whole_Blood	CYB561D2	3	50388523	50395643	0.1005	rs34136796	-3.57	rs2071203	0.002434	3.6	1.025	335	7	lasso	0.0033	0.14	1.02457	0.305565	1	0.832406
Fusiform thickness	No	Whole_Blood	CYB5D2	17	4046462	4090605	0.1691	rs2915546	-2.7	rs11568112	0.000494	3.33	0.201	472	4	lasso	0.014	0.012	0.48889	0.625	1	0.927677
Fusiform thickness	No	Whole_Blood	CYB5R1	1	202930997	202936408	0.2035	rs10920462	-3.04	rs4989513	0.0662	5.16	0.858	494	1	top1	0.066	3.3e-07	0.858	0.391	1	0.852527
Fusiform thickness	No	Whole_Blood	CYB5R2	11	7686331	7698453	0.3745	rs1397596	4.51	rs12801394	0.05	-6.29	1.833	695	47	enet	0.19	5.1e-19	-1.08797	0.277	1	0.815253
Fusiform thickness	No	Liver	CYB5R3	22	43013846	43045574	0.232	rs5996130	-2.48	rs137129	0.017985	-3.6	-0.58	438	438	blup	0.029	0.02	0.4171	0.676616	1	0.933482
Fusiform thickness	No	Brain_Cortex	CYB5R3	22	43013846	43045574	0.2116	rs5996130	-2.48	rs137114	0.022893	-3.77	-0.751	438	438	blup	0.026	0.035	0.4194	0.675	1	0.942123
Fusiform thickness	No	Whole_Blood	CYB5R3	22	43013846	43045574	0.2251	rs5996130	-2.48	rs2284088	0.097189	-6.13	-1.007	439	8	lasso	0.1	1.2e-10	1.248	0.212032	1	0.77425
Fusiform thickness	No	Brain_Cortex	CYBRD1	2	172378757	172414643	0.303	rs12692978	2.72	rs3821083	0.078387	-4.38	1.88	357	6	lasso	0.11	4.3e-05	-0.63063	0.528	1	0.921463
Fusiform thickness	No	Whole_Blood	CYBRD1	2	172378757	172414643	0.5558	rs12692978	2.72	rs1476110	0.222	9.41	-0.048	357	36	enet	0.35	4.7e-36	0.344852	0.73	1	0.947034
Fusiform thickness	No	Brain_Cortex	CYCSP34	13	41437735	41438038	0.377	rs9566518	3.33	rs2039119	0.216243	-5.66	-0.612	357	357	blup	0.26	1.6e-10	1.64519	0.0999	1	0.703212
Fusiform thickness	No	Whole_Blood	CYCSP40	17	75195032	75195625	0.1683	rs7226077	3.08	rs10221209	-0.00198	3.58	-0.757	594	23	enet	0.017	0.0076	-1.1382	0.255	1	0.805342
Fusiform thickness	No	Whole_Blood	CYP19A1	15	51500254	51630807	0.2245	rs17523014	2.96	rs2899472	0.101639	6.22	1.658	476	19	enet	0.15	3e-15	0.24255	0.80836	1	0.968476
Fusiform thickness	No	Whole_Blood	CYP1B1	2	38294652	38337044	0.1505	rs17412105	3.42	rs6544141	0.0343	4.17	0.202	580	28	enet	0.054	4.2e-06	-0.002603	0.998	1	0.999437
Fusiform thickness	No	Whole_Blood	CYP1B1-AS1	2	38302791	38408997	0.1485	rs17412105	3.42	rs6544141	0.0942	6.57	0.202	592	2	lasso	0.15	5.3e-15	1.21009	0.226	1	0.786664
Fusiform thickness	No	Liver	CYP21A1P	6	31973466	31976176	0.343	NA	NA	NA	NA	NA	NA	197	0	lasso	0.26	1e-11	NA	NA	NA	NA
Fusiform thickness	No	Brain_Cortex	CYP21A1P	6	31973466	31976176	0.35	NA	NA	NA	NA	NA	NA	196	0	enet	0.34	7.4e-14	NA	NA	NA	NA
Fusiform thickness	No	Whole_Blood	CYP21A1P	6	31973466	31976176	0.2416	NA	NA	NA	NA	NA	NA	198	0	enet	0.2	1.5e-19	NA	NA	NA	NA
Fusiform thickness	No	Liver	CYP21A2	6	32006042	32009447	0.29	NA	NA	NA	NA	NA	NA	189	0	lasso	0.12	5.8e-06	NA	NA	NA	NA
Fusiform thickness	No	Brain_Cortex	CYP21A2	6	32006042	32009447	0.298	NA	NA	NA	NA	NA	NA	188	0	enet	0.19	8.3e-08	NA	NA	NA	NA
Fusiform thickness	No	Whole_Blood	CYP21A2	6	32006042	32009447	0.1235	NA	NA	NA	NA	NA	NA	190	0	top1	0.076	4.6e-08	NA	NA	NA	NA
Fusiform thickness	No	Brain_Cortex	CYP24A1	20	52769988	52790512	0.394	rs6022731	-3.24	rs2248359	0.189954	-6.24	-0.959	605	4	lasso	0.23	2.9e-09	0.9183	0.3585	1	0.852516
Fusiform thickness	No	Brain_Cortex	CYP26A1	10	94833232	94837647	0.298	rs7070025	-3.15	rs7905939	-0.003557	-3.09	0.606	534	534	blup	0.04	0.011	-0.34928	0.72688	1	0.950954
Fusiform thickness	No	Whole_Blood	CYP26B1	2	72356367	72375167	0.2258	rs17008015	-2.84	rs17673916	0.206	9.16	0.679	346	4	lasso	0.22	2.4e-21	0.347947	0.728	1	0.946785
Fusiform thickness	No	Liver	CYP27A1	2	219646479	219680016	0.0942	rs7586267	3.2	rs6723334	0.084542	-4.18	0.669	381	1	top1	0.085	0.00016	-0.669	0.503	1	0.894469
Fusiform thickness	No	Whole_Blood	CYP27A1	2	219646479	219680016	0.2072	rs7586267	3.2	rs1078803	0.203	9.15	0.609	381	1	top1	0.2	4.6e-20	0.609	0.543	1	0.902823
Fusiform thickness	No	Liver	CYP2A13	19	41594377	41602100	0.344	rs10408019	3.01	rs8103444	0.121615	-4.49	-0.727	404	5	lasso	0.14	9e-07	0.72823	0.46648	1	0.882878
Fusiform thickness	No	Liver	CYP2A7P1	19	41530172	41533625	0.253	rs10408019	3.01	rs3869579	0.192804	-5.64	-0.005	405	1	top1	0.19	9.1e-09	0.005	0.99601	1	0.999375
Fusiform thickness	No	Whole_Blood	CYP2B7P1	19	41430124	41456565	0.3085	rs10408019	3.01	rs12985721	0.190053	8.46	0.547	423	16	enet	0.19	4.3e-19	0.65851	0.510209	1	0.889164
Fusiform thickness	No	Liver	CYP2C19	10	96522381	96613017	0.1214	rs10882455	-2.98	rs6583954	0.0454	3.86	2.156	368	3	lasso	0.069	0.00066	2.262	0.0237	1	0.499755
Fusiform thickness	No	Liver	CYP2D6	22	42522501	42526908	0.32	rs4822075	-2.64	rs5751239	0.136825	4.68	0.24	357	7	lasso	0.16	2.6e-07	0.7378	0.460663	1	0.88206
Fusiform thickness	No	Brain_Cortex	CYP2D6	22	42522501	42526908	0.6654	rs4822075	-2.64	rs2142694	0.425029	-8.18	1.129	357	22	enet	0.55	3e-25	-0.432	0.666	1	0.940779
Fusiform thickness	No	Whole_Blood	CYP2D6	22	42522501	42526908	0.486	rs4822075	-2.64	rs2142694	0.397417	-12.6	1.129	358	32	enet	0.45	5.6e-50	-0.877057	0.380456	1	0.850242
Fusiform thickness	No	Liver	CYP2D7P1	22	42536214	42540576	0.439	rs4822075	-2.64	rs4822103	0.013685	-4.08	-0.925	361	42	enet	0.22	7.1e-10	-0.198	0.843084	1	0.967367
Fusiform thickness	No	Brain_Cortex	CYP2D7P1	22	42536214	42540576	0.3635	rs4822075	-2.64	rs742086	0.102971	5.41	0.897	361	6	lasso	0.3	4.3e-12	0.8203	0.412	1	0.880322
Fusiform thickness	No	Liver	CYP2D8P1	22	42545877	42551007	0.437	rs4822075	-2.64	rs11090076	0.243322	-6.25	-0.761	368	40	enet	0.27	3.6e-12	0.618	0.536584	1	0.901321
Fusiform thickness	No	Brain_Cortex	CYP2D8P1	22	42545877	42551007	0.2741	rs4822075	-2.64	rs5758698	0.133721	4.75	-0.144	367	1	top1	0.13	7.7e-06	-0.144	0.886	1	0.984763
Fusiform thickness	No	Whole_Blood	CYP2D8P1	22	42545877	42551007	0.1041	rs4822075	-2.64	rs134901	0.037908	-5.48	-0.888	368	5	lasso	0.07	1.7e-07	1.08739	0.276866	1	0.815253
Fusiform thickness	No	Brain_Cortex	CYP2E1	10	135333910	135352626	0.29	rs2070674	2.02	rs2515644	0.049107	-4.2	1.243	290	290	blup	0.1	0.00011	-1.23228	0.21784	1	0.802322
Fusiform thickness	No	Brain_Cortex	CYP2J2	1	60358980	60392462	0.3329	rs608710	-3.39	rs12125747	0.121	4.89	0.664	411	17	enet	0.16	8.4e-07	-0.12033	0.904	1	0.986354
Fusiform thickness	No	Whole_Blood	CYP2T2P	19	41314430	41317295	0.1612	rs10408019	3.01	rs2607414	0.045819	5.55	-1.065	434	6	lasso	0.066	3.5e-07	-1.36901	0.170995	1	0.746486
Fusiform thickness	No	Liver	CYP3A5	7	99245817	99277621	0.1829	rs28655791	3.46	rs6651108	-0.006288	3.18	-0.714	315	315	blup	0.0034	0.22	-0.8418	0.3999	1	0.857762
Fusiform thickness	No	Whole_Blood	CYP3A5	7	99245817	99277621	0.072	rs28655791	3.46	rs28365067	0.000523	3.54	-0.828	315	1	top1	0.00052	0.28	-0.828	0.40767	1	0.85457
Fusiform thickness	No	Liver	CYP4A22	1	47603107	47615413	0.6251	rs17449603	2.58	rs11211406	0.220859	-5.88	-1.265	422	1	top1	0.22	6e-10	1.265	0.206	1	0.771397
Fusiform thickness	No	Liver	CYP4F12	19	15783567	15807984	0.527	rs1985502	-2.66	rs4312419	0.131599	5.65	1.011	529	529	blup	0.25	3.7e-11	2.54113	0.01105	1	0.345619
Fusiform thickness	No	Brain_Cortex	CYP4F12	19	15783567	15807984	0.415	rs1985502	-2.66	rs10409533	0.119019	-4.59	-1.232	529	22	enet	0.13	9.6e-06	0.889562	0.373701	1	0.857697
Fusiform thickness	No	Whole_Blood	CYP4F12	19	15783567	15807984	0.3295	rs1985502	-2.66	rs3848642	0.148583	-7.95	-1.875	529	40	enet	0.21	9.4e-21	0.51912	0.603675	1	0.920808
Fusiform thickness	No	Brain_Cortex	CYP4F2	19	15988833	16008930	0.526	rs1985502	-2.66	rs7252046	0.067934	5.13	0.496	549	9	lasso	0.34	5.2e-14	0.398911	0.689959	1	0.944798
Fusiform thickness	No	Whole_Blood	CYP4F22	19	15619304	15663128	0.1141	rs12971788	2.66	rs3093089	-0.001933	3.42	0.36	538	538	blup	0.013	0.017	1.04965	0.293881	1	0.825313
Fusiform thickness	No	Liver	CYP4F24P	19	15871051	15890719	0.461	rs1985502	-2.66	rs10518253	0.335188	7.24	0.199	532	3	lasso	0.34	2.1e-15	0.5424	0.58754	1	0.907427
Fusiform thickness	No	Brain_Cortex	CYP4F24P	19	15871051	15890719	0.776	rs1985502	-2.66	rs10518253	0.488521	8.15	0.199	532	7	lasso	0.59	6.1e-28	-0.432539	0.66535	1	0.940779
Fusiform thickness	No	Whole_Blood	CYP4F29P	21	15215454	15220685	0.301	rs381944	-2.64	rs7282829	0.092021	-5.98	0.558	247	28	enet	0.17	8.1e-17	-0.39063	0.6961	1	0.941429
Fusiform thickness	No	Liver	CYP4F3	19	15751707	15773635	0.214	rs1985502	-2.66	rs10425683	0.192041	-5.52	-1.027	541	1	top1	0.19	9.8e-09	1.027	0.30442	1	0.813015
Fusiform thickness	No	Brain_Cortex	CYP4F3	19	15751707	15773635	0.505	rs1985502	-2.66	rs1290616	0.352802	-7	-1.268	541	13	enet	0.36	9e-15	1.66451	0.09601	1	0.696503
Fusiform thickness	No	Brain_Cortex	CYP4F32P	2	95425004	95426024	0.3053	rs3112986	-2.37	rs11164111	0.108822	4.53	-1.084	65	8	enet	0.11	4.6e-05	-1.64873	0.0992	1	0.702862
Fusiform thickness	No	Brain_Cortex	CYP4F34P	13	19315870	19316858	0.352	rs9507113	-3.24	rs4098663	0.005241	3.04	0.555	215	39	enet	0.048	0.0059	1.69821	0.0895	1	0.695608
Fusiform thickness	No	Liver	CYP4V2	4	187112674	187134610	0.4639	rs7668666	-3.38	rs7687961	0.154518	6.1	-0.398	581	581	blup	0.19	1.8e-08	-0.823	0.41049	1	0.862335
Fusiform thickness	No	Brain_Cortex	CYP4V2	4	187112674	187134610	0.3875	rs7668666	-3.38	rs3736455	0.20786	6.09	0.444	581	16	enet	0.26	1.6e-10	-0.189942	0.84935	1	0.978592
Fusiform thickness	No	Whole_Blood	CYP4V2	4	187112674	187134610	0.4846	rs7668666	-3.38	rs13146272	0.188	8.46	0.869	582	56	enet	0.28	4.2e-28	0.3122	0.754904	1	0.954601
Fusiform thickness	No	Whole_Blood	CYP51A1	7	91741465	91772266	0.0288	rs34768413	-3.09	rs11769294	0.010717	-3.64	-1.578	297	297	blup	0.014	0.014	2.2856	0.02228	1	0.47558
Fusiform thickness	No	Brain_Cortex	CYP51P2	13	29296523	29298158	0.259	rs9554325	3.18	rs913798	0.065998	4.56	-1.259	483	6	lasso	0.08	0.00053	-0.597093	0.5504	1	0.924813
Fusiform thickness	No	Brain_Cortex	CYSTM1	5	139554227	139661637	0.253	rs433187	-3.06	rs2291878	0.196885	-5.58	-1.197	301	1	top1	0.2	4.2e-08	1.197	0.231	1	0.804667
Fusiform thickness	No	Whole_Blood	CYSTM1	5	139554227	139661637	0.09	rs433187	-3.06	rs2009997	0.044956	4.24	1.183	301	1	top1	0.045	2.4e-05	1.183	0.237	1	0.791879
Fusiform thickness	No	Whole_Blood	CYTH2	19	48972951	48983103	0.1971	rs2617800	-3.23	rs1799257	0.107158	-6.56	1.066	530	1	top1	0.11	7.3e-11	-1.066	0.286424	1	0.824541
Fusiform thickness	No	Whole_Blood	CYTL1	4	5016313	5021199	0.3071	rs13139027	3.6	rs9998195	0.156	7.78	-0.866	615	1	top1	0.16	2.2e-15	-0.866	0.38649	1	0.852144
Fusiform thickness	No	Liver	D2HGDH	2	242673994	242708226	0.6574	rs13408032	-2.43	rs7582582	0.318356	7.31	1.364	223	1	top1	0.32	2.3e-14	1.364	0.173	1	0.76093
Fusiform thickness	No	Brain_Cortex	D2HGDH	2	242673994	242708226	0.7559	rs13408032	-2.43	rs10755057	0.364025	7.23	1.341	223	8	lasso	0.37	3e-15	1.75676	0.079	1	0.688429
Fusiform thickness	No	Whole_Blood	D2HGDH	2	242673994	242708226	0.469	rs13408032	-2.43	rs7582582	0.161	8.08	1.364	223	5	lasso	0.2	1.5e-19	1.07315	0.283	1	0.822783
Fusiform thickness	No	Whole_Blood	DAAM1	14	59655398	59838123	0.1126	rs1253107	3.13	rs8004164	0.020054	-4	2.563	622	7	lasso	0.032	0.00034	-1.8155	0.069441	1	0.641133
Fusiform thickness	No	Liver	DACT2	6	168693510	168720434	0.529	rs9455968	-3.58	rs10214669	0.121	5.22	-0.599	644	11	lasso	0.16	1.8e-07	0.177	0.8595	1	0.96918
Fusiform thickness	No	Brain_Cortex	DACT3-AS1	19	47163621	47180704	0.34	rs10403174	2.96	rs314672	0.11911	5.85	0.581	359	27	enet	0.28	2.5e-11	-0.256652	0.797447	1	0.965414
Fusiform thickness	No	Whole_Blood	DAD1	14	23033805	23058175	0.2464	rs4981419	-3.4	rs5742743	0.082213	6.41	0.606	663	5	lasso	0.17	9.6e-17	0.8748	0.381703	1	0.85139
Fusiform thickness	No	Brain_Cortex	DAGLB	7	6448760	6487643	0.185	rs1860460	3.62	rs836540	-0.005447	-3.05	-0.305	305	305	blup	0.005	0.2	1.25453	0.2096	1	0.797889
Fusiform thickness	No	Whole_Blood	DAGLB	7	6448760	6487643	0.5034	rs1860460	3.62	rs12537894	0.367158	11.78	3.246	305	1	top1	0.37	1.8e-38	3.246	0.00117	1	0.119176
Fusiform thickness	No	Liver	DALRD3	3	49053387	49059726	0.1298	rs35452137	2.63	rs6446205	0.062888	-4.32	-0.448	264	264	blup	0.08	0.00024	0.2359	0.813509	1	0.963478
Fusiform thickness	No	Brain_Cortex	DALRD3	3	49053387	49059726	0.1317	rs35452137	2.63	rs1865741	0.045652	-4.13	-1.38	265	265	blup	0.086	0.00033	0.61633	0.537679	1	0.924497
Fusiform thickness	No	Whole_Blood	DANCR	4	53578597	53586247	0.0691	rs10013152	-2.38	rs17051666	0.0837	6.03	-0.171	289	1	top1	0.084	9.5e-09	-0.171	0.864224	1	0.978179
Fusiform thickness	No	Brain_Cortex	DAP	5	10679342	10761384	0.3726	rs6862438	3.25	rs267951	0.025181	4.2	0.387	630	630	blup	0.09	0.00024	-0.32945	0.742	1	0.952238
Fusiform thickness	No	Whole_Blood	DAP	5	10679342	10761384	0.3291	rs6862438	3.25	rs5745297	0.177733	8.17	-1.826	630	31	enet	0.28	3e-28	-1.1547	0.248	1	0.804856
Fusiform thickness	No	Whole_Blood	DAPK1	9	90112143	90323548	0.2716	rs7025941	-2.4	rs17479184	0.046086	-5.78	-0.728	616	46	enet	0.14	1.8e-13	1.81648	0.0693	1	0.641133
Fusiform thickness	No	Brain_Cortex	DAPK2	15	64199235	64364232	0.202	rs11639281	-2.79	rs332276	0.128239	4.98	0.994	295	1	top1	0.13	1.2e-05	0.994	0.32022	1	0.835559
Fusiform thickness	No	Whole_Blood	DAPK2	15	64199235	64364232	0.0689	rs11639281	-2.79	rs395764	0.044281	-4.54	1.108	295	1	top1	0.044	2.8e-05	-1.108	0.26786	1	0.811689
Fusiform thickness	No	Whole_Blood	DAPP1	4	100737990	100791311	0.2039	rs284789	-3.29	rs3756087	0.0549	-6.57	0.106	461	9	lasso	0.16	1.6e-15	0.4245	0.671237	1	0.933454
Fusiform thickness	No	Whole_Blood	DARC	1	159173104	159176290	0.3181	rs12096284	2.4	rs12076827	0.00665	-4.47	-1.091	464	7	lasso	0.027	0.00095	1.56651	0.117	1	0.693139
Fusiform thickness	No	Whole_Blood	DARS	2	136664247	136743447	0.3508	rs10167166	2.01	rs11887898	0.0262	5.31	1.773	310	65	enet	0.051	7e-06	2.47001	0.0135	1	0.393773
[truncated: 35,163,151 more chars]
